# Genome-wide association study of borderline personality disorder identifies 11 loci and highlights shared risk with mental and somatic disorders

**DOI:** 10.1101/2024.11.12.24316957

**Authors:** Fabian Streit, Swapnil Awasthi, Alisha SM Hall, Alice Braun, Maria Niarchou, Eirini Marouli, Oladapo Babajide, Josef Frank, Lea Zillich, Carolin M Callies, Diana Avetyan, Eric Zillich, Joonas Naamanka, Jean Gonzalez, Arvid Harder, Yi Lu, Zouhair Aherrahrou, Zain-Ul-Abideen Ahmad, Helga Ask, Anthony Batzler, Michael E Benros, Odette M Brand-de Wilde, Søren Brunak, Mie T Bruun, Lea AN Christoffersen, Lucía Colodro-Conde, Brandon J Coombes, Elizabeth C Corfield, Norbert Dahmen, Maria Didriksen, Khoa M Dinh, Srdjan Djurovic, Joseph Dowsett, Ole Kristian Drange, Helene Dukal, Susanne Edelmann, Christian Erikstrup, Mariana K Espinola, Eva Fassbinder, Annika Faucon, Diana S Ferreira de Sá, Jerome C Foo, Maria Gilles, Alfonso Gutiérrez-Zotes, Thomas F Hansen, Magnus Haraldsson, R. Patrick Harper, Alexandra Havdahl, Urs Heilbronner, Stefan Herms, Henrik Hjalgrim, Christopher Hübel, Gitta A Jacob, Bitten Aagaard, Anders Jorgensen, Martin Jungkunz, Nikolaus Kleindienst, Nora Knoblich, Stefanie Koglin, Julia Kraft, Kristi Krebs, Christopher W Lee, Yuhao Lin, Stefanie Lis, Amanda Lisoway, Ioannis A Malogiannis, Amy Martinsen, Tolou Maslahati, Katharina Merz, Andreas Meyer-Lindenberg, Susan Mikkelsen, Christina Mikkelsen, Arian Mobascher, Gerard Muntané, Asmundur Oddsson, Sisse R Ostrowski, Teemu Palviainen, Ole BV Pedersen, Geir Pedersen, Liam Quinn, Matthias A Reinhard, Florian A Ruths, Björn H Schott, Michael Schredl, Emanuel Schwarz, Cornelia E Schwarze, Michael Schwinn, Tabea Send, Engilbert Sigurdsson, Katja Simon-Keller, Astros T Skuladottir, Joaquim Soler, Anne Sonley, Erik Sørensen, Hreinn Stefansson, Peter Straub, Jaana Suvisaari, Martin Tesli, Jacob Træholt, Henrik Ullum, Maja P Völker, G Bragi Walters, Rujia Wang, Christian C Witt, Gerhard Zarbock, Peter Zill, John-Anker Zwart, DBDS Genomic Consortium, Estonian Biobank Research Team, the GLAD Study, HUNT All-In Psychiatry, Ole A Andreassen, Arnoud Arntz, Joanna M Biernacka, Martin Bohus, Gerome Breen, Alexander L Chapman, Sven Cichon, Lea K Davis, Michael Deuschle, Sebastian Euler, Sabine C Herpertz, Benjamin Hummelen, Andrea Jobst, Jaakko Kaprio, James L Kennedy, Kelli Lehto, Klaus Lieb, Lourdes Martorell, Shelley McMain, Richard Musil, Vanessa Nieratschker, Markus M Nöthen, Frank Padberg, Aarno Palotie, Juan C Pascual, Nader Perroud, Josep A Ramos-Quiroga, Ted Reichborn-Kjennerud, Marta Ribases, Stefan Roepke, Dan Rujescu, Sandra Sanchez-Roige, Claudia Schilling, Christian Schmahl, Kari Stefansson, Thorgeir E Thorgeirsson, Gustavo Turecki, Elisabet Vilella, Thomas Werge, Bendik S Winsvold, Johannes Wrege, Marcella Rietschel, Stephan Ripke, Stephanie H Witt

## Abstract

We conducted the largest genome-wide meta-analysis of borderline personality disorder (BPD) to date, with a discovery sample of 12,339 cases and 1,041,717 controls, and a replication study of 685 cases and 107,750 controls (all participants of European ancestry). We identified 11 independent associated genomic loci, and nine risk genes in the gene-based analysis. We observed a single-nucleotide polymorphism (SNP) heritability of 17.3% and derived polygenic scores (PGS) predicted 4.6% of the phenotypic variance in BPD on the liability scale. BPD showed the strongest positive genetic correlations with GWAS of posttraumatic stress disorder, depression, attention deficit hyperactivity disorder, antisocial behavior, and measures of suicide and self-harm. Phenome-wide association analyses using BPD-PGS confirmed these associations and additionally revealed associations with general medical conditions including obstructive pulmonary disease and diabetes. The present analyses highlight BPD as a polygenic disorder, with the genetic risk showing substantial overlap with psychiatric and physical health conditions.

## Supplementary Tables for "Genome-wide association study of borderline personality disorder identifies 11 loci and highlights shared risk with mental and somatic disorders" (part 1 of 3)

### Sheet: Overview
Tables
Table S1: Description of studies
Table S2: Summary of analyzed datasets
Table S3: Overview of the datasets analysed in the female-only meta-analysis
Table S4: Overview of the datasets analysed in the male-only meta-analysis
Table S5: Overview of the datasets analysed in the sensitivity meta-analysis
Table S6: Power analysis of main GWAS
Table S7: Associated loci with lead P < 1E-05 in the main analysis.
Table S8: Gene-based analysis
Table S9: PoPS scores of genes implicated by proximity to lead SNPs or in the significance in the MAGMA gene-based analysis
Table S10: Associated loci with lead P < 1E-05 in the female-only analysis.
Table S11: Associated loci with lead P < 1E-05 in the male-only analysis.
Table S12: Comparision of associated loci with lead P < 5E-08 in the sex-stratified and sensitivity analyses.
Table S13: Comparision of associated genes (gene-based analysis) in the sex-stratified and sensitivity analyses.
Table S14: Associated loci with lead P < 1E-05 in the sensitivity analysis.
Table S15: Gene-sets enriched for SNPs associated with BPD
Table S16: GTEx tissue enrichment expression of genes associated with BPD
Table S17: Brainspan tissue enrichment expression of genes associated with BPD for diffrerent age groups
Table S18: Brainspan tissue enrichment expression of genes associated with BPD for diffrerent developmental stages
Table S19: Single cell expression enrichment analysis of BPD
Table S20: DRUGSETS analysis
Table S21: Polygenic score predicions in 5 samples which were part of the main GWAS analysis, and in a replication cohort
Table S22: Overview of genetic correlations of Borderline Personality Disorder (main analysis) with other disorders or traits of interest
Table S23: Overview of genetic correlations of Borderline Personality Disorder (sensitivity analysis) with other disorders or traits of interest
Table S24: PheWAS analysis: Associations of BPD-PGS with pheocdes in BioVU
Table S25: PheWAS analysis: Associations of BPD-PGS with pheocdes in UK Biobank

### Sheet: TableS1_study_overview
#Table S1: Description of studies
Study	Ref (PMID)	Dataset	Data provided	Country	Ascertainment and Evaluation		Inclusion criteria (lifetime)	Exclusion criteria (lifetime)
					Cases	Controls	Cases	Cases	Controls	Ethical Board (reference number of approval in available) / Recruitment site
Witt2017	28632202	Germany	genotype	Germany	SCID-II; IPDE; SCID-I	Controls recruited in Mainz and blood donors recruited in Mannheim, Germany	at least five diagnostic criteria for BPD as defined by DSM-IV	lifetime history of bipolar affective disorder or psychotic disorder	Unscreened	Ethics Committee of the Medical Faculty Mannheim of the University of Heidelberg; Ethical Board of Charité – Universitätsmedizin Berlin, Berlin, Germany
KFO256	26401296	Central Europe	genotype	Germany	SCID; IPDE-BPS; ZAN-BPS; SVV-Checkliste; GAF; ADHS-SB; AQ; BDI; BIS; BSL; CAARS; CTQ; DERS; FDS; HEXACO; SCL-90-R; STAI; STAXI; WURS-k; Persönlichkeitsinventar für DSM-5; SPF	SCID; IPDE-BPS; ZAN-BPS; GAF; ADHS-SB; AQ; BDI; BIS; BSL; CAARS; CTQ; DERS; FDS; HEXACO; SCL-90-R; STAI; STAXI; WURS-k; Persönlichkeitsinventar für DSM-5; SPF	at least five diagnostic criteria for BPD as defined by DSM-IV	lifetime history of bipolar affective disorder or psychotic disorder; mental deficiency and developmental disorders; pregnancy; significant somatic diseases; psychotropic medication within last 2 weeks; current substance abuse discorder (last 6 months); current cuicidal crisis	lifetime history of mental disorders and/or significant somatic disorders; pregnancy	Ethics Committee of the Medical Faculty Mannheim of the University of Heidelberg (reference: 2011-22N-MA)
POSEIDON	30471571	Central Europe	genotype	Germany	NA	Parents of a birth cohort, recruited in two regional hospitals	NA	NA	Maternal exclusion criteria: current psychiatric disorder requiring inpatient treatment, history or current diagnosis of schizophrenia or psychotic disorder, substance dependency other than nicotine during pregnancy	Ethics Committee of the Medical Faculty Mannheim of the University of Heidelberg (reference: 2014-550N-MA)
BerlinCharité	22686225	Central Europe	genotype	Germany	SCID-IV, BDI, BIS, SCL-90-R	NA	5 or more BPD criteria according to SCID-IV	none	NA	Ethical Board of Charité – Universitätsmedizin Berlin, Berlin, Germany
Tuebingen	31587837	Central Europe	genotype	Germany	IPDE, SCL90-R, BSL23, smoking, AUDIT, CTQ	SCL90-R, BSL23, smoking, AUDIT, CTQ	at least five diagnostic criteria for BPD as defined in DSM-IV	comorbid substance abuse disorder	Only control individuals with no psychiatric history	Ethics committee of the University of Tuebingen
SleepCIMH	29325115	Central Europe	genotype	Germany	NA	Healthy control subjects of a polysomnographic study investigating sleep and stress-related parameters in patients with different sleep disorders and healthy controls	NA	NA	Inclusion criteria: 18–80 years old, German-speaking, Exclusion criteria: Any sleep disorder, history of any somatic or psychiatric disorder or treatment interfering with sleep investigation.	Ethics Committee of the Medical Faculty Mannheim of the University of Heidelberg (reference: 2011-315N-MA)
Munich	unpublished	Central Europe	genotype	Germany	SCID-I/II, SCID-5-PD, BSL-23, BPDSI-IV	NA	BPD DSM >5, inpatients	Psychotic disorder, bipolar disorder, primary diagnosis being panic disorder or anxiety disorder or social phobia or PTSD, positive drug scrren	NA	Ethics committe of the MEdical Faculty of LMU Munich, (reference number 713-15)
Basel	33619789	Central Europe	genotype	Switzerland	SCID I/II, STAXI, BDI, RSQ, BIS-11, BSL-23, PNI-54, IPO	NA	BPD DSM >5, inpatients	<18y, inability to speak, read, and/or understand the study site’s language, psychotic disorder, addiction needing clinical detoxification (inclusion after detoxification was allowed)	NA	Ethics Comitee NorthWest and Central Switzerland (EKNZ)
Geneva	22832351	Central Europe	genotype	Switzerland	SCID-II, CTQ, DIGS, BIS-10, STAXI, clinical assessment	NA	at least five diagnostic criteria for BPD as defined in DSM-IV		NA	Ethic Committee of the Republic and Canton of Geneva; ID PB_2017-00061
MultiRCT	35234828	Central Europe	genotype	UK, Netherlands, Germany, Greece, Australia	SCID-I, SCID-II, WHO ADHD screener, ITEC, BPDSI-IV, GAF, SOFAS, BPD checklist, WSAS, BSI, YSQ-short form, SMI, RSQ, ECNI, EuroQol-5D, WHOQOL-short version, Cost interview	SCID-I, SCID-II, BSI, BPD checklist, ITEC	primary diagnosis of BPD (DSM-IV), age of 18 to 65 years, BPDSI-IV > 20, willingness & practical ability to participate in 2 years of treatment.	inability to speak, read, and/or understand the study site’s language, IQ less than 80, a psychotic disorder (except reactive episodes; BPD criterion 9 per the DSM-5), bipolar disorder 1, dissociative identity disorder, untreated attention deficit/ hyperactivity disorder, addiction needing clinical detoxification (inclusion after detoxification was allowed), full or subthreshold narcissistic or antisocial PD, a serious and/or unstable medical illness, and having received ST for more than 3 months during the previous 3 years.	Current Axis I or II disorders (SCID-I and SCID-II), IQ < 80, age < 18; age > 65	Medical Ethical Committee Academic Hospital Maastricht & Maastricht University, the Netherlands (reference METC 09-3-044) Murdoch University Human Research Ethics Committee, Australia (reference 2010/217) NRES Committee London - Camberwell St Giles, UK (reference 13/LO/1631) Ethik-Kommission Albert-Lüdwigs-Universität Freiburg, Germany (reference 303/09) Ethik-Kommission Universität zu Lübeck, Germany (reference 09-094) Ethics Committee and Committee for the Human Rights of Eginition Hospital Athens, Greece (reference 185, 20/3/2014)
Hope (TBO)	19755574; 22581157	Central Europe	genotype	Canada	SCID-1; IPDE; PPVT; SASII; ZAN-BPD; SCL90-R; STAXI; BDI; IIP; EQ-5D; Treatment History Interview; Reasons for Early Termination From Treatment Questionnaire	NA	DSM-IV criteria for borderline personality disorder; age 18–60; at least two episodes of suicidal or non-suicidal self-injurious episodes in the past 5 years, at least one in the 3 months preceding enrollment	DSM-IV diagnosis of psychotic disorder, bipolar I disorder, delirium, dementia, mental retardation, substance use in the preceding 30 days; medical condition precluding psychiatric medications; living outside a 40-mile radius of Toronto; any serious medical condition likely to require hospitalization within the next year (e.g., cancer); plans to leave the province in the next 2 years	NA	Protocols were approved by the Centre for Addiction (CAMH) and Mental Health and St. Michael’s Hospital Research Ethics Boards in Toronto, Ontario, Canada
FASTER (DBT)	30016935; 35738244	Central Europe	genotype	Canada	IPDE, SCID-I, SCID-II, WTAR, and primary outcome: SASII; secondary outcomes: L-SASI, THI-2, BSL-23, BIS-11, BDI-II, STAXI-2, SCL-90-R, IIP-64, SAS-SR, EQ-5D-5 L, Medical Outcome SF-36, AUDIT, DAST, ISAS, BSS, PCL-5, DERS, KIMS, DBT-WCCL, DDS, NEO-SF, CTQ-SF, CEQ, WAI-S, RET-C	NA	(a) age 18–65; (b) met DSM-IV criteria for BPD based on IPDE; (c) recent and chronic self-injurious behaviours, operationalized as at least 2 episodes of self-injury or suicide attempts in the past 5 years, including at least 1 episode in the past 8 weeks; (d) proficient in English, (e) consent to participate; (f) not received more than 8 weeks of standard DBT in the past year; and (g) had either Ontario Health Insurance Plan (OHIP) or BC Medical Services Plan (MSP) health insurance for 1 year or more	(a) met DSM-1V criteria for a specific psychotic disorder, bipolar disorder I, or dementia; (b) estimated IQ less than or equal to 70; (c) chronic or serious physical health problem expected to require hospitalization within the next year (e.g., cancer); (d) or plans to move out of the province in the next 2 years	NA	Ethics approval to conduct this study was approved by the research ethics boards at CAMH in Toronto, Ontario on May 15, 2014 (#026/2014) and at Simon Fraser University in Burnaby, British Columbia on August 28, 2015 (#2014 s0263) both in Canada. In September 2015, an ethical amendment was approved for recruitment from the existing study to participate in the genetics sub-project, which had a separate consent form and process.
Barcelona	33414392	Spain 1	genotype	Spain	DSM-IV criteria, SCID-II and DIB-R	MSI-DPB (McLean Screening Instrument for Borderline Personality Disorder)	BPD diagnosis according to DSM-IV; 18–50 years	Current episode of any Axis I disorder according to DSM-IV criteria; severe physical conditions such as organic brain syndrome, neurological disease, or mental deficiency	History of mental illness, drug use or treatment with psychotropic medication	Ethical Board: Hospital de la Santa Creu I Sant Pau Clinical Research Ethics Committee
SpainControls	32279069	Spain 1	genotype	Spain	NA	Unscreened	NA	NA	Unscreened	Hospital Universitari Vall d'Hebron, Barcelona
Oslo1	36409693	Norway 1	genotype	Norway	SCID-II; MINI.	screened for any ICD-10 F* dx	At least five BPD criteria, age 18-67	Autism spectrum disorder, bipolar disorder type I, schizophrenia spectrum disorder, severe ongoing addiction disorder	Controls and their close relatives had no lifetime history of a severe psychiatric disorder, unstable medical condition known to interfere with brain function, neurological disorder,significant illicit drug use or history of severe head trauma. IQ should be over 70.	Regional Committees for Medical and Health Research Ethics (reference Regional Committees for Medical and Health Research Ethics (reference 12656)
Oslo2	36409693	Norway 2	genotype	Norway	SCID-II; MINI	screened for any ICD-10 F* dx	At least five BPD criteria, age 18-67	Autism spectrum disorder, bipolar disorder type I, schizophrenia spectrum disorder, severe ongoing addiction disorders	Controls and their close relatives had no lifetime history of a severe psychiatric disorder, unstable medical condition known to interfere with brain function, neurological disorder,significant illicit drug use or history of severe head trauma. IQ should be over 70.	Regional Committees for Medical and Health Research Ethics (reference Regional Committees for Medical and Health Research Ethics (reference 12656)
Montreal	17503981; 16263852	Central Europe	genotype	Canada	postmortem human brain tissue obtained as part of the activities of the Douglas Bell-Canada Brain Bank	postmortem human brain tissue obtained as part of the activities of the Douglas Bell-Canada Brain Bank	meeting criteria for borderline personality disorder according to DSM-IV criteria as ascertained by SCID II interviews, adapted for proxy-based interviews	NA	Not meeting criteria for borderline personality disorder according to DSM-IV criteria and based on SCID I and SCID II interviews.	The activities of the Douglas Bell-Canada Brain Bank are regulated through an authorization of the Douglas Institute Ethics Research Board for tissue banking.
BioVU	18500243	BioVU	summary	United States	Electronic health records, ICD-9/10	Same as cases	ICD9: 301.83; ICD10: F60.3	None	Having less than 3 visits in any 5-year frame; ICD9: 301.83; ICD10: F60.3; anxiety ICD9/10; schizophrenia ICD9/10; Autism ICD9/10; intellectual disabilities ICD9/10; specific delays in development ICD9/10; major depressive disorder ICD9/10; bipolar disorder ICD9/10; OCD ICD9/10; PTSD ICD9/10. note: subjects iwth a mild depressive episode (F32.0) in ICD-10 were not excluded	Institutional Review Board/ Vanderbilt University Medical Center
Copenhagen Hospital Biobank and Danish Blood Donor Study	33169150 ; 31182452	CHB-DBDS	summary	Denmark	Electronic health records, ICD-10	Population controls	ICD-10 codes F60.3	None	Any ICD10-F6*	Danish National Committee on Health Research Ethics (Approval Nr. NVK-18038012 for CHB; NVK-1700407 for DBDS
deCODE	25977816	deCODE	summary	Iceland	Electronic health records, ICD-10	Population controls	ICD-10 codes F60.3	None	Any ICD10-F6*	National Bioethics Committee of Iceland (Approval no: VSNb2016040011/03.01)
Estonian Biobank	24518929	Estonian Biobank	summary	Estonia	Electronic health records, ICD-10-based	age-gender matched, without any ICD-10 F* dx	ICD-10 codes F60.3 or F60.30 or F60.31 (>2 occurrences in EHR)	only 1 occurrence of F60.3 or F60.30 or F60.31	History of any ICD-10 F* dx in EHR	Estonian Committee on Bioethics and Human Research (1.1-12/624)
HUNT	36777998	HUNT	summary	Norway	Questionnaires, interviews, measurements, and linkage with electronic health records (ICD-10-based) from local hospital registries	Same as cases	ICD-10 code F60.3	NA	Inclusion for controls: 1) age >40 years by 2017, 2) no ICD-9 or ICD-10 diagnoses of psychiatric disorders in local hospital registries, 3) no ICPC-2 diagnoses of psychiatric disorders in primary care doctor registries, 4) no self-reported psychiatric disorders in the HUNT questionnaires, 5) no self-reported daily use of antidepressants, relaxants, or sleeping medications in the HUNT questionnaires, and 6) HADS-A and HADS-D <=11	Regional Committee for Medical and Health Research Ethics (ref. 2015/575)
MoBa	27063603	MoBa	summary	Norway	Norwegian Patient Registry ICD-10-based	MoBa parent matched by sex-genotype batch without any ICD-10 F* dx	MoBa parent with ICD-10 code F60.3	NA	History of any ICD-10 F* dx in Norwegian Patient Registry	Regional Committee for Medical and Health Research Ethics (ref. 14140 and 2016/1226)
Mayo Clinic Biobank	31699749	Mayo Clinic Biobank	summary	United States	Electronic health records, ICD-9/10	Without any ICD-9/10 codes for BPD	One or more instances of ICD9: 301.83* and ICD10: F60.3*	NA	Unscreened	The study was reviewed and approved by Mayo Clinic's Institutional Review Board (Mayo Clinic IRB approval 19-006227)
GLAD	31715324; 37495971	GLAD	summary	United Kingdom	Self-report diagnosis (online questionnaire)	Self-report diagnosis (online questionnaire)	Lifetime history of borderline personality disorder	<17 years, not living in the United Kingdom	<17 years, not living in the United Kingdom	London - Fulham Research Ethics Committeeon 21st August 2018 (REC reference: 18/LO/1218)
UK Biobank	30305743	UK Biobank	summary	United Kingdom	National Health Service registers; hospital inpatient records	Same as cases	ICD-10 codes for F60.3	NA	History of any ICD-10 F* in hospital inpatient records	Research Tissue Bank (RTB) approval from North West Multi-centre Research Ethics Committee (MREC)
FinnGen	36829046	FinnGen	summary	Finnland	National biobank project, defined by registry information	Same, controls absent diagnosis	Hospital discharge registry: ICD-10: F60.3, ICD-9: 3018D, ICD-8: 3013	NA	Hospital discharge registry: excluded any of the following diagnoses: Disorders of adult personality and behaviour (ICD-10: F60, F62, F63, F64, F65, F66, F68, F69 & ICD-9: 312, 3023, 3025, 3026, 3021, 3022, 3024, 3028, 3029, 3020 & ICD-8: 302, 3023)	Patients and control subjects in FinnGen provided informed consent for biobank research, based on the Finnish Biobank Act. (details see Supplementary methods)
Replication cohorts
IPM-Reus	35396580	Spain 2 (rep)	genotype	Spain	Electronic health records, ICD-9	Based population sample from the same geographical region of cases	ICD-9: 301.83; age 18–65	<18y or >65y, intellectual disability, non-Caucasian origin	Personal history of psychiatric disorders; non-Caucasian origin	Ethics Committee of the Hospital Universitari Sant Joan de Reus (06/2000 for case samples; 06/1998 and 10/2000 for control samples)
All of Us	38374255; 31412182	AllOfUs	genotype	United States	Electronic health records, ICD-9/10	Population controls	Electronic health records, ICD-9/10; cases mapped to phecode MB_296.4, and mapped to the ICD-10 code F60.3	NA	NA	Analyses were conducted in accordance with the All of Us Code of Conduct

### Sheet: TableS2_dataset_summary
#Table S2: Summary of analyzed datasets
#Summary of sample sizes for all datasets within the BPD meta-analysis
Name	Dataset code	Cases	Controls	Effective half sample size	%female Cases	%female Controls	age (SD) Cases	age (SD) Controls	%depression Cases	Array	N-SNPs (auto)	N-SNPs (Chr X)	Lambda-GC
Germany	boma3	993	1539	1207	0.9154	0.5621	30 (9)	44 (13)	0.694969	PSYCH	6194965	140260	1.029
Central Europe	borge	1285	1332	1324	0.8498	0.6029	31 (12)	31 (14)	74.3% a	GSA	6218957	141190	1.038
Spain 1	borsm	306	759	436	0.6566	0.7787	31 (7)	28 (8) b	not available	GSA	6370007	147048	1.002
Norway 1	boro1	57	700	105	0.8947	0.4471	27 (5)	33 (9)	0.4643	Human OmniExpress Illumina	6283425	139381	0.981
Norway 2	boro2	64	270	103	0.8594	0.5444	29 (7)	36 (10	0.6223	GSA	6340148	143588	1.009
Totals for studies with individual data		2705	4600	3175
HUNT	hunt	295	42535	585	0.7797	0.475491	1965 (12) c	1948 (17) c	0.661017	HumanCoreExome12 v1.0, HumanCoreExome12 v1.1, or UM HUNT Biobank v1.0	6461620	149940	1.025
Estonian Biobank	EstBb	351	1755	585	0.6923	0.692308	41 (11)	41 (11)	0.811966	GSA	6461147	151287	0.994
UK Biobank	UKbb	182	1820	330	0.7033	0.708242	50 (7)	50 (7)	0.873626	UK BiLEVE Axiom Array and UK Biobank Axiom Array by Affymetrix	6054000	92937	1.025
deCODE	decode	294	259612	587	0.8197	0.495197	1972 (14) c	1960 (25) c	0.755102	Illumina	6327662	152179	1
MoBa	moba	386	7730	735	0.8549	0.85511	45 (6)	47 (5)	0.6813	HCE, OMNI, GSA	6157119	0	1.011
BioVU	bioVU	315	3150	572	0.87619	0.875556	39 (15)	40 (15)	0.406349	MEGA	4846522	99808	1.021
CHB-DBDS	danish	2379	334766	4724	0.8167	0.526386	1976 (15) c	1960 (20) c	0.586801	Illumina-GSA	6028414	142023	1.038
Mayo Clinic Biobank	MCbb	293	46196	582	0.7363	0.583895	53 (16)	66 (16)	0.910959	Genotype-by-sequencing (Regeneron)	6370358	142154	1
GLAD	GLAD	1327	6703	2233	0.8847	0.525287	34 (12)	55 (14)	0.948855	UK Biobank v2 Axiom array	5589065	109330	1.019
FinnGen	FinGen	3812	332850	7537	0.7542	0.55534	46 (14)	59 (18)	0.764166	Illumina and Affymetrix arrays	6592204	149890	1.127
Totals for studies providing summary data		9634	1037117	18470	0.7947	0.532447
Full meta-analysis		12339	1041717	21645							5915125	128770	1.216
Note. GSA = Illumina Global Screening Array; PSYCH = Illumina PsychChip Array; AFFY = Affymetrix; CoreExome = Illumina HumanCoreExome
Additional Replication Cohorts
Spain 2 (rep)	borls.rep	46	435	83	0.5652	0.5287	35 (9)	42 (14)	0.3692	PSYCH	7182833	NA	0.969
All Of Us	AllOfUs	639	107315	1270	0.753	0.598	49 (15)	61 (17)	0.815	short-read whole-genome sequencing	6263126	145567	0.993
Total replication cohorts		685	107750	1353
Combined meta-analysis		13024	1149467	22998
Footnotes
a - info available for 1131/1285 cases
b - info available for 93/759 controls
c - year of birth reported

### Sheet: TableS3_dataset_summary_females
#Table S3: Overview of the datasets analysed in the female-only meta-analysis
N_cases = number of cases N_controls = number of controls LAMBDA-GC = genomic inflation factor N-SNPs = number of included SNPs N_eff_half = effective sample size
Dataset	N_cases	N_controls	LAMBDA-GC	N-SNPs (auto)	N-SNPs ( Chr X)	N_eff_half
BOR_BioVU_all_female.23e.cleaned.gz	276	2758	1.02	4829870	101416	501
BOR_Danish_all_female.23f.cleaned.gz	1943	176216	1.037	6018297	141511	3843
BOR_Decode_all_female.23e.cleaned.gz	241	120968	0.982	6319948	151806	481
BOR_EstBB_all_female.23e.cleaned.gz	243	1215	0.993	6463362	151200	405
BOR_FinGen_all_female.23e.cleaned.gz	2875	184845	1.101	6599603	150931	5661
BOR_GLAD_all_female.23g.cleaned.gz	1174	3521	1.016	5580640	108053	1760
BOR_HUNT_all_female.23e.cleaned.gz	230	20225	1.027	6457090	149399	454
BOR_MCBB_all_female.23e.cleaned.gz	216	26976	0.991	6375220	142049	428
BOR_MoBa_all_female.23e.cleaned.gz	330	6610	1.013	6140696	0	628
BOR_UKBB_all_female.23e.cleaned.gz	128	1280	1.018	6040194	92339	232
bor_boro1_eur_sa-qc2.hg19.ch.fl.cleaned.gz	51	313	1.005	6255609	140174	87
bor_boro2_eur_sa-qc2.hg19.ch.fl.cleaned.gz	55	147	1.017	6316438	133221	80
bor_borsm_eur_sa-qc3.hg19.ch.fl.cleaned.gz	262	591	1.001	6359487	140337	363
bor_borge_eur_sa-qc2.hg19.ch.fl.cleaned.gz	1092	803	1.025	6205008	125844	925
bpd_boma3_eur_sa-qc3.hg19.ch.fl.cleaned.gz	909	865	1.015	6179623	123914	886
SUM	10025	547333	1.18	5909695	129583	16741

### Sheet: TableS4_dataset_summary_males_o
#Table S4: Overview of the datasets analysed in the male-only meta-analysis
N_cases = number of cases N_controls = number of controls LAMBDA-GC = genomic inflation factor N-SNPs = number of included SNPs N_eff_half = effective sample size
Dataset	N_cases	N_controls	LAMBDA-GC	N-SNPs (auto)	N-SNPs ( Chr X)	N_eff_half
BOR_Danish_all_male.23f.cleaned.gz	436	158105	1.016	6262991	169096	869
BOR_Decode_all_male.23e.cleaned.gz	53	131053	1.036	6530014	176204	105
BOR_EstBB_all_male.23e.cleaned.gz	108	540	1.004	6540462	170790	180
BOR_FinGen_all_male.23e.cleaned.gz	937	148005	1.036	6594634	166422	1862
BOR_GLAD_all_male.23g.cleaned.gz	153	3182	1.007	5708494	117577	291
BOR_HUNT_all_male.23e.cleaned.gz	65	22310	0.978	6610601	173035	129
BOR_MCBB_all_male.23e.cleaned.gz	77	19220	0.992	6562464	164289	153
BOR_MoBa_all_male.23e.cleaned.gz	56	1120	0.983	3972073	0	106
BOR_UKBB_all_male.23e.cleaned.gz	54	540	0.986	6012654	87374	98
bor_borsm_eur_sa-qc3.males_maf0.01.ex_hg19.ch.fl.cleaned.gz	44	168	0.981	6381872	172456	69
bor_borge_eur_sa-qc2.males_maf0.01.ex_hg19.ch.fl.cleaned.gz	193	527	0.997	6401514	174294	282
bpd_boma3_eur_sa-qc3.males_maf0.01.ex_hg19.ch.fl.cleaned.gz	84	674	1.029	6368511	173109	149
SUM	2260	485444	1.077	6020922	150004	4299

### Sheet: TableS5_dataset_summary_excl_SC
#Table S5: Overview of the datasets analysed in the sensitivity meta-analysis
N_cases = number of cases N_controls = number of controls LAMBDA-GC = genomic inflation factor N-SNPs = number of included SNPs N_eff_half = effective sample size
Dataset	N_cases	N_controls	LAMBDA-GC	N-SNPs (auto)	N-SNPs ( Chr X)	N_eff_half
BOR_BioVU_exBIP.SCZ.23e.cleaned.gz	99	990	1.007	4641910	83822	180
BOR_Danish_exBIP.SCZ.23f.cleaned.gz	1553	334766	1.015	5739471	115812	3091
BOR_Decode_exBIP.SCZ.23e.cleaned.gz	194	261778	1.012	6019408	129558	387
BOR_EstBB_exBIP.SCZ.23e.cleaned.gz	243	1215	0.996	6091833	138535	405
BOR_FinGen_exBIP.SCZ.23e.cleaned.gz	2083	324515	1.068	6591349	138556	4139
BOR_GLAD_exBIP.SCZ.23g.cleaned.gz	1019	6703	1.016	5796501	112335	1769
BOR_HUNT_exBIP.SCZ.23e.cleaned.gz	224	42535	1.004	6094676	134310	445
BOR_MCBB_exBIP.SCZ.23e.cleaned.gz	151	44788	0.999	6004069	127228	300
BOR_MoBa_exBIP.SCZ.23e.cleaned.gz	233	4660	1.01	5766620	0	443
BOR_UKBB_exBIP.SCZ.23e.cleaned.gz	114	1140	1.023	5667486	75887	207
bor_boro1_eur_sa-qc2.full_maf0.01.ex_hg19.ch.fl.cleaned.gz	57	700	0.971	5911027	123017	105
bor_boro2_eur_sa-qc2.full_maf0.01.ex_hg19.ch.fl.cleaned.gz	64	270	1	5961957	127314	103
bor_borsm_eur_sa-qc3.full_maf0.01.ex_hg19.ch.fl.cleaned.gz	306	759	1	5975706	130588	436
bor_borge_eur_sa-qc2.full_maf0.01.ex_hg19.ch.fl.cleaned.gz	1285	1332	1.04	5836907	124529	1308
bpd_boma3_eur_sa-qc3.full_maf0.01.ex_hg19.ch.fl.cleaned.gz	993	1539	1.028	5807721	123729	1207
SUM	8618	1027690	1.14	5672279	109138	13478

### Sheet: TableS6_power_analysis
#Table S6: Power analysis of main GWAS
#Power with Neff 2×21,617 = Statistical power to detect effects of 1.1 for the effective N (Neff) of 2x21,617, in dependence on the effect allele frequency. #N cases for 80% power = required case N in a balanced design to detect an effect of 1.1 with a power of 80% in dependence on the effect allele frequency. #bold font indicates a power over 80%
Disease Allele Frequency	Power with Neff 2×21,617	N cases for 80% power
0.01	0	407612
0.02	0	206090
0.03	0	138947
0.04	0	105400
0.05	0.01	85292
0.1	0.14	45238
0.15	0.39	32090
0.2	0.63	25698
0.25	0.78	22036
0.3	0.87	19772
0.35	0.92	18340
0.4	0.94	17470
0.45	0.95	17023
0.5	0.95	16934
0.55	0.95	17188
0.6	0.93	17811
0.65	0.9	18880
0.7	0.84	20552
0.75	0.74	23129
0.8	0.56	27234
0.85	0.32	34339
0.9	0.1	48878
0.95	0.01	93052
0.96	0	115212
0.97	0	152177
0.98	0	226150
0.99	0	448156

### Sheet: TableS7_GWAS_loci
#Table S7: Associated loci with lead P < 1E-05 in the main analysis.
#SNP= variant name; CHR = chromosome; BP base pair position (hg19) P = P-value OR = odds ratio (A1) SE = standard error A1A2 = allele 1 and allele 2 FRQ_A = allele 1 frequency in cases (affected) FRQ_U = allele 1 frequency in controls (unaffected) Nca = number of cases Nco = Number of controls Neff = effective sample size/2 ngt = number of studies with variant genotyped (vs. imputed) LD-friends(0.1).p0.001 = list of variants with LD-r2 > 0.1 to index SNP, sorted by LD-r2 (in brackets: LD-r2 and distance in kb) range.left = left margin of region (defined by LD-friends(0.1).p0.001) range.right= left margin of region (defined by LD-friends(0.1).p0.001) span(kb) = right margin - left margin (in kb; defined by LD-friends(0.1).p0.001) LD-friends(0.6).p0.001 = list of variants with LD-r2 > 0.6 to index SNP, sorted by LD-r2 (in brackets: LD-r2 and distance in kb) range.left.6 = left margin of region (defined by LD-friends(0.6).p0.001) range.right.6= left margin of region (defined by LD-friends(0.6).p0.001) span.6(kb) = right margin - left margin (in kb; defined by LD-friends(0.6).p0.001) gwas_catalog_span.6 = associations of LD friends in GWAS_catalog1 genes.6.50kb(dist2index) = genes within 50 kb of index SNP N.genes.6.50kb = number of genes within 50 kb of index SNP
SNP	CHR	BP	P	OR	SE	A1A2	FRQ_A_12339	FRQ_U_1041717	INFO	(Nca,Nco,Neff)Dir	ngt	LD-friends(0.1).p0.001	range.left	range.right	span(kb)	LD-friends(0.6).p0.001	range.left.6	range.right.6	span.6(kb)	gwas_catalog_span.6	genes.6.50kb(dist2index)	N.genes.6.50kb
rs7304862	12	109988891	5.71e-10	1.09188	0.0142	G/T	0.529	0.513	1	(12339,1041717,21617.26)----------++---	0	rs7956788(0.999/-27.9),rs1001382(0.999/-14),rs10850358(0.999/2.16),rs1543897(0.999/-13.7),rs1075467(0.999/-1.96),rs2004359(0.999/-12),rs6606732(0.999/-4.33),rs7956536(0.999/-8.38),rs1045255(0.999/-14.9),rs4766611(0.999/-1.05),rs731178(0.999/-7.21),rs9593(0.998/5.98),rs2058807(0.998/-15.6),rs7311187(0.998/-51),rs2241210(0.998/-38.7),rs7298565(0.998/-51.4),rs2241213(0.998/-50),rs10744826(0.998/-23.4),rs877710(0.998/5.08),rs2879107(0.998/-35.5),rs7964021(0.997/8.75),rs7953014(0.997/9.21),rs736344(0.997/12.3),rs7134594(0.997/11.3),rs874170(0.997/16.1),rs2058805(0.997/9.7),rs2058806(0.997/7.45),rs11067231(0.997/4.71),rs888192(0.997/6.21),rs1543896(0.996/-68.8),rs10850380(0.996/13.9),rs2241215(0.996/-63.4),rs6606734(0.995/24.7),rs7954144(0.995/27),rs2058804(0.994/-79.9),rs2338104(0.993/-93.7),rs918106(0.993/-84.6),rs3782894(0.991/37.1),rs10774708(0.99/-95.7),rs2241208(0.973/-26.1),rs12321904(0.957/0.337),rs10850435(0.945/44.4),rs6606717(0.93/-116),rs7308864(0.929/-118),rs11609896(0.908/49.6),rs10850443(0.907/51.7),rs9888325(0.907/48.5),rs10161126(0.906/53.5),rs2111216(0.748/21.3),rs888194(0.718/-1.97),rs3742015(0.715/28.2),rs12314392(0.715/22),rs6606725(0.714/-83.5),rs7313797(0.714/-92.7),rs2075432(0.704/-115),rs7313056(0.704/-117),rs10850379(0.686/13.9),rs7137190(0.672/-123),rs1866066(0.669/-131),rs9668180(0.669/-128),rs6606712(0.63/-137),rs7299698(0.625/59.1),rs7314538(0.621/61.2),rs3825393(0.6/-106),rs1985825(0.593/65.5),rs7294688(0.53/65.9),rs11067376(0.513/38.9),rs7973253(0.5/-111),rs7956194(0.5/-111),rs2075431(0.499/-114),rs10774696(0.499/-113),rs10774697(0.499/-113),rs10850139(0.499/-113),rs7972069(0.498/-117),rs7965152(0.496/67.4),rs7486178(0.472/-8.62),rs10466917(0.472/-11.4),rs9919738(0.471/16.1),rs59227481(0.471/19.1),rs1861679(0.467/66.2),rs3782897(0.467/36.8),rs10850481(0.447/70.5),rs10774803(0.439/69.3),rs7314406(0.434/61.1),rs9888353(0.39/-145),rs7967632(0.39/-141),rs11066505(0.39/-144),rs6606709(0.39/-142),rs11066503(0.389/-146),rs11066498(0.386/-149),rs4766469(0.385/-152),rs10850131(0.385/-152),rs10850130(0.385/-152),rs7978210(0.384/-153),rs6606707(0.383/-159),rs35697139(0.383/-155),rs759971(0.382/-163),rs2338097(0.381/-181),rs7972346(0.381/-180),rs1119271(0.381/-169),rs1550206(0.381/-168),rs6606703(0.38/-175),rs6606706(0.38/-159),rs6606705(0.379/-159),rs10850141(0.375/-113),rs10850137(0.374/-114),rs4766602(0.369/-98.4),rs9332412(0.364/-194),rs7305165(0.363/-185),rs11611957(0.362/-187),rs10850074(0.362/-188),rs1819873(0.362/67.8),rs12228876(0.361/-192),rs11836136(0.32/17.6),rs3752662(0.32/25.2),rs754179(0.32/15.1),rs10774775(0.32/22.3),rs7300998(0.32/27.6),rs12322541(0.32/20.9),rs3759387(0.319/23.6),rs66616264(0.319/23.6),rs9783487(0.319/26.7),rs877709(0.304/5.05),rs11067208(0.304/-1.03),rs11067233(0.304/5.32),rs7975756(0.304/-10.6),rs11067227(0.304/2.79),rs888193(0.304/-1.32),rs56089724(0.303/-0.703),rs55746902(0.303/-0.688),rs10850338(0.303/-22),rs11067253(0.303/9.09),rs10850349(0.302/-7.1),rs12303137(0.301/-17.4),rs10850274(0.301/-53.8),rs7358739(0.301/-46),rs12309013(0.301/-11.8),rs7969549(0.3/-90),rs11067211(0.297/-0.677),rs10850436(0.297/44.8),rs12316253(0.281/57.2),rs10850453(0.279/57.7),rs10850060(0.265/-205),rs7308529(0.265/-206),rs7131797(0.265/-207),rs6606702(0.265/-206),rs7136285(0.264/-209),rs10744780(0.264/-211),rs10850042(0.264/-211),rs10850044(0.264/-211),rs12184481(0.254/-217),rs12306452(0.206/-63.2),rs7299041(0.205/-83.9),rs11067394(0.202/44.5),rs7306218(0.193/59.4),rs1541597(0.183/56),rs58832357(0.176/-133),rs7953327(0.164/-6.36),rs7135909(0.135/-118),rs2160593(0.127/57.5),rs11067250(0.123/8.94),rs66730760(0.122/31),rs7957619(0.122/25),rs11066813(0.12/-70.8),rs6606736(0.116/63.5)	109771891	110059391	287.5	rs7956788(0.999/-27.9),rs1001382(0.999/-14),rs10850358(0.999/2.16),rs7956536(0.999/-8.38),rs1543897(0.999/-13.7),rs1045255(0.999/-14.9),rs1075467(0.999/-1.96),rs4766611(0.999/-1.05),rs731178(0.999/-7.21),rs2004359(0.999/-12),rs6606732(0.999/-4.33),rs9593(0.998/5.98),rs7298565(0.998/-51.4),rs2241213(0.998/-50),rs2058807(0.998/-15.6),rs10744826(0.998/-23.4),rs7311187(0.998/-51),rs877710(0.998/5.08),rs2241210(0.998/-38.7),rs2879107(0.998/-35.5),rs7964021(0.997/8.75),rs7953014(0.997/9.21),rs736344(0.997/12.3),rs2058806(0.997/7.45),rs7134594(0.997/11.3),rs874170(0.997/16.1),rs2058805(0.997/9.7),rs11067231(0.997/4.71),rs888192(0.997/6.21),rs2241215(0.996/-63.4),rs1543896(0.996/-68.8),rs10850380(0.996/13.9),rs7954144(0.995/27),rs6606734(0.995/24.7),rs2058804(0.994/-79.9),rs2338104(0.993/-93.7),rs918106(0.993/-84.6),rs3782894(0.991/37.1),rs10774708(0.99/-95.7),rs2241208(0.973/-26.1),rs12321904(0.957/0.337),rs10850435(0.945/44.4),rs6606717(0.93/-116),rs7308864(0.929/-118),rs11609896(0.908/49.6),rs9888325(0.907/48.5),rs10850443(0.907/51.7),rs10161126(0.906/53.5),rs2111216(0.748/21.3),rs888194(0.718/-1.97),rs3742015(0.715/28.2),rs12314392(0.715/22),rs6606725(0.714/-83.5),rs7313797(0.714/-92.7),rs7313056(0.704/-117),rs2075432(0.704/-115),rs10850379(0.686/13.9),rs7137190(0.672/-123),rs1866066(0.669/-131),rs9668180(0.669/-128),rs6606712(0.63/-137),rs7299698(0.625/59.1),rs7314538(0.621/61.2),rs3825393(0.6/-106)	109851891	110050091	198.2	/(0.998)rs2241210;HDL_cholesterol_levels(28334899)(8E-24)/(0.997)rs7134594;HDL_cholesterol(20686565)(7E-15);HDL_cholesterol(24097068)(2E-13)/(0.993)rs2338104;HDL_cholesterol(19060906)(1E-10);HDL_cholesterol(18193043)(3E-8)/(0.973)rs2241208;HDL_cholesterol(25961943)(9E-10)	MYO1H(-52.7),KCTD10(-23.5),UBE3B(0.0),MMAB(0.0),MVK(0.0)	5
rs4727799	7	114110568	6.92e-10	1.0979	0.0151	T/C	0.663	0.67	0.996	(12339,1041717,21617.26)+++++++++-+++++	11	rs9969232(0.959/48.4),rs2189012(0.831/101),rs1229762(0.83/108),rs1229760(0.83/114),rs1229761(0.829/113),rs2189015(0.793/37.7),rs2396753(0.792/37.8),rs6980093(0.792/52.2),rs6969376(0.792/50.3),rs7458242(0.79/73.5),rs1859100(0.789/84),rs6974757(0.788/14.1),rs7783012(0.787/6.31),rs10249234(0.781/18.6),rs2189010(0.781/8.86),rs2040658(0.781/28.2),rs1989903(0.781/27.4),rs727644(0.78/-1.22),rs10266297(0.779/32.8),rs1015511(0.779/31.7),rs6466488(0.775/35),rs66571810(0.723/-88.7),rs10262103(0.698/-18.7),rs7785701(0.67/-41),rs12533005(0.669/-54.5),rs2030915(0.669/-64.2),rs10280045(0.669/-34.2),rs2894699(0.669/-51.4),rs12536335(0.668/-67.4),rs10225528(0.664/-2.97),rs2079070(0.664/15.9),rs8180817(0.659/-63),rs10255943(0.538/-38.1),rs35624276(0.519/-70.5),rs2049604(0.477/-120),rs12534017(0.453/-71.1),rs6942634(0.445/-72.6),rs10953758(0.432/-80.7),rs2396726(0.431/-89.2),rs13232831(0.431/-85.2),rs12667224(0.431/-86.3),rs7779476(0.431/-87.3),rs12705961(0.43/-93.3),rs4730634(0.43/-92.4),rs12705960(0.429/-94.9),rs4730636(0.425/-78.5),rs1852470(0.42/-83.3),rs1818999(0.42/-79.6),rs13225495(0.42/-86.8),rs10244257(0.402/-87.1),rs4730633(0.287/-118),rs12672683(0.282/-112),rs1916980(0.277/-115),rs2690826(0.277/-122),rs2049603(0.276/-124),rs1527146(0.272/-123),rs1456031(0.23/186),rs10953765(0.228/181),rs2694941(0.194/-101),rs1916985(0.185/-99.5),rs10953756(0.185/-99.7),rs2694944(0.184/-100),rs940468(0.184/-102),rs2694943(0.184/-101),rs11769948(0.175/259),rs10231331(0.173/227),rs4730640(0.172/233),rs12536436(0.169/281),rs651902(0.169/242),rs12705991(0.161/307),rs679685(0.144/254),rs673535(0.144/254),rs117042212(0.132/-47.1),rs1034591(0.126/332),rs626593(0.125/236),rs11769707(0.125/228),rs4730639(0.124/233),rs34858904(0.124/339),rs592049(0.122/239),rs588331(0.122/240),rs623127(0.122/242),rs4366023(0.121/326)	113986568	114449568	463	rs9969232(0.959/48.4),rs2189012(0.831/101),rs1229762(0.83/108),rs1229760(0.83/114),rs1229761(0.829/113),rs2189015(0.793/37.7),rs2396753(0.792/37.8),rs6980093(0.792/52.2),rs6969376(0.792/50.3),rs7458242(0.79/73.5),rs1859100(0.789/84),rs6974757(0.788/14.1),rs7783012(0.787/6.31),rs10249234(0.781/18.6),rs2189010(0.781/8.86),rs2040658(0.781/28.2),rs1989903(0.781/27.4),rs727644(0.78/-1.22),rs10266297(0.779/32.8),rs1015511(0.779/31.7),rs6466488(0.775/35),rs66571810(0.723/-88.7),rs10262103(0.698/-18.7),rs7785701(0.67/-41),rs12533005(0.669/-54.5),rs2030915(0.669/-64.2),rs10280045(0.669/-34.2),rs2894699(0.669/-51.4),rs12536335(0.668/-67.4),rs10225528(0.664/-2.97),rs2079070(0.664/15.9),rs8180817(0.659/-63)	114021868	114224568	202.7	-	FOXP2(0.0)	1
rs73581580	9	140251458	8.09e-10	0.88807	0.0193	G/A	0.836	0.839	0.964	(12008,1036917,21002.54)+++-++++++++++	10	rs28780988(0.997/6.95),rs113727800(0.997/7.34),rs73583505(0.997/8.47),rs28458909(0.997/5.73),rs11507683(0.997/11),rs77641763(0.972/14.3),rs28482269(0.805/-2.85),rs79140116(0.803/-7.49),rs58941960(0.803/-8.73),rs73581567(0.791/-3.7),rs112535944(0.758/26.7),rs11516134(0.347/30.8),rs28664052(0.346/32),rs28541995(0.346/31.9),rs28483507(0.345/31),rs10122958(0.345/32.7),rs28470994(0.337/30.5),rs76726272(0.323/37),rs10119860(0.321/31.3),rs11533156(0.305/1.4),rs11522290(0.305/0.656),rs11507682(0.305/7.57),rs11533158(0.304/11),rs7049234(0.299/27.1),rs7467919(0.298/31.2),rs11562624(0.285/-2.2),rs113111389(0.124/45)	140242728	140296458	53.73	rs28780988(0.997/6.95),rs113727800(0.997/7.34),rs73583505(0.997/8.47),rs28458909(0.997/5.73),rs11507683(0.997/11),rs77641763(0.972/14.3),rs28482269(0.805/-2.85),rs79140116(0.803/-7.49),rs58941960(0.803/-8.73),rs73581567(0.791/-3.7),rs112535944(0.758/26.7)	140242728	140278158	35.43	/(0.997)rs28458909;Ease_of_getting...(28604731)(6E-9)/(0.972)rs77641763;Chronotype(27494321)(2E-12);Morning_vs._eve...(27494321)(7E-9)	NRARP(-4.8),EXD3(0.0),NOXA1(16.4)	3
rs2135029	5	155856538	1.41e-08	0.92192	0.0143	A/G	0.594	0.599	0.999	(12339,1041717,21617.26)----------+----	0	rs6896669(0.998/-12.9),rs12163943(0.998/-7.75),rs7729019(0.998/-12.3),rs6556587(0.996/-15.7),rs4502803(0.973/-5.67),rs1504929(0.973/-4.47),rs2312182(0.917/11.9),rs10063250(0.91/-2.05),rs867009(0.91/1.73),rs6556594(0.91/-10.5),rs10038124(0.91/-1.67),rs1910781(0.909/-13.1),rs7729818(0.909/-7.42),rs6556623(0.908/9.81),rs6880816(0.903/8.33),rs35414747(0.902/-14.9),rs4705014(0.886/-4.22),rs6556578(0.853/-38.4),rs10036164(0.852/-36.8),rs10475703(0.852/-35.8),rs7737163(0.835/-47.9),rs6865531(0.832/-29.1),rs12716390(0.832/-28.5),rs10037772(0.825/-77.8),rs1394609(0.823/-73.2),rs1394608(0.823/-73.2),rs6556610(0.685/0.607),rs1587857(0.685/1.69),rs7718903(0.684/-9.56),rs6556615(0.683/2.83),rs4705006(0.644/-97.1),rs4705007(0.644/-93.9),rs6888978(0.644/-90.2),rs2135039(0.644/-89.2),rs2135038(0.643/-89.6),rs13184996(0.641/-55.8),rs7722398(0.634/-58.7),rs1504926(0.634/-59.8),rs970476(0.629/-54.5),rs3969758(0.629/-51.2),rs12652777(0.629/-81.5),rs7721793(0.627/-57),rs7732608(0.627/-57.1),rs970475(0.627/-54.3),rs1472756(0.626/-48.7),rs7447475(0.623/-77.4),rs8180473(0.62/-85.2),rs6556609(0.616/0.442),rs6556611(0.616/0.678),rs1604957(0.616/-3.06),rs6556624(0.614/10.1),rs2055610(0.614/-17.7),rs1857768(0.612/-113),rs2174417(0.611/-8.86),rs6556603(0.611/-3.56),rs6556612(0.611/0.832),rs4705015(0.61/10.6),rs4705017(0.609/10.9),rs1827687(0.575/-19),rs1553535(0.566/-40.6),rs6884659(0.566/-38),rs6556573(0.566/-41.7),rs6556574(0.566/-41.6),rs4704798(0.566/-39.8),rs6556572(0.566/-41.8),rs905789(0.566/-42.5),rs1604958(0.565/-0.461),rs1472755(0.565/-36.6),rs924872(0.564/-43.2),rs2135027(0.564/-46.1),rs931798(0.563/-45.7),rs7737609(0.56/-47.7),rs1504927(0.559/-52.4),rs6873000(0.555/-64.4),rs1813059(0.554/-67.1),rs11135163(0.554/-71.1),rs10036928(0.554/-65.3),rs1394602(0.554/-70.4),rs4345305(0.554/-82.4),rs4434364(0.554/-84.8),rs1504936(0.553/43.9),rs2014026(0.544/-67.2),rs9313909(0.542/-30.1),rs4454042(0.539/-31.8),rs10040076(0.539/-30.4),rs4705012(0.537/-32.7),rs4704801(0.537/-32.5),rs4704800(0.537/-34.2),rs2312064(0.528/-49.3),rs7727771(0.524/-13.1),rs1504931(0.523/7.31),rs2055611(0.523/7.16),rs2871924(0.522/-85.6),rs7737328(0.521/9.72),rs13189810(0.521/9.63),rs10042626(0.519/-12.4),rs10062440(0.502/-24.5),rs1504933(0.497/13.9),rs11743065(0.487/-37.4),rs10780121(0.48/-37.8),rs9313910(0.468/-28.1),rs2055609(0.45/-52.3),rs2036556(0.449/-74.5),rs13172727(0.449/-81.8),rs1394607(0.449/-82),rs12652756(0.449/-81.5),rs1801193(0.448/-85),rs4068396(0.448/-65.5),rs2312062(0.448/-51),rs17555767(0.448/-64),rs34201599(0.447/-52.2),rs6881542(0.447/6.71),rs11750080(0.447/-83.2),rs2174421(0.446/-80.2),rs2135040(0.446/-80.5),rs4094450(0.446/-73.4),rs4235723(0.446/-73.3),rs13182616(0.445/-71.7),rs1504946(0.445/-77.2),rs4288104(0.445/-73.2),rs11743060(0.444/-71.6),rs61603347(0.444/-61.3),rs10462927(0.423/-93.5),rs13160261(0.423/-93.2),rs6893125(0.421/-94.6),rs4613690(0.416/74.1),rs256845(0.415/63.7),rs256824(0.414/77.3),rs1354566(0.413/-92.9),rs4704792(0.412/-98.6),rs6894973(0.412/-88.5),rs10064593(0.412/-100),rs4704793(0.412/-91.5),rs4704791(0.412/-98.9),rs983467(0.412/29.7),rs4705003(0.411/-105),rs6880774(0.409/-46.6),rs10058119(0.402/-103),rs1948863(0.402/-96.5),rs11744154(0.402/-100),rs4705005(0.402/-97.3),rs1354565(0.402/-96.9),rs10866739(0.401/59.3),rs2174419(0.4/56),rs60947826(0.399/-90.8),rs2312063(0.398/-50.9),rs6886148(0.398/-111),rs11738065(0.396/-106),rs11744424(0.396/-115),rs6885958(0.396/-111),rs10463088(0.396/-112),rs10044520(0.387/-115),rs1604962(0.385/-114),rs7736412(0.385/-109),rs13170573(0.385/-102),rs2135037(0.379/-119),rs1504941(0.376/-118),rs256840(0.345/67.5),rs256841(0.345/65.8),rs7706091(0.321/-67.7),rs140616(0.319/-45.6),rs62380750(0.315/-31.4),rs13185401(0.312/-26.8),rs4705013(0.311/-24.1),rs1504928(0.311/-20.6),rs2036557(0.306/-17.4),rs12054876(0.305/-25.9),rs4705016(0.277/10.9),rs1553534(0.275/-41.1),rs7708513(0.275/-40.9),rs35052017(0.253/-166),rs12716365(0.251/-161),rs2135033(0.241/-137),rs10036448(0.241/-135),rs6865821(0.24/-154),rs17553409(0.239/-155),rs10052410(0.234/-142),rs10054859(0.211/-30.6),rs28826428(0.2/-130),rs13358565(0.19/-130),rs1604961(0.19/-128),rs1812403(0.19/-129),rs1504932(0.186/-153),rs6556514(0.183/-174),rs17628942(0.182/-163),rs1366228(0.182/-165),rs972324(0.182/-166),rs1834945(0.182/-167),rs17553613(0.182/-147),rs12657569(0.182/-142),rs1346486(0.182/-169),rs4461618(0.182/-166),rs4560532(0.182/-174),rs1121854(0.182/-171),rs4555777(0.182/-165),rs6556512(0.182/-174),rs12716369(0.181/-159),rs7341071(0.181/-158),rs12657973(0.181/-157),rs12517231(0.181/-161),rs1593884(0.181/-167),rs12716370(0.181/-159),rs1593885(0.181/-167),rs10075212(0.179/-176),rs4235721(0.178/-175),rs1896632(0.178/-178),rs2033207(0.178/-177),rs256823(0.158/76.5),rs256820(0.157/70.1),rs256821(0.157/70),rs256825(0.157/78.4),rs183745(0.152/81.5),rs2135031(0.151/49.3),rs405179(0.138/-205),rs30275(0.135/-194),rs10060287(0.128/-163),rs34501775(0.127/-169),rs7725829(0.127/-173),rs1593883(0.125/-175),rs10064971(0.108/-146),rs1504939(0.107/-141),rs9885248(0.102/-136)	155651538	155938038	286.5	rs6896669(0.998/-12.9),rs7729019(0.998/-12.3),rs12163943(0.998/-7.75),rs6556587(0.996/-15.7),rs4502803(0.973/-5.67),rs1504929(0.973/-4.47),rs2312182(0.917/11.9),rs10063250(0.91/-2.05),rs6556594(0.91/-10.5),rs10038124(0.91/-1.67),rs867009(0.91/1.73),rs1910781(0.909/-13.1),rs7729818(0.909/-7.42),rs6556623(0.908/9.81),rs6880816(0.903/8.33),rs35414747(0.902/-14.9),rs4705014(0.886/-4.22),rs6556578(0.853/-38.4),rs10036164(0.852/-36.8),rs10475703(0.852/-35.8),rs7737163(0.835/-47.9),rs6865531(0.832/-29.1),rs12716390(0.832/-28.5),rs10037772(0.825/-77.8),rs1394609(0.823/-73.2),rs1394608(0.823/-73.2),rs6556610(0.685/0.607),rs1587857(0.685/1.69),rs7718903(0.684/-9.56),rs6556615(0.683/2.83),rs4705006(0.644/-97.1),rs4705007(0.644/-93.9),rs2135039(0.644/-89.2),rs6888978(0.644/-90.2),rs2135038(0.643/-89.6),rs13184996(0.641/-55.8),rs7722398(0.634/-58.7),rs1504926(0.634/-59.8),rs970476(0.629/-54.5),rs3969758(0.629/-51.2),rs12652777(0.629/-81.5),rs7721793(0.627/-57),rs7732608(0.627/-57.1),rs970475(0.627/-54.3),rs1472756(0.626/-48.7),rs7447475(0.623/-77.4),rs8180473(0.62/-85.2),rs6556611(0.616/0.678),rs6556609(0.616/0.442),rs1604957(0.616/-3.06),rs2055610(0.614/-17.7),rs6556624(0.614/10.1),rs1857768(0.612/-113),rs2174417(0.611/-8.86),rs6556612(0.611/0.832),rs6556603(0.611/-3.56),rs4705015(0.61/10.6),rs4705017(0.609/10.9)	155743538	155868438	124.9	-	SGCD(0.0)	1
rs6549383	3	71266885	1.53e-08	1.08676	0.0147	T/C	0.503	0.503	0.991	(11012,1035014,19401.85)++-++?++++++-++	16	rs2163729(0.713/-0.514),rs2037473(0.709/0.835),rs4677597(0.701/-5.7),rs11928137(0.248/-9.73),rs73106183(0.247/-15)	71251885	71267720	15.835	rs2163729(0.713/-0.514),rs2037473(0.709/0.835),rs4677597(0.701/-5.7)	71261185	71267720	6.535	-	FOXP1(0.0)	1
rs9970854	1	191125935	1.99e-08	0.92164	0.0145	G/A	0.595	0.597	0.997	(12339,1041717,21617.26)+++++++++++++++	0	rs1454355(0.999/7.97),rs10801025(0.999/8.79),rs6655959(0.969/5.62),rs12406193(0.968/-4.04),rs5029031(0.968/6.06),rs11807971(0.968/-1.89),rs10920902(0.968/-1.19),rs10920903(0.968/1.58),rs12084055(0.968/5.21),rs7537186(0.968/-0.867),rs6428047(0.968/0.065),rs6668895(0.968/5.88),rs10753979(0.968/6.43),rs6662578(0.968/0.786),rs10920900(0.968/-1.76),rs10920899(0.968/-3.16),rs1463341(0.967/11.3),rs1454354(0.967/7.99),rs10218540(0.967/14.2),rs1563192(0.967/10.9),rs7538422(0.966/15.8),rs1454356(0.962/7.85),rs7535858(0.939/-5.96),rs2168081(0.938/-30.2),rs1902037(0.938/-29.4),rs10801021(0.938/-15.9),rs6702717(0.938/-29.2),rs997255(0.938/-7.81),rs1993302(0.938/-15.1),rs9943177(0.938/-23.1),rs2123962(0.938/-30.1),rs1454353(0.938/-32.1),rs7516343(0.938/-27.2),rs12723576(0.938/-16.1),rs1073289(0.938/-28.6),rs6428041(0.938/-27),rs2017718(0.938/-7.81),rs4845268(0.938/-23.9),rs6675143(0.938/-13.9),rs7517614(0.938/-22.8),rs10753973(0.938/-12.2),rs1902038(0.938/-26.5),rs10920894(0.938/-27.6),rs10737594(0.844/-118),rs10753970(0.844/-120),rs10737595(0.643/20.3),rs10753982(0.643/22.4),rs6428043(0.64/-21.4),rs1993303(0.64/-14.9),rs4492581(0.64/-29.3),rs10920895(0.64/-23.8),rs6678513(0.64/-22.1),rs12067987(0.64/-16),rs1902036(0.64/-29.7),rs6428045(0.64/-19.5),rs1584886(0.64/-25),rs12087394(0.64/-6.94),rs7521976(0.64/-19.9),rs2123964(0.612/-30),rs6684132(0.611/-15.3),rs72740408(0.484/-20.1),rs6428039(0.326/-52.9),rs2168078(0.326/-41.1),rs7541585(0.326/-43.5),rs1454352(0.326/-54.3),rs6428038(0.326/-55.3),rs1080318(0.312/-49),rs4240855(0.312/-37.4),rs12144866(0.312/-161),rs7541613(0.312/-34.6),rs10920878(0.311/-107),rs10920869(0.311/-118),rs12140354(0.311/-115),rs35355092(0.311/-120),rs12141146(0.311/-115),rs12129178(0.311/-71.8),rs9427496(0.311/-64.3),rs4614260(0.311/-81.8),rs2025511(0.311/-76.4),rs2025512(0.311/-90.9),rs9427501(0.311/-35.6),rs12069202(0.311/-75.7),rs12138031(0.311/-117),rs67213988(0.311/-89.8),rs1545548(0.311/-37.8),rs10920877(0.311/-110),rs10920875(0.311/-111),rs2025510(0.311/-76.1),rs10920871(0.311/-118),rs9970154(0.311/-80.9),rs9427750(0.311/-57.9),rs1454344(0.311/-38.6),rs12118731(0.311/-117),rs2168079(0.311/-37.6),rs10920876(0.311/-111),rs10801012(0.311/-114),rs1377923(0.311/-35.3),rs4469717(0.311/-115),rs10494646(0.311/-111),rs1545549(0.311/-37.8),rs10920880(0.311/-104),rs12126212(0.311/-152),rs12095955(0.311/-126),rs12122846(0.311/-113),rs12087992(0.311/-121),rs12121521(0.311/-115),rs4845261(0.311/-114),rs56179515(0.311/-66.5),rs1367612(0.311/-109),rs16833110(0.31/-158),rs66858743(0.31/-142),rs12120106(0.31/-150),rs12145021(0.31/-160),rs10737590(0.31/-164),rs10800999(0.31/-163),rs12121131(0.31/-149),rs73058121(0.31/-155),rs12140330(0.31/-130),rs7553074(0.31/-143),rs7535680(0.31/-146),rs7522731(0.31/-151),rs28722633(0.31/-69.2),rs10920909(0.305/26.2),rs986020(0.288/-183),rs1469568(0.288/-180),rs12136377(0.288/-178),rs10801008(0.288/-131),rs10920885(0.285/-98),rs12127825(0.283/-213),rs12134172(0.283/-222),rs12131510(0.283/-212),rs72737098(0.283/-201),rs1745390(0.253/179),rs1246853(0.251/111),rs3128539(0.251/146),rs3120012(0.251/141),rs1268482(0.251/106),rs1931204(0.25/151),rs3120021(0.25/170),rs2483634(0.25/135),rs1246843(0.25/138),rs1246832(0.25/122),rs1931207(0.25/149),rs1931202(0.25/151),rs1246714(0.25/185),rs3128542(0.25/151),rs3120019(0.25/168),rs1246830(0.25/121),rs1246833(0.25/122),rs1246705(0.249/175),rs3120023(0.249/173),rs1246715(0.249/186),rs1246860(0.249/128),rs11579541(0.229/27.3),rs12144529(0.229/40.9),rs1619440(0.229/86.4),rs9661055(0.229/28.6),rs12096401(0.229/35.7),rs12093278(0.229/32.9),rs12752587(0.229/34.6),rs6701564(0.229/57.5),rs6671142(0.229/46.8),rs1760369(0.229/76.4),rs6692776(0.229/33),rs12068934(0.229/61),rs7531655(0.229/48.1),rs16833268(0.229/28.2),rs7517109(0.229/47.7),rs1931190(0.229/76.7),rs1670785(0.229/86.4),rs2198563(0.229/56.6),rs1760372(0.229/81.1),rs7515438(0.229/73.1),rs1377925(0.229/33.4),rs1760373(0.228/81.2),rs7517228(0.178/-288),rs10800979(0.178/-300),rs10920820(0.178/-289),rs10800982(0.178/-289),rs34437857(0.178/-296),rs12562842(0.177/-290),rs10920821(0.177/-286),rs12026965(0.177/-294),rs1156624(0.177/-290),rs1246731(0.169/217),rs1246725(0.168/225),rs10801043(0.166/280),rs1246677(0.161/209),rs1246726(0.16/224),rs1246689(0.16/205),rs1246729(0.16/219),rs1246727(0.16/220),rs72737064(0.154/-256),rs4845174(0.154/-311),rs16832925(0.154/-268),rs7522517(0.153/-326),rs10920805(0.153/-327),rs12132055(0.153/-328),rs78620960(0.152/-344),rs10449271(0.152/-295),rs12123620(0.152/-295),rs1438527(0.152/-287),rs10449270(0.152/-297),rs16832880(0.152/-289),rs12119965(0.152/-290),rs12130003(0.152/-336),rs12119375(0.152/-302),rs12124947(0.152/-275),rs12136008(0.152/-286),rs12137731(0.152/-331),rs12135357(0.152/-292),rs12119860(0.151/-357),rs72737010(0.151/-354),rs16832771(0.15/-365),rs1325214(0.15/-369),rs72737008(0.15/-360),rs61550910(0.149/-365),rs12021639(0.117/5.98),rs12047075(0.117/-2),rs12024470(0.117/8.71),rs12038328(0.117/-1.4),rs12035280(0.117/-4.49),rs12045364(0.117/8.65),rs12041841(0.116/13.5),rs12039052(0.116/4.78),rs1246679(0.113/208)	190756935	191405935	649	rs1454355(0.999/7.97),rs10801025(0.999/8.79),rs6655959(0.969/5.62),rs10753979(0.968/6.43),rs10920903(0.968/1.58),rs6662578(0.968/0.786),rs10920900(0.968/-1.76),rs12084055(0.968/5.21),rs10920899(0.968/-3.16),rs7537186(0.968/-0.867),rs12406193(0.968/-4.04),rs5029031(0.968/6.06),rs11807971(0.968/-1.89),rs6428047(0.968/0.065),rs10920902(0.968/-1.19),rs6668895(0.968/5.88),rs1454354(0.967/7.99),rs10218540(0.967/14.2),rs1463341(0.967/11.3),rs1563192(0.967/10.9),rs7538422(0.966/15.8),rs1454356(0.962/7.85),rs7535858(0.939/-5.96),rs2123962(0.938/-30.1),rs2017718(0.938/-7.81),rs1454353(0.938/-32.1),rs10920894(0.938/-27.6),rs10801021(0.938/-15.9),rs6702717(0.938/-29.2),rs1902037(0.938/-29.4),rs997255(0.938/-7.81),rs4845268(0.938/-23.9),rs6675143(0.938/-13.9),rs7516343(0.938/-27.2),rs12723576(0.938/-16.1),rs7517614(0.938/-22.8),rs10753973(0.938/-12.2),rs2168081(0.938/-30.2),rs9943177(0.938/-23.1),rs1993302(0.938/-15.1),rs1073289(0.938/-28.6),rs6428041(0.938/-27),rs1902038(0.938/-26.5),rs10753970(0.844/-120),rs10737594(0.844/-118),rs10753982(0.643/22.4),rs10737595(0.643/20.3),rs1902036(0.64/-29.7),rs6678513(0.64/-22.1),rs7521976(0.64/-19.9),rs1993303(0.64/-14.9),rs6428045(0.64/-19.5),rs1584886(0.64/-25),rs4492581(0.64/-29.3),rs12087394(0.64/-6.94),rs6428043(0.64/-21.4),rs12067987(0.64/-16),rs10920895(0.64/-23.8),rs2123964(0.612/-30),rs6684132(0.611/-15.3)	191005935	191148335	142.4	-	LINC01680(14.4)	1
rs10953781	7	114974695	7.13e-08	1.07961	0.0142	C/T	0.528	0.534	0.997	(12339,1041717,21617.26)--+-------+--++	0	rs62474673(0.999/-1.5),rs62474669(0.998/-11.1),rs9641536(0.99/5.27),rs62474676(0.984/18.8),rs73201933(0.966/53.3),rs4305836(0.961/33.4),rs56662562(0.96/47.2),rs62474683(0.959/46),rs4377898(0.959/35.5),rs59369558(0.957/55),rs2401924(0.932/83.2),rs62474713(0.93/85.5),rs1358393(0.922/112),rs4730682(0.921/130),rs11561941(0.921/123),rs4275159(0.915/92.6),rs10808179(0.915/95.1),rs62474737(0.914/118),rs11531592(0.914/119),rs34562882(0.914/115),rs73204031(0.914/120),rs1527737(0.914/121),rs17296088(0.913/138),rs1918525(0.913/135),rs4386905(0.913/101),rs7806900(0.913/132),rs1358391(0.912/137),rs12666306(0.895/108),rs6970620(0.807/31),rs2106525(0.807/27.9),rs10251192(0.781/51.8),rs1527743(0.78/55.2),rs9641538(0.78/56.9),rs1534373(0.776/58.4),rs1005884(0.767/-9.72),rs6973168(0.766/-10.9),rs12706031(0.757/71),rs2141233(0.741/90.9),rs1358394(0.74/94),rs10224524(0.699/7.13),rs62477310(0.567/-23.2),rs12706030(0.563/22.5),rs62477311(0.563/-21.7),rs4730674(0.563/-24.9),rs62477308(0.55/-30.3),rs6968125(0.548/-34.5),rs7793877(0.544/-23.7),rs10280849(0.514/82.1),rs2401925(0.513/87),rs35689192(0.34/-38.6),rs12706034(0.131/125),rs10260121(0.131/135),rs10227454(0.131/131),rs7810594(0.131/115),rs6953986(0.13/218),rs17297606(0.121/205),rs56255898(0.116/-45.1),rs6942937(0.116/-44.4),rs7791996(0.116/-41.9),rs10275935(0.103/269)	114929595	115243695	314.1	rs62474673(0.999/-1.5),rs62474669(0.998/-11.1),rs9641536(0.99/5.27),rs62474676(0.984/18.8),rs73201933(0.966/53.3),rs4305836(0.961/33.4),rs56662562(0.96/47.2),rs4377898(0.959/35.5),rs62474683(0.959/46),rs59369558(0.957/55),rs2401924(0.932/83.2),rs62474713(0.93/85.5),rs1358393(0.922/112),rs11561941(0.921/123),rs4730682(0.921/130),rs4275159(0.915/92.6),rs10808179(0.915/95.1),rs11531592(0.914/119),rs34562882(0.914/115),rs1527737(0.914/121),rs73204031(0.914/120),rs62474737(0.914/118),rs4386905(0.913/101),rs1918525(0.913/135),rs7806900(0.913/132),rs17296088(0.913/138),rs1358391(0.912/137),rs12666306(0.895/108),rs2106525(0.807/27.9),rs6970620(0.807/31),rs10251192(0.781/51.8),rs1527743(0.78/55.2),rs9641538(0.78/56.9),rs1534373(0.776/58.4),rs1005884(0.767/-9.72),rs6973168(0.766/-10.9),rs12706031(0.757/71),rs2141233(0.741/90.9),rs1358394(0.74/94),rs10224524(0.699/7.13)	114963595	115112695	149.1	-	-	0
rs5944622	X	24613189	9.47e-08	0.93211	0.0132	T/C	0.57	0.58	0.998	(11947,1033598,20582.88)------+----+--	2	rs6628023(0.967/8.58),rs984059(0.966/10.2),rs5944656(0.965/21.8),rs5944653(0.965/18.6),rs5944655(0.965/20.2),rs5944654(0.964/18.6),rs5944657(0.964/27.6),rs718676(0.959/46.7),rs6629900(0.958/42.9),rs2319654(0.958/40.9),rs5944661(0.958/49.5),rs1921917(0.958/43.6),rs5944658(0.957/30.8),rs5944660(0.955/35.9),rs1921923(0.954/47.1),rs1921918(0.954/43.5),rs2091746(0.933/-0.79),rs6526395(0.905/2.14),rs5986698(0.903/24.5),rs5944612(0.893/-3.02),rs12687181(0.893/36.2),rs6418542(0.893/39.4),rs2214600(0.892/47.4),rs3788915(0.861/-5.34),rs5986669(0.861/-4.54),rs12862396(0.86/61.7),rs3848958(0.86/62.8),rs12846498(0.859/-24.1),rs5943964(0.859/-11.2),rs4436288(0.858/-28.6),rs1921920(0.858/-29.4),rs4898285(0.857/-7.96),rs5944665(0.818/58.1),rs5986338(0.807/-15.2),rs4898188(0.807/-11.8),rs6653704(0.802/-20.7),rs61762683(0.801/-22.8),rs3747401(0.801/-19.7),rs5986339(0.801/-15.1),rs6653706(0.801/-20.4),rs5944531(0.8/-27.2),rs3788916(0.8/-17.7),rs5943944(0.8/-26.1),rs5943943(0.799/-26.2),rs1921919(0.799/-29.6),rs4243532(0.797/-30.6),rs5944671(0.74/129),rs6628032(0.738/175),rs5944683(0.736/225),rs6628039(0.734/302),rs10156959(0.723/-34.4),rs4898282(0.717/-17.8),rs714522(0.698/73.4),rs1921928(0.695/79.2),rs4273981(0.66/137),rs929313(0.66/134),rs5986710(0.657/254),rs4898299(0.624/142),rs4058343(0.619/138),rs7887866(0.611/320),rs3761610(0.606/-34.6),rs5944690(0.58/261),rs10284205(0.578/313),rs11573460(0.573/294),rs5944689(0.551/247),rs6526405(0.542/219),rs5944699(0.537/339),rs150461863(0.283/189),rs5944708(0.271/388),rs7053895(0.257/-74.3),rs5944674(0.245/153),rs2243752(0.245/125),rs5944695(0.244/312),rs5944688(0.244/241),rs5986708(0.244/175),rs11573480(0.243/333),rs6629928(0.242/349),rs1209395(0.241/87.9),rs5986714(0.24/344),rs1858953(0.238/367),rs4898300(0.238/364),rs5986552(0.204/-82.2),rs5986549(0.204/-83),rs12395718(0.204/-90.6),rs7059516(0.191/-112),rs7063040(0.191/-112),rs1859339(0.19/-119),rs1989981(0.189/-117),rs5986441(0.189/-123),rs2319413(0.189/-124),rs55817424(0.187/-108),rs1989980(0.187/-122),rs5986516(0.18/-92.3),rs5986510(0.18/-94.5),rs5986509(0.18/-94.8),rs2269912(0.171/-100),rs17217647(0.144/-84),rs12557122(0.143/-94.6),rs5986515(0.143/-92.4),rs141823768(0.143/-76.7),rs12556785(0.142/-130),rs5944068(0.141/-134),rs4898219(0.139/-134)	24479189	25001189	522	rs6628023(0.967/8.58),rs984059(0.966/10.2),rs5944655(0.965/20.2),rs5944656(0.965/21.8),rs5944653(0.965/18.6),rs5944654(0.964/18.6),rs5944657(0.964/27.6),rs718676(0.959/46.7),rs6629900(0.958/42.9),rs2319654(0.958/40.9),rs5944661(0.958/49.5),rs1921917(0.958/43.6),rs5944658(0.957/30.8),rs5944660(0.955/35.9),rs1921918(0.954/43.5),rs1921923(0.954/47.1),rs2091746(0.933/-0.79),rs6526395(0.905/2.14),rs5986698(0.903/24.5),rs5944612(0.893/-3.02),rs6418542(0.893/39.4),rs12687181(0.893/36.2),rs2214600(0.892/47.4),rs3788915(0.861/-5.34),rs5986669(0.861/-4.54),rs12862396(0.86/61.7),rs3848958(0.86/62.8),rs12846498(0.859/-24.1),rs5943964(0.859/-11.2),rs4436288(0.858/-28.6),rs1921920(0.858/-29.4),rs4898285(0.857/-7.96),rs5944665(0.818/58.1),rs5986338(0.807/-15.2),rs4898188(0.807/-11.8),rs6653704(0.802/-20.7),rs5986339(0.801/-15.1),rs3747401(0.801/-19.7),rs61762683(0.801/-22.8),rs6653706(0.801/-20.4),rs3788916(0.8/-17.7),rs5944531(0.8/-27.2),rs5943944(0.8/-26.1),rs5943943(0.799/-26.2),rs1921919(0.799/-29.6),rs4243532(0.797/-30.6),rs5944671(0.74/129),rs6628032(0.738/175),rs5944683(0.736/225),rs6628039(0.734/302),rs10156959(0.723/-34.4),rs4898282(0.717/-17.8),rs714522(0.698/73.4),rs1921928(0.695/79.2),rs929313(0.66/134),rs4273981(0.66/137),rs5986710(0.657/254),rs4898299(0.624/142),rs4058343(0.619/138),rs7887866(0.611/320),rs3761610(0.606/-34.6)	24578589	24933189	354.6	-	-	0
rs2143288	1	169084340	1.06e-07	0.88967	0.022	G/A	0.858	0.868	0.956	(10863,1032034,19118.04)-++++?++-+++++-	0	rs72693563(0.991/-1),rs10919061(0.989/-1.98)	169082360	169084340	1.98	rs72693563(0.991/-1),rs10919061(0.989/-1.98)	169082360	169084340	1.98	-	LINC00970(0.0),LOC101928596(0.0),ATP1B1(0.0),NME7(0.0)	4
rs62373025	5	59914499	1.35e-07	0.92719	0.0143	C/G	0.53	0.552	0.997	(11988,1039962,21032.26)---?-------+-+-	0	rs2061250(1/3.18),rs55720622(1/0.566),rs11948543(1/4.44),rs3857236(1/-4.97),rs11959922(1/6.11),rs62373024(0.999/-2.54),rs11952735(0.999/24.6),rs11740327(0.994/-15.1),rs1816899(0.993/-19),rs11739724(0.992/-50.9),rs11745627(0.992/-33.8),rs377321(0.992/-62.8),rs1379117(0.992/27.8),rs2898287(0.992/-30.3),rs1562235(0.992/-37),rs11956023(0.99/42.3),rs56191602(0.99/39.9),rs7707698(0.988/84.5),rs10939860(0.988/84.9),rs1824120(0.988/83.4),rs1379115(0.988/83.4),rs1379114(0.988/83.3),rs12515025(0.988/84.9),rs2409792(0.988/83.7),rs1870014(0.988/86),rs12514253(0.988/83.8),rs755077(0.988/86.1),rs9942410(0.987/81.3),rs12186391(0.987/90.4),rs9686489(0.986/91.2),rs7736518(0.984/91.4),rs10939862(0.965/87.1),rs152341(0.929/-68.5),rs248911(0.929/-67),rs55854817(0.912/90),rs897672(0.91/81.6),rs286154(0.861/12.4),rs286155(0.859/10.4),rs286153(0.859/14.4),rs11951950(0.854/-37.6),rs62372964(0.854/-28.7),rs1445852(0.854/-23.2),rs4700378(0.854/-42.9),rs249069(0.853/-62.9),rs56137970(0.853/-41),rs4700379(0.853/-42.1),rs10939857(0.843/42.3),rs11739209(0.842/45.3),rs4353978(0.842/42.6),rs34395679(0.842/40.2),rs12655515(0.841/59.6),rs10805370(0.841/69.7),rs6874072(0.841/73.2),rs57521726(0.841/70.4),rs11745077(0.841/41.2),rs7719726(0.839/35),rs6449485(0.833/80.9),rs10063166(0.831/94.3),rs10063407(0.831/94.6),rs10939864(0.831/95.8),rs10041431(0.831/96.4),rs1816864(0.831/96.8),rs1456743(0.831/92.9),rs2409794(0.831/102),rs716345(0.831/98.4),rs12517728(0.831/93.9),rs1816861(0.831/97.2),rs10471485(0.831/94.7),rs7730342(0.83/106),rs2085413(0.829/111),rs4447941(0.829/108),rs12651791(0.829/113),rs7701708(0.829/113),rs2100584(0.829/107),rs4524466(0.829/106),rs2085409(0.829/107),rs2085410(0.829/110),rs1117677(0.828/120),rs4398599(0.828/118),rs11954496(0.828/117),rs12655977(0.828/120),rs9654363(0.828/119),rs6449491(0.828/118),rs6882727(0.828/117),rs6449490(0.828/117),rs4700384(0.828/118),rs1117674(0.827/121),rs1117675(0.827/120),rs10471493(0.825/121),rs1117676(0.821/120),rs6449487(0.817/91.8),rs6887434(0.8/121),rs6887637(0.768/121),rs7381138(0.761/95),rs1960479(0.747/122),rs3899221(0.747/122),rs10440618(0.746/125),rs4400080(0.746/126),rs4577661(0.746/126),rs10054744(0.746/126),rs10069929(0.746/126),rs4298206(0.738/97.7),rs6449489(0.735/112),rs4235480(0.735/118),rs4700387(0.657/122),rs10057004(0.656/127),rs2409791(0.625/-30.2),rs6863920(0.625/-52),rs6449480(0.625/-22.7),rs6896942(0.625/-49.9),rs5012862(0.625/-29.7),rs6449478(0.625/-40.8),rs4326096(0.625/-24.2),rs4370226(0.622/86.6),rs6896680(0.619/77),rs66587605(0.618/84.2),rs6449484(0.61/80.9),rs27564(0.547/-76.9),rs4307050(0.532/99.4),rs2409796(0.531/111),rs4458532(0.531/114),rs1992612(0.386/130),rs4406099(0.386/127),rs4277863(0.385/129),rs6449493(0.385/132),rs4479795(0.269/198),rs1445292(0.269/206),rs10062839(0.263/189),rs6449504(0.263/191),rs13184554(0.263/189),rs36111624(0.263/192),rs6877757(0.262/195),rs7730827(0.262/194),rs6449505(0.261/202),rs13358053(0.24/135),rs13186761(0.24/147),rs13153359(0.24/131),rs16878397(0.24/151),rs12696975(0.24/154),rs702564(0.24/133),rs6876346(0.236/177),rs6877849(0.236/174),rs55809585(0.235/189),rs6449502(0.235/179),rs4700392(0.233/180),rs295540(0.233/579),rs6894795(0.232/207),rs35006499(0.232/197),rs7712473(0.232/194),rs6871557(0.232/203),rs6869332(0.23/215),rs1824531(0.23/161),rs4410607(0.23/212),rs7714071(0.214/226),rs248678(0.21/423),rs34595(0.21/412),rs248679(0.21/422),rs2909851(0.21/419),rs34641(0.21/433),rs6449507(0.209/249),rs6449506(0.209/248),rs2306351(0.209/272),rs162231(0.209/393),rs34640(0.209/434),rs10471498(0.209/248),rs7700975(0.209/242),rs2928243(0.208/348),rs4647135(0.208/268),rs3797562(0.208/283),rs6449509(0.208/265),rs12696976(0.208/288),rs162240(0.208/385),rs329619(0.208/374),rs162235(0.208/399),rs290505(0.208/382),rs170658(0.208/344),rs4647108(0.208/283),rs158565(0.208/402),rs290508(0.208/388),rs162250(0.208/381),rs167912(0.208/370),rs35319315(0.208/294),rs2306350(0.208/272),rs162233(0.208/398),rs2928246(0.208/385),rs7445953(0.208/262),rs162237(0.208/389),rs158566(0.208/400),rs4647134(0.208/268),rs2619892(0.208/360),rs4647168(0.208/255),rs6449510(0.208/265),rs329627(0.208/368),rs4647078(0.208/303),rs10939874(0.208/262),rs158563(0.208/341),rs2619891(0.208/359),rs158928(0.208/313),rs158916(0.208/331),rs158567(0.208/400),rs6449508(0.208/253),rs162239(0.208/386),rs182351(0.208/350),rs158920(0.208/327),rs158926(0.208/337),rs158568(0.208/399),rs158925(0.208/337),rs290504(0.208/381),rs162232(0.208/394),rs329620(0.208/374),rs1609041(0.208/347),rs35383830(0.207/296),rs329618(0.207/375),rs4700401(0.205/254),rs34425764(0.204/451),rs11951504(0.204/458),rs9291704(0.204/448),rs248680(0.203/447),rs114260952(0.203/475),rs295556(0.203/488),rs10471503(0.203/456),rs295557(0.203/487),rs13357828(0.203/462),rs11951606(0.203/458),rs295567(0.203/483),rs34599(0.203/441),rs34598(0.203/442),rs295565(0.202/484),rs7731760(0.18/223),rs1867597(0.18/223),rs13189346(0.18/223),rs4700398(0.18/221),rs58078456(0.179/219),rs10223052(0.127/886),rs72755149(0.118/4.54),rs72755146(0.118/-10.3),rs72755172(0.118/84.3),rs72755166(0.118/67.9),rs72755145(0.118/-11.7),rs72755141(0.118/-19.2),rs61519868(0.118/-59.1),rs6883313(0.118/-60.9),rs77497679(0.118/-23),rs7732792(0.118/25.2),rs141613024(0.117/-42.6),rs6878546(0.117/-61.3),rs116090247(0.117/-36.6),rs75934835(0.114/-55.6),rs141820853(0.104/-75.1),rs9291692(0.103/-79),rs6891919(0.102/-82.1),rs7727343(0.101/-91.3),rs7712117(0.101/-90.6),rs10065640(0.101/-92.9),rs112450883(0.101/-87.9),rs7724442(0.1/-79.9),rs6449475(0.1/-80.2)	59821599	60800499	978.9	rs11959922(1/6.11),rs3857236(1/-4.97),rs11948543(1/4.44),rs55720622(1/0.566),rs2061250(1/3.18),rs62373024(0.999/-2.54),rs11952735(0.999/24.6),rs11740327(0.994/-15.1),rs1816899(0.993/-19),rs1562235(0.992/-37),rs2898287(0.992/-30.3),rs1379117(0.992/27.8),rs377321(0.992/-62.8),rs11739724(0.992/-50.9),rs11745627(0.992/-33.8),rs56191602(0.99/39.9),rs11956023(0.99/42.3),rs2409792(0.988/83.7),rs12515025(0.988/84.9),rs1870014(0.988/86),rs12514253(0.988/83.8),rs755077(0.988/86.1),rs1379114(0.988/83.3),rs1379115(0.988/83.4),rs7707698(0.988/84.5),rs10939860(0.988/84.9),rs1824120(0.988/83.4),rs12186391(0.987/90.4),rs9942410(0.987/81.3),rs9686489(0.986/91.2),rs7736518(0.984/91.4),rs10939862(0.965/87.1),rs248911(0.929/-67),rs152341(0.929/-68.5),rs55854817(0.912/90),rs897672(0.91/81.6),rs286154(0.861/12.4),rs286153(0.859/14.4),rs286155(0.859/10.4),rs4700378(0.854/-42.9),rs11951950(0.854/-37.6),rs62372964(0.854/-28.7),rs1445852(0.854/-23.2),rs56137970(0.853/-41),rs4700379(0.853/-42.1),rs249069(0.853/-62.9),rs10939857(0.843/42.3),rs4353978(0.842/42.6),rs34395679(0.842/40.2),rs11739209(0.842/45.3),rs11745077(0.841/41.2),rs57521726(0.841/70.4),rs6874072(0.841/73.2),rs10805370(0.841/69.7),rs12655515(0.841/59.6),rs7719726(0.839/35),rs6449485(0.833/80.9),rs2409794(0.831/102),rs1816861(0.831/97.2),rs10471485(0.831/94.7),rs716345(0.831/98.4),rs12517728(0.831/93.9),rs1816864(0.831/96.8),rs1456743(0.831/92.9),rs10063166(0.831/94.3),rs10939864(0.831/95.8),rs10041431(0.831/96.4),rs10063407(0.831/94.6),rs7730342(0.83/106),rs4524466(0.829/106),rs2085410(0.829/110),rs2085409(0.829/107),rs2100584(0.829/107),rs4447941(0.829/108),rs7701708(0.829/113),rs12651791(0.829/113),rs2085413(0.829/111),rs6449490(0.828/117),rs4700384(0.828/118),rs6882727(0.828/117),rs6449491(0.828/118),rs11954496(0.828/117),rs12655977(0.828/120),rs4398599(0.828/118),rs9654363(0.828/119),rs1117677(0.828/120),rs1117675(0.827/120),rs1117674(0.827/121),rs10471493(0.825/121),rs1117676(0.821/120),rs6449487(0.817/91.8),rs6887434(0.8/121),rs6887637(0.768/121),rs7381138(0.761/95),rs1960479(0.747/122),rs3899221(0.747/122),rs10054744(0.746/126),rs10069929(0.746/126),rs4577661(0.746/126),rs4400080(0.746/126),rs10440618(0.746/125),rs4298206(0.738/97.7),rs4235480(0.735/118),rs6449489(0.735/112),rs4700387(0.657/122),rs10057004(0.656/127),rs6449478(0.625/-40.8),rs4326096(0.625/-24.2),rs5012862(0.625/-29.7),rs6863920(0.625/-52),rs6449480(0.625/-22.7),rs6896942(0.625/-49.9),rs2409791(0.625/-30.2),rs4370226(0.622/86.6),rs6896680(0.619/77),rs66587605(0.618/84.2),rs6449484(0.61/80.9)	59845999	60041499	195.5	-	PART1(-21.0),DEPDC1B(0.0),ELOVL7(83.1)	3
rs17123837	12	60862212	1.74e-07	1.09691	0.0177	T/A	0.788	0.795	0.996	(12024,1038567,21044.53)?---------++---	0	rs11173481(0.997/1.28),rs7975412(0.929/14),rs11173487(0.928/12.6),rs11173488(0.928/13.5),rs60061091(0.928/15.5),rs4421778(0.928/11.8),rs59813324(0.633/17.5),rs17614926(0.595/21.4),rs17123871(0.594/23.5),rs57431669(0.59/26.8),rs61924984(0.565/47.4),rs61924982(0.565/41.8),rs61924985(0.565/51.7),rs61924981(0.564/36.3),rs61923354(0.563/34),rs4303267(0.563/55.2),rs61924983(0.558/45.8),rs73367467(0.557/43.7),rs61924980(0.556/36.2),rs73367497(0.556/60.5),rs61924990(0.551/76.6),rs61924987(0.551/72.4),rs61924988(0.551/75.3),rs4551810(0.551/75.1),rs4581486(0.55/85.8),rs61924992(0.55/82.6),rs12580075(0.549/91.9),rs1961963(0.549/88.6),rs4384407(0.549/77.7),rs78790489(0.549/90.3),rs61924991(0.549/80.3),rs74378140(0.548/90.3),rs12582353(0.547/91.1),rs12580804(0.542/127),rs2885790(0.542/120),rs60389053(0.542/120),rs12579281(0.541/112),rs7307420(0.541/119),rs61925001(0.541/104),rs61404973(0.541/115),rs17615742(0.541/111),rs7298983(0.541/117),rs1503579(0.54/123),rs61925030(0.54/119),rs2363475(0.54/130),rs61925027(0.54/110),rs2363477(0.54/120),rs12578303(0.54/134),rs59028806(0.539/130),rs1021851(0.539/114),rs17672559(0.539/125),rs12578905(0.539/111),rs61925026(0.539/109),rs59523644(0.538/99.7),rs61924994(0.538/93.3),rs10506412(0.538/107),rs59387603(0.538/100),rs61925000(0.537/103),rs57608022(0.537/95.2),rs59357257(0.536/99.8),rs61924999(0.536/102),rs73371347(0.536/135),rs12579240(0.536/105),rs61925002(0.536/106),rs2089058(0.526/139),rs61925040(0.526/145),rs60017783(0.525/139),rs12579759(0.524/149),rs7485265(0.524/140),rs61925037(0.524/135),rs12579742(0.524/149),rs61925050(0.523/149),rs17123748(0.506/-74.4),rs61923300(0.457/-56.7),rs11173441(0.344/-76.8),rs12367742(0.343/84.5),rs12582888(0.33/193),rs7131761(0.309/-3.77),rs2654667(0.298/154),rs2654666(0.294/153),rs2655871(0.284/-73.8),rs1910677(0.284/-67.3),rs2655879(0.284/-67.2),rs1119988(0.284/-75),rs2731465(0.284/-71.6),rs2956517(0.269/-66.6),rs2655878(0.258/-67.4),rs1995514(0.244/-72.6),rs2363585(0.243/-71),rs139856021(0.238/119),rs67884160(0.233/-67.9),rs1827638(0.206/-78.9),rs2655893(0.206/-96.4),rs2655886(0.206/-106),rs1604865(0.206/-96.5),rs2655856(0.206/-79.4),rs2731487(0.205/-90.4),rs2731488(0.205/-91.5),rs2262939(0.205/-88.9),rs2731492(0.205/-92.9),rs2655843(0.205/-90.4),rs1566848(0.205/-104),rs2102257(0.205/-95),rs2655842(0.205/-92.6),rs2655846(0.205/-89.6),rs1580916(0.202/-83.4),rs1021887(0.196/-136),rs1504464(0.196/-119),rs1604866(0.196/-134),rs1504462(0.196/-120),rs1504459(0.196/-126),rs1319633(0.196/-112),rs10784046(0.196/-133),rs10877422(0.196/-123),rs1566847(0.196/-109),rs1504463(0.196/-119),rs10877424(0.196/-118),rs10784045(0.195/-137),rs7975549(0.194/-139),rs56375082(0.193/-551),rs11173427(0.178/-103),rs11536139(0.178/-85.3),rs11173407(0.17/-132),rs4502022(0.169/-125),rs11173415(0.169/-125),rs17606158(0.169/-121),rs7299366(0.169/-117),rs7138573(0.169/-113),rs4353306(0.167/-94.1),rs4616072(0.167/-94),rs56173629(0.166/-90.7),rs55810124(0.159/-107),rs7307028(0.158/-110),rs12228227(0.158/-111),rs17606458(0.158/-119),rs11173438(0.156/-81.2),rs11173439(0.156/-81.2),rs7973156(0.155/-183),rs11173437(0.155/-81.3),rs1995515(0.153/-180),rs11173397(0.153/-162),rs11173398(0.153/-162),rs2202365(0.153/-169),rs11561447(0.153/-170),rs11561446(0.153/-170),rs61923155(0.153/-181),rs11836206(0.153/-171),rs7953857(0.153/-180),rs2221407(0.153/-164),rs60691341(0.153/-156),rs6581310(0.153/-173),rs7960292(0.153/-166),rs7960487(0.153/-166),rs11173389(0.153/-178),rs11173393(0.153/-169),rs11173392(0.153/-176),rs2363600(0.153/-170),rs11173395(0.153/-163),rs7952971(0.153/-159),rs3920119(0.153/-169),rs7306226(0.153/-165),rs7295183(0.153/-178),rs7960303(0.153/-166),rs56240683(0.153/-175),rs11173391(0.153/-176),rs1504451(0.152/-155),rs7312225(0.149/-199),rs1910674(0.149/-204),rs4347425(0.148/-241),rs10747870(0.148/-191),rs1389256(0.145/-284),rs1493318(0.145/-281),rs61923066(0.139/-310),rs1354469(0.139/-194),rs35713358(0.139/-211),rs7297548(0.139/-190),rs10877406(0.139/-248),rs7313364(0.139/-190),rs10877402(0.138/-260),rs4254103(0.138/-240),rs1504444(0.138/-226),rs11173365(0.138/-259),rs10877401(0.138/-262),rs4406858(0.138/-256),rs958543(0.138/-204),rs7961221(0.137/-222),rs11173387(0.137/-188),rs7136435(0.137/-214),rs1587821(0.137/-190),rs1493311(0.137/-273),rs1304313(0.137/-187),rs11173357(0.137/-273),rs10877399(0.137/-264),rs12830074(0.137/-233),rs11173371(0.137/-247),rs10877403(0.137/-257),rs4758858(0.137/-269),rs10877398(0.136/-287),rs10784033(0.135/-271),rs7138854(0.134/-291),rs3907482(0.133/-308),rs4382947(0.13/-387),rs7967860(0.127/-305),rs11173335(0.127/-336),rs3847662(0.124/-320),rs10784028(0.124/-323),rs3847663(0.124/-320),rs7298315(0.124/-325),rs2014074(0.124/-313),rs1389255(0.124/-316),rs4758848(0.123/-359),rs10784024(0.123/-355),rs10431560(0.123/-351),rs4758849(0.123/-359),rs10877395(0.123/-352),rs10431507(0.123/-351),rs4093759(0.123/-342),rs2885997(0.123/-356),rs7977065(0.123/-343),rs10784027(0.123/-342),rs10877394(0.122/-364),rs7135031(0.119/-380),rs2172500(0.119/-381),rs4625509(0.118/-375),rs7302607(0.116/-386),rs735926(0.114/-385),rs7977642(0.112/-387),rs61127975(0.111/-386),rs2711668(0.106/-733),rs2706309(0.106/-735),rs2711656(0.105/-696),rs2706295(0.105/-711),rs2711691(0.105/-719),rs12231312(0.104/-307),rs4454757(0.104/-307),rs4567505(0.104/-307),rs4491264(0.104/-308),rs11173346(0.104/-308),rs11173343(0.101/-314),rs11173341(0.101/-323),rs17595325(0.101/-319),rs72648145(0.101/-327),rs17595367(0.101/-316),rs61923065(0.101/-319),rs11173339(0.101/-324),rs10506408(0.101/-314),rs11173336(0.101/-331),rs17595010(0.101/-325),rs1795896(0.101/-747),rs1493325(0.1/-345),rs7307330(0.1/-656),rs2886339(0.1/-651),rs10877342(0.1/-657),rs2706306(0.1/-732),rs2365316(0.1/-651),rs11173164(0.1/-655),rs11173329(0.1/-344),rs2364703(0.1/-332)	60115212	61055212	940	rs11173481(0.997/1.28),rs7975412(0.929/14),rs60061091(0.928/15.5),rs11173487(0.928/12.6),rs4421778(0.928/11.8),rs11173488(0.928/13.5),rs59813324(0.633/17.5)	60862212	60879712	17.5	-	-	0
rs12553064	9	122660054	2.38e-07	1.08361	0.0156	A/C	0.633	0.62	0.998	(10697,1031864,18829.12)?++++?+-+++-+++	0	rs10465137(0.995/-0.458),rs2151642(0.995/-2.07),rs10818399(0.995/-3.05),rs4836789(0.993/3.41),rs4837685(0.993/-1.88),rs13296973(0.992/-0.736),rs10818400(0.992/4.41),rs7852526(0.992/-1.65),rs12349408(0.991/2.62),rs1360693(0.99/7.88),rs952191(0.989/0.661),rs1360692(0.989/7.99),rs1333911(0.988/-1.16),rs10818398(0.986/-3.19),rs1333908(0.986/13.2),rs10118916(0.986/12.1),rs1360694(0.985/5.54),rs7038050(0.985/1.71),rs1333910(0.985/2.19),rs7020938(0.984/5.15),rs7020855(0.984/5.22),rs7018808(0.984/9.57),rs7025421(0.983/6.23),rs10465112(0.983/2.45),rs7851213(0.981/10.4),rs1333909(0.98/11.2),rs1333904(0.978/14.4),rs17483782(0.978/13.1),rs12378745(0.978/12.3),rs60393230(0.977/-4.77),rs57970961(0.976/-4.49),rs7032155(0.97/12.7),rs12336873(0.894/15.9),rs7873013(0.678/16.2),rs7045716(0.643/16.3)	122655284	122676354	21.07	rs10818399(0.995/-3.05),rs2151642(0.995/-2.07),rs10465137(0.995/-0.458),rs4836789(0.993/3.41),rs4837685(0.993/-1.88),rs7852526(0.992/-1.65),rs13296973(0.992/-0.736),rs10818400(0.992/4.41),rs12349408(0.991/2.62),rs1360693(0.99/7.88),rs952191(0.989/0.661),rs1360692(0.989/7.99),rs1333911(0.988/-1.16),rs10818398(0.986/-3.19),rs1333908(0.986/13.2),rs10118916(0.986/12.1),rs1360694(0.985/5.54),rs7038050(0.985/1.71),rs1333910(0.985/2.19),rs7020938(0.984/5.15),rs7020855(0.984/5.22),rs7018808(0.984/9.57),rs7025421(0.983/6.23),rs10465112(0.983/2.45),rs7851213(0.981/10.4),rs1333909(0.98/11.2),rs1333904(0.978/14.4),rs17483782(0.978/13.1),rs12378745(0.978/12.3),rs60393230(0.977/-4.77),rs57970961(0.976/-4.49),rs7032155(0.97/12.7),rs12336873(0.894/15.9),rs7873013(0.678/16.2),rs7045716(0.643/16.3)	122655284	122676354	21.07	-	LINC01613(0.0)	1
rs61978018	14	98357638	2.39e-07	1.16056	0.0288	C/T	0.933	0.933	0.999	(12339,1041717,21617.26)----------++---	0	rs34276894(0.999/4),rs877455(0.998/3.37),rs61978019(0.998/5.26),rs61978017(0.995/-1.76),rs72700272(0.995/-1.62),rs61978016(0.994/-2),rs61978010(0.992/-7.37),rs61978015(0.992/-2.73),rs72700265(0.991/-5.17),rs67848433(0.991/-5.4),rs61978011(0.99/-7.32),rs34005682(0.99/-11.7),rs61978008(0.982/-13.8),rs2925641(0.963/-0.521),rs61978012(0.888/-4.96),rs72700258(0.826/-16),rs2776600(0.697/4.9),rs2776594(0.697/-0.15),rs2776593(0.697/-0.156),rs2615443(0.697/0.276),rs11844589(0.636/72.8),rs56351162(0.636/65.8),rs61979973(0.614/84.6),rs11846353(0.593/86.4),rs72702262(0.176/92.2),rs4905630(0.124/42.5),rs1456997(0.123/42.8)	98341638	98449838	108.2	rs34276894(0.999/4),rs61978019(0.998/5.26),rs877455(0.998/3.37),rs72700272(0.995/-1.62),rs61978017(0.995/-1.76),rs61978016(0.994/-2),rs61978015(0.992/-2.73),rs61978010(0.992/-7.37),rs67848433(0.991/-5.4),rs72700265(0.991/-5.17),rs34005682(0.99/-11.7),rs61978011(0.99/-7.32),rs61978008(0.982/-13.8),rs2925641(0.963/-0.521),rs61978012(0.888/-4.96),rs72700258(0.826/-16),rs2615443(0.697/0.276),rs2776593(0.697/-0.156),rs2776594(0.697/-0.15),rs2776600(0.697/4.9),rs56351162(0.636/65.8),rs11844589(0.636/72.8),rs61979973(0.614/84.6)	98341638	98442238	100.6	-	LINC01550(0.0)	1
rs7210027	17	65977053	2.54e-07	0.9175	0.0167	T/C	0.77	0.782	0.996	(12339,1041717,21617.26)+--+-----+-----	0	rs4790941(0.992/0.079),rs62086043(0.991/-9.05),rs10445361(0.988/-14.8),rs11656743(0.988/3.24),rs62086045(0.987/-3.32),rs4791212(0.986/-1.67),rs62086044(0.986/-6.22),rs4790974(0.932/-25.9),rs9907491(0.932/-27.1),rs8071463(0.929/-38.4),rs4790973(0.928/-25.9),rs11870068(0.928/-32.5),rs11867401(0.927/-29.1),rs4791299(0.926/-46.1),rs4790981(0.926/-55.2),rs4791300(0.926/-46.3),rs7223357(0.924/-31.5),rs6504555(0.924/-36.3),rs12601759(0.924/-21.8),rs62085993(0.923/-53.9),rs4271626(0.923/-46.9),rs56393562(0.923/-43.1),rs12451721(0.922/-38),rs62085992(0.922/-54),rs55896768(0.921/-63.7),rs8072225(0.921/-64.1),rs56404791(0.92/-84),rs56148300(0.92/-84.3),rs7216064(0.918/-78.2),rs8065906(0.917/-74.4),rs3206817(0.917/-84.2),rs62085991(0.916/-56.5),rs12600941(0.916/-58.2),rs9899520(0.915/-19.5),rs4791046(0.912/-125),rs12450907(0.911/-106),rs58141639(0.911/-112),rs59950564(0.911/-116),rs4569324(0.911/-104),rs9892803(0.911/-97.8),rs75231441(0.911/-91.6),rs12451511(0.911/-102),rs6504546(0.911/-96.7),rs7208663(0.911/-91.9),rs8079754(0.911/-89.2),rs12602912(0.911/-107),rs8079291(0.911/-89.4),rs8074644(0.911/-98.8),rs9890629(0.911/-105),rs4318247(0.911/-94.9),rs62084238(0.911/-120),rs9915108(0.911/-103),rs12450072(0.911/-124),rs62084247(0.911/-104),rs11867517(0.911/-102),rs55939964(0.911/-108),rs34872586(0.911/-114),rs62084248(0.911/-103),rs4790905(0.911/-114),rs6504545(0.911/-96.7),rs60432293(0.911/-117),rs12451707(0.911/-105),rs3935969(0.911/-95.1),rs74561219(0.911/-123),rs9912770(0.911/-109),rs35243555(0.911/-101),rs11869819(0.911/-108),rs62084251(0.911/-98.3),rs9913471(0.911/-103),rs11079709(0.911/-124),rs2046323(0.911/-127),rs7213292(0.911/-96.6),rs62084235(0.911/-124),rs62084214(0.91/-134),rs62084213(0.91/-135),rs7224923(0.91/-135),rs8077872(0.91/-116),rs6504549(0.91/-88.3),rs2365764(0.91/-119),rs7223930(0.91/-135),rs2128792(0.91/-120),rs4791048(0.91/-128),rs2365466(0.91/-136),rs8081856(0.91/-131),rs62084234(0.91/-130),rs8081517(0.91/-131),rs6504548(0.91/-91),rs9897982(0.91/-97.5),rs1599859(0.909/-140),rs12450363(0.909/-137),rs11079706(0.909/-142),rs1966410(0.909/-140),rs8067892(0.909/-139),rs7221651(0.909/-145),rs8082512(0.909/-140),rs11079707(0.909/-141),rs7212293(0.909/-130),rs8074078(0.909/-138),rs80135947(0.909/-141),rs2052187(0.909/-142),rs2365468(0.908/-136),rs6504543(0.908/-139),rs9915591(0.908/-151),rs11079705(0.908/-142),rs12452511(0.908/-144),rs7209675(0.908/-146),rs1976054(0.908/-144),rs62084210(0.907/-148),rs1976053(0.907/-144),rs12449312(0.907/-148),rs12452823(0.906/-91.3),rs78452260(0.906/-129),rs62084240(0.906/-118),rs12602556(0.906/-150),rs62084208(0.905/-150),rs58551145(0.905/-140),rs7218014(0.901/-145),rs56305452(0.884/13.4),rs7223643(0.876/-147),rs1976052(0.876/-146),rs12601921(0.873/-152),rs61676547(0.853/-84.5),rs6504568(0.779/22.6),rs8081714(0.779/24.1),rs62086889(0.776/23.6),rs4791295(0.776/20.3),rs11653507(0.737/-85),rs60856912(0.734/-84.7),rs9891146(0.714/11),rs6504550(0.708/-82.5),rs7406141(0.701/44.9),rs62086898(0.699/32.1),rs62086906(0.699/42.9),rs8076753(0.699/45.8),rs62086899(0.699/32.1),rs62084669(0.699/47.1),rs7405987(0.699/44.3),rs62086897(0.698/31),rs8065296(0.697/41.5),rs8182243(0.697/41.5),rs7406031(0.696/44.7),rs62086904(0.696/39),rs6504574(0.696/46),rs7211282(0.696/47.5),rs12752(0.692/54.8),rs8078543(0.691/60.2),rs35229997(0.691/52.5),rs62084681(0.691/53.9),rs7214119(0.691/55.2),rs6504576(0.691/57.4),rs7214869(0.691/55.2),rs8075764(0.691/56.1),rs62084692(0.69/58.8),rs62084679(0.69/53),rs62084675(0.69/50),rs62084696(0.687/61.1),rs35594666(0.682/62.6),rs62084703(0.68/66.3),rs62084704(0.679/68),rs62084697(0.679/61.5),rs62084694(0.679/60.5),rs74354868(0.679/68.8),rs7405743(0.678/66.5),rs4638(0.678/62.3),rs35453056(0.678/62.6),rs62084701(0.678/65.2),rs62084702(0.678/66.1),rs62084742(0.66/98.5),rs34937122(0.659/98.8),rs12943289(0.656/109),rs12940060(0.655/109),rs28512206(0.654/113),rs62084752(0.654/112),rs7209959(0.653/73.4),rs62084711(0.653/73.9),rs62084755(0.653/119),rs62084748(0.651/103),rs9330556(0.651/92.8),rs78352159(0.65/101),rs62084750(0.65/108),rs62084744(0.65/101),rs75772932(0.64/7.48),rs34417254(0.638/120),rs75868869(0.638/121),rs62085660(0.637/121),rs62084759(0.637/120),rs62084693(0.625/59.1),rs62085661(0.618/121),rs11650332(0.601/-0.999),rs12942774(0.6/-9.49),rs4468667(0.591/-73.4),rs12947658(0.591/-74),rs77706698(0.583/-23.7),rs8077219(0.561/16),rs79415988(0.55/89.9),rs11650220(0.486/-177),rs72631329(0.479/-159),rs929580(0.476/-162),rs3936134(0.453/-163),rs35230316(0.422/122),rs78390215(0.357/126),rs78578725(0.357/129),rs78334034(0.356/132),rs76705087(0.347/127),rs75851184(0.347/128),rs77463290(0.347/127),rs9894804(0.232/-160),rs9902223(0.232/-158),rs11079704(0.232/-159),rs4791118(0.231/-202),rs6504535(0.224/-203),rs7225648(0.195/-205),rs34297832(0.195/-164),rs10744997(0.194/-187),rs8079835(0.194/-177),rs7224576(0.194/-205),rs9904849(0.194/-170),rs11870061(0.194/-184),rs9911497(0.194/-170),rs4791080(0.194/-166),rs10445360(0.194/-184),rs10775402(0.194/-186),rs9905298(0.194/-170),rs12451934(0.194/-168),rs8072248(0.193/-182),rs12938098(0.193/-185),rs8065171(0.193/-171),rs11651507(0.193/-176),rs12602159(0.193/-173),rs12941792(0.193/-174),rs12949073(0.193/-176),rs9895905(0.193/-180),rs8075040(0.193/-178),rs2365412(0.193/-183),rs8080933(0.193/-175),rs59145075(0.19/-195),rs7224839(0.175/-205),rs7224665(0.175/-205),rs4791127(0.175/-205),rs7217546(0.162/-194),rs57063078(0.162/-195),rs9905398(0.16/-200),rs4791114(0.153/-198),rs4791109(0.15/-192)	65772053	66109053	337	rs4790941(0.992/0.079),rs62086043(0.991/-9.05),rs10445361(0.988/-14.8),rs11656743(0.988/3.24),rs62086045(0.987/-3.32),rs62086044(0.986/-6.22),rs4791212(0.986/-1.67),rs4790974(0.932/-25.9),rs9907491(0.932/-27.1),rs8071463(0.929/-38.4),rs4790973(0.928/-25.9),rs11870068(0.928/-32.5),rs11867401(0.927/-29.1),rs4790981(0.926/-55.2),rs4791299(0.926/-46.1),rs4791300(0.926/-46.3),rs12601759(0.924/-21.8),rs6504555(0.924/-36.3),rs7223357(0.924/-31.5),rs62085993(0.923/-53.9),rs56393562(0.923/-43.1),rs4271626(0.923/-46.9),rs12451721(0.922/-38),rs62085992(0.922/-54),rs8072225(0.921/-64.1),rs55896768(0.921/-63.7),rs56148300(0.92/-84.3),rs56404791(0.92/-84),rs7216064(0.918/-78.2),rs3206817(0.917/-84.2),rs8065906(0.917/-74.4),rs12600941(0.916/-58.2),rs62085991(0.916/-56.5),rs9899520(0.915/-19.5),rs4791046(0.912/-125),rs62084238(0.911/-120),rs4318247(0.911/-94.9),rs9890629(0.911/-105),rs9915108(0.911/-103),rs8074644(0.911/-98.8),rs8079291(0.911/-89.4),rs8079754(0.911/-89.2),rs7208663(0.911/-91.9),rs12602912(0.911/-107),rs12451511(0.911/-102),rs6504546(0.911/-96.7),rs9892803(0.911/-97.8),rs75231441(0.911/-91.6),rs59950564(0.911/-116),rs58141639(0.911/-112),rs4569324(0.911/-104),rs12450907(0.911/-106),rs2046323(0.911/-127),rs7213292(0.911/-96.6),rs62084235(0.911/-124),rs62084251(0.911/-98.3),rs11869819(0.911/-108),rs11079709(0.911/-124),rs9913471(0.911/-103),rs74561219(0.911/-123),rs9912770(0.911/-109),rs35243555(0.911/-101),rs3935969(0.911/-95.1),rs6504545(0.911/-96.7),rs12451707(0.911/-105),rs60432293(0.911/-117),rs55939964(0.911/-108),rs34872586(0.911/-114),rs4790905(0.911/-114),rs62084248(0.911/-103),rs12450072(0.911/-124),rs11867517(0.911/-102),rs62084247(0.911/-104),rs8077872(0.91/-116),rs6504549(0.91/-88.3),rs7224923(0.91/-135),rs62084213(0.91/-135),rs62084214(0.91/-134),rs6504548(0.91/-91),rs9897982(0.91/-97.5),rs62084234(0.91/-130),rs8081517(0.91/-131),rs8081856(0.91/-131),rs7223930(0.91/-135),rs4791048(0.91/-128),rs2128792(0.91/-120),rs2365466(0.91/-136),rs2365764(0.91/-119),rs8082512(0.909/-140),rs11079707(0.909/-141),rs7221651(0.909/-145),rs1966410(0.909/-140),rs11079706(0.909/-142),rs8067892(0.909/-139),rs12450363(0.909/-137),rs1599859(0.909/-140),rs2052187(0.909/-142),rs80135947(0.909/-141),rs8074078(0.909/-138),rs7212293(0.909/-130),rs9915591(0.908/-151),rs6504543(0.908/-139),rs2365468(0.908/-136),rs1976054(0.908/-144),rs7209675(0.908/-146),rs12452511(0.908/-144),rs11079705(0.908/-142),rs1976053(0.907/-144),rs62084210(0.907/-148),rs12449312(0.907/-148),rs78452260(0.906/-129),rs12452823(0.906/-91.3),rs12602556(0.906/-150),rs62084240(0.906/-118),rs62084208(0.905/-150),rs58551145(0.905/-140),rs7218014(0.901/-145),rs56305452(0.884/13.4),rs1976052(0.876/-146),rs7223643(0.876/-147),rs12601921(0.873/-152),rs61676547(0.853/-84.5),rs6504568(0.779/22.6),rs8081714(0.779/24.1),rs62086889(0.776/23.6),rs4791295(0.776/20.3),rs11653507(0.737/-85),rs60856912(0.734/-84.7),rs9891146(0.714/11),rs6504550(0.708/-82.5),rs7406141(0.701/44.9),rs62086899(0.699/32.1),rs8076753(0.699/45.8),rs62086906(0.699/42.9),rs62086898(0.699/32.1),rs7405987(0.699/44.3),rs62084669(0.699/47.1),rs62086897(0.698/31),rs8065296(0.697/41.5),rs8182243(0.697/41.5),rs7211282(0.696/47.5),rs6504574(0.696/46),rs62086904(0.696/39),rs7406031(0.696/44.7),rs12752(0.692/54.8),rs35229997(0.691/52.5),rs8078543(0.691/60.2),rs8075764(0.691/56.1),rs6504576(0.691/57.4),rs7214869(0.691/55.2),rs7214119(0.691/55.2),rs62084681(0.691/53.9),rs62084692(0.69/58.8),rs62084675(0.69/50),rs62084679(0.69/53),rs62084696(0.687/61.1),rs35594666(0.682/62.6),rs62084703(0.68/66.3),rs62084704(0.679/68),rs74354868(0.679/68.8),rs62084694(0.679/60.5),rs62084697(0.679/61.5),rs7405743(0.678/66.5),rs4638(0.678/62.3),rs62084701(0.678/65.2),rs62084702(0.678/66.1),rs35453056(0.678/62.6),rs62084742(0.66/98.5),rs34937122(0.659/98.8),rs12943289(0.656/109),rs12940060(0.655/109),rs28512206(0.654/113),rs62084752(0.654/112),rs62084711(0.653/73.9),rs7209959(0.653/73.4),rs62084755(0.653/119),rs9330556(0.651/92.8),rs62084748(0.651/103),rs62084744(0.65/101),rs62084750(0.65/108),rs78352159(0.65/101),rs75772932(0.64/7.48),rs34417254(0.638/120),rs75868869(0.638/121),rs62085660(0.637/121),rs62084759(0.637/120),rs62084693(0.625/59.1),rs62085661(0.618/121),rs11650332(0.601/-0.999),rs12942774(0.6/-9.49)	65825053	66098053	273	/(0.918)rs7216064;EGFR_mutation-p...(27501781)(2E-12);Lung_adenocarcinoma(22797724)(7E-11)	BPTF(0.0),C17orf58(0.0),KPNA2(4.7),LINC00674(70.6)	4
rs16968038	17	40996563	3.46e-07	0.82111	0.0387	A/G	0.966	0.971	0.989	(11875,1035587,20760.72)?--+---++-+--+-	1	rs2305218(0.907/-69.9),rs150595574(0.854/-79),rs76675909(0.741/26.8),rs77386381(0.737/32.3)	40917563	41028863	111.3	rs2305218(0.907/-69.9),rs150595574(0.854/-79),rs76675909(0.741/26.8),rs77386381(0.737/32.3)	40917563	41028863	111.3	-	EZH1(-49.4),RAMP2-AS1(-33.3),RAMP2(-31.5),VPS25(-14.9),WNK4(0.0),COA3(0.0),CNTD1(0.0),BECN1(0.0),MIR6781(0.0),PSME3(0.0),AOC2(0.0),AOC3(0.0),AOC4P(0.0),LINC00671(0.0),G6PC(6.2)	15
rs6820458	4	112922517	3.65e-07	1.12367	0.0229	T/C	0.889	0.883	0.995	(12190,1038737,21333.45)-+-++++++-+++++	1	rs56186847(0.998/-0.858),rs3850487(0.743/7.12),rs72682349(0.741/5.78),rs72682347(0.732/-0.151),rs6840586(0.692/34.8),rs6817862(0.692/34.8),rs10516582(0.691/53.1),rs72664508(0.691/18.8),rs1112108(0.622/51.5),rs6840546(0.622/34.6),rs72664503(0.622/14.7),rs72664524(0.621/66.1),rs7687037(0.62/47.8),rs59930456(0.59/35.1),rs17527759(0.544/-7.49),rs62329971(0.523/-9.35),rs62331697(0.48/-21.8),rs72682327(0.48/-21.4),rs1002563(0.475/-73.8),rs62331683(0.475/-85.6),rs6819454(0.474/-86.6),rs111357285(0.473/-91.4),rs57702742(0.473/-37.5),rs17527538(0.473/-71.2),rs62331688(0.473/-71.1),rs61392873(0.473/-37.3),rs72664515(0.453/44.9),rs72664511(0.453/27.9),rs17443132(0.451/-65.7),rs62331686(0.451/-76.8),rs17527615(0.451/-48.4),rs62331685(0.45/-78.4),rs3850480(0.45/-81.8),rs7683094(0.45/-83),rs17443006(0.45/-89.8),rs72682311(0.449/-47.9),rs12644757(0.446/-14.5),rs56194651(0.444/-11.5),rs60165996(0.443/-22.7),rs7697582(0.441/-63.6),rs12647904(0.433/-14.6),rs62329968(0.432/-16.1),rs7660014(0.431/-12.7),rs7679677(0.43/-17),rs6824030(0.423/-15.5),rs62331698(0.423/-16.3),rs17627471(0.422/-15.6),rs7654803(0.421/-17),rs67661057(0.42/-17.7),rs9918024(0.42/-17.1),rs7654718(0.411/-17.3),rs6812046(0.362/-20.3),rs72682328(0.362/-21.2),rs2057818(0.361/-69.4),rs62331694(0.359/-26.3),rs12646388(0.358/-26.4),rs62331695(0.346/-23.4),rs3850479(0.196/-97.8),rs7677732(0.196/-96.6),rs11722569(0.192/-99.8),rs3850478(0.192/-98.9),rs6814262(0.192/-95.8),rs10016853(0.185/-113),rs34039316(0.185/-120),rs12711017(0.185/-108),rs2348650(0.185/-107),rs4834028(0.185/-117),rs3850475(0.185/-113),rs6842731(0.182/-123),rs11722732(0.182/-119),rs6819440(0.182/-109),rs17627161(0.182/-117),rs10434012(0.182/-114),rs6848635(0.182/-123),rs3850474(0.182/-113),rs3913815(0.182/-117),rs6848658(0.182/-123),rs3913816(0.182/-116),rs6843121(0.182/-123),rs13121334(0.182/-121),rs3850476(0.182/-112),rs3913817(0.182/-112),rs6845600(0.182/-109)	112799517	112988617	189.1	rs56186847(0.998/-0.858),rs3850487(0.743/7.12),rs72682349(0.741/5.78),rs72682347(0.732/-0.151),rs6840586(0.692/34.8),rs6817862(0.692/34.8),rs10516582(0.691/53.1),rs72664508(0.691/18.8),rs1112108(0.622/51.5),rs6840546(0.622/34.6),rs72664503(0.622/14.7),rs72664524(0.621/66.1),rs7687037(0.62/47.8)	112921659	112988617	66.958	-	-	0
rs108499	11	61547237	3.81e-07	0.92635	0.0151	C/T	0.657	0.662	0.997	(12190,1038737,21333.45)++-++-+++-+++++	11	rs174534(0.936/2.22),rs174538(0.878/12.8),rs174530(0.859/-0.645),rs174529(0.848/-3.28),rs174528(0.832/-3.74),rs174533(0.762/1.79),rs102274(0.76/10.6),rs174554(0.76/32.2),rs174537(0.76/5.44),rs174547(0.758/23.5),rs174545(0.758/22.1),rs174550(0.758/24.2),rs174546(0.758/22.6),rs174553(0.757/27.9),rs174562(0.757/37.9),rs174568(0.755/46.6),rs174536(0.751/4.69),rs174535(0.751/4.12),rs1535(0.741/50.7),rs174564(0.739/41.1),rs102275(0.736/10.6),rs174567(0.734/45.8),rs174566(0.732/45.1),rs174559(0.732/34.4),rs99780(0.729/49.4),rs174576(0.719/56.3),rs174574(0.718/53.1),rs174577(0.717/57.6),rs174580(0.717/59.4),rs174581(0.717/59.4),rs174578(0.716/58.3),rs174583(0.701/62.5),rs174598(0.699/74),rs174584(0.699/63.5),rs174541(0.698/18.7),rs4246215(0.697/17.1),rs174600(0.696/75),rs174592(0.634/71.4),rs174594(0.626/72.6),rs174599(0.622/74.3),rs174544(0.619/20.5),rs174556(0.618/33.4),rs174549(0.617/24.1),rs174561(0.615/35.5),rs174601(0.615/75.9),rs174548(0.599/24.1),rs28456(0.597/42.2),rs174560(0.597/34.5),rs97384(0.594/76.9),rs174565(0.29/44.4),rs174532(0.208/1.64),rs2526678(0.142/76.6)	61543497	61624137	80.64	rs174534(0.936/2.22),rs174538(0.878/12.8),rs174530(0.859/-0.645),rs174529(0.848/-3.28),rs174528(0.832/-3.74),rs174533(0.762/1.79),rs102274(0.76/10.6),rs174537(0.76/5.44),rs174554(0.76/32.2),rs174546(0.758/22.6),rs174550(0.758/24.2),rs174545(0.758/22.1),rs174547(0.758/23.5),rs174553(0.757/27.9),rs174562(0.757/37.9),rs174568(0.755/46.6),rs174536(0.751/4.69),rs174535(0.751/4.12),rs1535(0.741/50.7),rs174564(0.739/41.1),rs102275(0.736/10.6),rs174567(0.734/45.8),rs174559(0.732/34.4),rs174566(0.732/45.1),rs99780(0.729/49.4),rs174576(0.719/56.3),rs174574(0.718/53.1),rs174581(0.717/59.4),rs174580(0.717/59.4),rs174577(0.717/57.6),rs174578(0.716/58.3),rs174583(0.701/62.5),rs174584(0.699/63.5),rs174598(0.699/74),rs174541(0.698/18.7),rs4246215(0.697/17.1),rs174600(0.696/75),rs174592(0.634/71.4),rs174594(0.626/72.6),rs174599(0.622/74.3),rs174544(0.619/20.5),rs174556(0.618/33.4),rs174549(0.617/24.1),rs174561(0.615/35.5),rs174601(0.615/75.9)	61543497	61623137	79.64	/(0.936)rs174534;Plasma_omega-6_...(26584805)(1E-29);Trans_fatty_acid_levels(25646338)(4E-11)/(0.878)rs174538;Plasma_omega-3_...(21829377)(5E-58);Blood_metabolite_levels(24816252)(9E-14);Trans_fatty_acid_levels(25646338)(1E-12)/(0.848)rs174529;Triglycerides(25961943)(4E-20);HDL_cholesterol(25961943)(1E-11)/(0.832)rs174528;Plasma_omega-6_...(26584805)(2E-65);Gondoic_acid_(2...(28298293)(3E-46);Trans_fatty_acid_levels(25646338)(4E-12);Vaccenic_acid_(...(28298293)(7E-10);Vaccenic_acid_(...(28298293)(1E-8)/(0.762)rs174533;Red_blood_cell_count(27863252)(4E-21);Hemoglobin_concentration(27863252)(3E-14);Hematocrit(27863252)(2E-11);LDL_cholesterol_levels(28334899)(1E-9);Total_cholesterol_levels(28334899)(2E-9)/(0.76)rs174554;Cholesterol,_total(25961943)(5E-24)/(0.76)rs174537;Plasma_omega-6_...(26584805)(4E-164);Colorectal_cancer(24836286)(9E-21);Colorectal_cancer(26965516)(9E-21);Glycerophosphol...(26068415)(3E-19);Trans_fatty_acid_levels(25646338)(8E-14);Crohn's_disease(26192919)(2E-12)/(0.758)rs174547;Plasma_omega-6_...(24823311)(3E-971);Lipid_metabolis...(22286219)(8E-262);Metabolite_levels(20037589)(7E-179);Glycerophosphol...(26068415)(2E-175);Glycerophosphol...(26068415)(9E-172);Plasma_omega-3_...(21829377)(4E-154);Glycerophosphol...(26068415)(9E-141);Metabolic_traits(21886157)(9E-116);Glycerophosphol...(26068415)(5E-84);Plasma_omega-6_...(24823311)(2E-72);Glycerophosphol...(26068415)(2E-70);Plasma_omega-3_...(21829377)(3E-64);Glycerophosphol...(26068415)(3E-42);Glycerophosphol...(26068415)(2E-40);Age-related_dis...(27790247)(1E-29);Age-related_dis...(27790247)(7E-25);Metabolite_leve...(27005778)(7E-23);Height(25429064)(6E-18);Plasma_omega-6_...(26584805)(1E-16);Triglycerides(19060906)(2E-14);Trans_fatty_acid_levels(25646338)(6E-14);HDL_cholesterol(19060906)(2E-12);Sphingolipid_levels(26068415)(5E-12);Sphingolipid_levels(26068415)(6E-11);Resting_heart_rate(20639392)(2E-9)/(0.758)rs174545;Red_blood_cell_...(25500335)(8E-90);Delta-6_desatur...(26584805)(5E-37);Trans_fatty_acid_levels(25646338)(7E-14)/(0.758)rs174550;Plasma_omega-6_...(24823311)(4E-274);Plasma_omega-6_...(24823311)(4E-140);Plasma_omega-3_...(21829377)(1E-57);Red_blood_cell_...(25500335)(6E-43);Triglyceride_levels(28334899)(3E-41);Glycerophosphol...(26068415)(4E-33);HDL_cholesterol_levels(28334899)(6E-30);Blood_metabolite_levels(24816252)(7E-24);Fasting_glucose...(20081858)(2E-15);Trans_fatty_acid_levels(25646338)(6E-14);Fasting_glucose...(20081858)(5E-13);Fasting_glucose...(22581228)(2E-9)/(0.758)rs174546;Plasma_omega-6_...(26584805)(5E-171);Glycerophosphol...(26068415)(3E-95);LDL_cholesterol(24097068)(2E-39);Triglycerides(24097068)(7E-38);Cholesterol,_total(24097068)(3E-37);HDL_cholesterol(24097068)(8E-28);C-reactive_prot...(27286809)(5E-27);C-reactive_prot...(27286809)(2E-24);Triglycerides(20686565)(5E-24);Cholesterol,_total(20686565)(2E-22);HDL_cholesterol(20686565)(2E-22);LDL_cholesterol(20686565)(1E-21);Glycerophosphol...(26068415)(6E-20);Trans_fatty_acid_levels(25646338)(6E-14)/(0.751)rs174536;Plasma_omega-3_...(21829377)(1E-63);Glycerophosphol...(26068415)(5E-59);Resting_heart_rate(27798624)(2E-30);Trans_fatty_acid_levels(25646338)(1E-13)/(0.751)rs174535;Plasma_omega-3_...(21829377)(1E-151);Blood_metabolite_levels(24816252)(2E-94);Plasma_omega-3_...(21829377)(6E-58);Blood_metabolite_levels(24816252)(3E-36);Trans_fatty_acid_levels(25646338)(1E-13);Red_blood_cell_...(25500335)(2E-12)/(0.741)rs1535;Plasma_omega-3_...(21829377)(3E-152);Plasma_omega-3_...(21829377)(3E-63);Glycerophosphol...(26068415)(8E-48);LDL_cholesterol_levels(28334899)(5E-45);Total_cholesterol_levels(28334899)(1E-43);Glycerophosphol...(26068415)(8E-18);Trans_fatty_acid_levels(25646338)(5E-14);Inflammatory_bo...(26192919)(3E-9)/(0.736)rs102275;Metabolite_levels(22916037)(4E-264);Phospholipid_le...(22359512)(1E-203);Plasma_omega-3_...(21829377)(8E-153);Plasma_omega-6_...(24823311)(7E-147);Glycerophosphol...(26068415)(1E-82);Plasma_omega-3_...(21829377)(7E-64);Glycerophosphol...(26068415)(1E-55);Glycerophosphol...(26068415)(3E-44);Glycerophosphol...(26068415)(2E-42);Glycerophosphol...(26068415)(2E-41);Oleic_acid_(18:...(28298293)(1E-39);Glycerophosphol...(26068415)(2E-38);Glycerophosphol...(26068415)(3E-37);Glycerophosphol...(26068415)(2E-34);Oleic_acid_(18:...(23362303)(2E-32);Oleic_acid_(18:...(28298293)(1E-31);Stearic_acid_(1...(23362303)(1E-20);Palmitoleic_aci...(28298293)(2E-16);Trans_fatty_acid_levels(25646338)(2E-13);Palmitoleic_aci...(23362303)(7E-13);Crohn's_disease(21102463)(2E-11);Oleic_acid_(18:...(28298293)(3E-10)/(0.719)rs174576;Glycerophosphol...(26068415)(1E-17);Trans_fatty_acid_levels(25646338)(3E-14);Bipolar_disorder(28115744)(1E-10)/(0.718)rs174574;Plasma_omega-3_...(21829377)(4E-55);Trans_fatty_acid_levels(25646338)(3E-14);C-reactive_prot...(27286809)(8E-10)/(0.717)rs174577;Plasma_omega-6_...(26584805)(4E-68);Iron_status_bio...(25352340)(2E-17);Trans_fatty_acid_levels(25646338)(4E-14);QRS_duration(27659466)(4E-11);P_wave_duration(24850809)(3E-8)/(0.716)rs174578;Glycerophosphol...(26068415)(2E-43);Blood_metabolite_levels(24816252)(6E-42);Blood_metabolite_levels(24816252)(3E-24);Glycerophosphol...(26068415)(3E-18);Plasma_omega-6_...(26584805)(2E-16);Trans_fatty_acid_levels(25646338)(5E-14)/(0.701)rs174583;Trans_fatty_acid_levels(25646338)(2E-13);QT_interval(24952745)(8E-11)/(0.698)rs174541;Red_blood_cell_...(25500335)(3E-19);Trans_fatty_acid_levels(25646338)(4E-13);Metabolite_levels(23378610)(3E-9)/(0.697)rs4246215;Plasma_omega-3_...(21829377)(1E-139);Plasma_omega-3_...(21829377)(9E-60);Plasma_omega-3_...(21829377)(6E-55);Inflammatory_bo...(23128233)(2E-15);Trans_fatty_acid_levels(25646338)(5E-13);Platelet_count(22139419)(3E-10);Red_blood_cell_...(25500335)(1E-9)/(0.626)rs174594;Plateletcrit(27863252)(9E-10)/(0.619)rs174544;Monocyte_percen...(27863252)(3E-15)/(0.618)rs174556;Blood_metabolite_levels(24816252)(2E-22);Granulocyte_per...(27863252)(2E-17);Trans_fatty_acid_levels(25646338)(3E-14)/(0.617)rs174549;Metabolite_levels(23281178)(2E-30);Heart_rate(23583979)(1E-22);Laryngeal_squam...(25194280)(1E-20);Trans_fatty_acid_levels(25646338)(5E-15);Eosinophil_counts(27863252)(2E-12);White_blood_cell_count(27863252)(6E-11);Red_blood_cell_...(25500335)(2E-10);Red_blood_cell_...(25500335)(4E-10)/(0.615)rs174601;Red_blood_cell_...(25500335)(3E-305);Gondoic_acid_(2...(28298293)(1E-45);Blood_metabolite_levels(24816252)(8E-16);Trans_fatty_acid_levels(25646338)(3E-13);Liver_enzyme_le...(22001757)(3E-9)/(0.599)rs174548;Blood_metabolite_ratios(24816252)(2E-361);Blood_metabolite_levels(24816252)(1E-84);Delta-6_desatur...(26584805)(2E-38);Plasma_omega-6_...(26584805)(7E-31);Platelet_count(27863252)(5E-23);Trans_fatty_acid_levels(25646338)(5E-15);Triglycerides(20864672)(5E-14);HDL_cholesterol(20864672)(1E-12);Sum_eosinophil_...(27863252)(4E-11);Hematology_traits(23303382)(4E-8)/(0.597)rs28456;Bipolar_disorder(28115744)(6E-9)	DAGLA(0.0),MYRF(0.0),DKFZP434K028(0.0),TMEM258(0.0),MIR611(0.0),FEN1(0.0),FADS1(0.0),MIR1908(0.0),FADS2(0.0),FADS3(43.8),MIR6746(48.5),RAB3IL1(67.5)	12
rs11968421	6	11953046	4.4e-07	0.90068	0.0207	A/G	0.861	0.865	0.998	(11896,779125,20746.12)--?+----+------	0	rs16872104(1/-0.871),rs58522477(0.992/-15.9),rs58311216(0.992/-13),rs11756601(0.992/-14.2),rs209813(0.869/0.587),rs209812(0.861/0.841),rs11964096(0.861/-26.8),rs209814(0.857/-1.18),rs209815(0.857/-1.73),rs209816(0.857/-2.02),rs1205865(0.852/-9.43),rs1205884(0.852/-5.11),rs1205854(0.852/-10.4),rs1205866(0.852/-9.27),rs1205880(0.852/-5.78),rs1205883(0.852/-5.14),rs1205890(0.852/-4.47),rs1205861(0.852/-9.75),rs1205853(0.852/-10.5),rs1205855(0.852/-10.4),rs1205875(0.852/-7.54),rs1205873(0.852/-7.7),rs1205872(0.852/-7.9),rs1205864(0.852/-9.45),rs1205856(0.852/-10.3),rs1205852(0.852/-10.7),rs1205882(0.852/-5.34),rs1205891(0.852/-4.42),rs1205871(0.852/-8),rs1205860(0.852/-9.78),rs1205876(0.852/-7.37),rs1205857(0.852/-10.3),rs1205863(0.852/-9.52),rs1205881(0.852/-5.73),rs960414(0.852/-6.37),rs864245(0.852/-9.54),rs1205877(0.852/-7.24),rs1205879(0.852/-6.22),rs1205859(0.852/-9.81),rs1205867(0.851/-9.06),rs1205887(0.851/-4.91),rs1205889(0.85/-4.85),rs1205888(0.85/-4.86),rs9470670(0.663/35),rs9462366(0.628/47.3),rs79260350(0.572/-9.53),rs16872095(0.572/-7.27),rs7740251(0.571/-18.4),rs11968174(0.571/-1.25),rs62395428(0.571/-11.6),rs10947661(0.571/-18.1),rs9394412(0.569/-21.2),rs62395404(0.557/-28.5),rs848901(0.556/-22.9),rs714493(0.556/-32.3),rs1210621(0.555/-25.1),rs864244(0.555/-23.4),rs1205845(0.533/-23.6),rs209784(0.531/-26.4),rs9368995(0.528/4.82),rs926667(0.528/4.53),rs1117047(0.528/4.17),rs7765463(0.528/5.06),rs1326144(0.528/5.39),rs4357131(0.528/5.16),rs9470570(0.528/3.84),rs926666(0.524/4.21),rs6941983(0.522/6.84),rs6927024(0.522/7.66),rs6920727(0.522/6.73),rs6457990(0.5/15.7),rs85219(0.483/-33.1),rs169713(0.483/-32.5),rs209774(0.48/-37.5),rs209782(0.467/-27.2),rs23805(0.466/-30.7),rs209780(0.466/-29.9),rs169714(0.466/-28),rs209776(0.462/-35.3),rs209773(0.458/-39.2),rs9380643(0.445/-22.6),rs1205844(0.44/-24.2),rs209783(0.437/-26.6),rs6905403(0.436/-18.9),rs209777(0.406/-35.3),rs10947670(0.393/-0.201),rs9462315(0.388/14.5),rs2327462(0.387/-16.5),rs9349028(0.386/-18.3),rs876828(0.385/-34.6),rs4714067(0.376/9.93),rs6921943(0.376/8.92),rs9369003(0.376/8.52),rs6457989(0.376/15),rs78336525(0.367/84.4),rs66720565(0.362/-2.2),rs68019130(0.361/-15.7),rs59592071(0.361/-12),rs17486670(0.361/-2.75),rs55718735(0.36/-18.2),rs17676414(0.351/23.7),rs12196741(0.278/-18.6),rs9394416(0.276/-19.7),rs62395405(0.26/-25.8),rs9349070(0.209/98.4),rs66727286(0.154/105),rs62395293(0.104/117)	11913846	12070046	156.2	rs16872104(1/-0.871),rs58311216(0.992/-13),rs58522477(0.992/-15.9),rs11756601(0.992/-14.2),rs209813(0.869/0.587),rs209812(0.861/0.841),rs11964096(0.861/-26.8),rs209815(0.857/-1.73),rs209814(0.857/-1.18),rs209816(0.857/-2.02),rs1205875(0.852/-7.54),rs1205872(0.852/-7.9),rs1205873(0.852/-7.7),rs1205861(0.852/-9.75),rs1205853(0.852/-10.5),rs1205855(0.852/-10.4),rs1205883(0.852/-5.14),rs1205890(0.852/-4.47),rs1205880(0.852/-5.78),rs1205866(0.852/-9.27),rs1205884(0.852/-5.11),rs1205865(0.852/-9.43),rs1205854(0.852/-10.4),rs1205879(0.852/-6.22),rs1205859(0.852/-9.81),rs1205881(0.852/-5.73),rs864245(0.852/-9.54),rs960414(0.852/-6.37),rs1205877(0.852/-7.24),rs1205857(0.852/-10.3),rs1205863(0.852/-9.52),rs1205860(0.852/-9.78),rs1205871(0.852/-8),rs1205876(0.852/-7.37),rs1205882(0.852/-5.34),rs1205891(0.852/-4.42),rs1205852(0.852/-10.7),rs1205864(0.852/-9.45),rs1205856(0.852/-10.3),rs1205887(0.851/-4.91),rs1205867(0.851/-9.06),rs1205889(0.85/-4.85),rs1205888(0.85/-4.86),rs9470670(0.663/35),rs9462366(0.628/47.3)	11926246	12000346	74.1	-	LOC101928253(0.0),HIVEP1(9.7)	2
rs2705608	7	3559826	4.6e-07	0.92719	0.015	C/A	0.646	0.633	0.999	(12339,1041717,21617.26)++++++++++-++++	14	rs2686852(0.955/-13.5),rs2705613(0.942/-13.1),rs1922018(0.941/0.575),rs1962103(0.858/16),rs2090940(0.803/-15.7),rs11975299(0.798/-28.9),rs10242223(0.796/-38.3),rs939913(0.793/-3.77),rs2614952(0.723/8.92),rs10234480(0.702/16.7),rs9791974(0.647/46.8),rs6967511(0.641/47.1),rs6969082(0.629/50.9),rs2141823(0.618/49.9),rs10236399(0.608/-17.9),rs6947906(0.603/47.1),rs1202226(0.578/90.7),rs7794763(0.57/-25.3),rs6969407(0.559/51.1),rs10227320(0.55/50.5),rs1922012(0.546/41.3),rs7811384(0.546/42.5),rs10951245(0.541/50.5),rs2222868(0.522/40.8),rs2614967(0.516/68),rs1548209(0.508/-33.3),rs1202233(0.469/87.4),rs10085617(0.468/74.9),rs10274899(0.465/79.7),rs2341588(0.451/84.5),rs1202225(0.442/93.6),rs2705606(0.435/68),rs11768433(0.419/70.7),rs11767639(0.409/70.5),rs10225865(0.386/85.3),rs4257931(0.384/83.5),rs10256761(0.375/80),rs919709(0.375/92.2),rs2341587(0.374/78.7),rs56090810(0.371/79.2),rs60514739(0.371/79.1),rs12055947(0.358/69.2),rs2568523(0.313/134),rs1202221(0.313/97.8),rs2614956(0.293/130),rs10951155(0.269/-200),rs1202222(0.262/96.2),rs1202220(0.234/98.1),rs2614947(0.224/148),rs2163687(0.221/157),rs11764509(0.221/155),rs1972765(0.221/147),rs12537743(0.22/158),rs55906803(0.22/153),rs4723015(0.219/155),rs2568521(0.205/137),rs7782934(0.199/102),rs2016197(0.198/105),rs1122065(0.192/146),rs6462200(0.189/113),rs6462201(0.188/113),rs6945446(0.187/114),rs10260558(0.186/111),rs6959706(0.186/112),rs7811339(0.186/113),rs11974255(0.186/113),rs10267519(0.186/109),rs58617422(0.185/153),rs61531398(0.185/115),rs59364427(0.185/154),rs11977537(0.185/153),rs2880088(0.184/156),rs13223746(0.182/153),rs12533425(0.181/150),rs7805946(0.18/133),rs11979907(0.179/124),rs57709741(0.178/136),rs891856(0.178/139),rs6462207(0.178/121),rs2002671(0.178/145),rs10280102(0.178/121),rs7341473(0.178/146),rs6968326(0.177/147),rs10246062(0.177/148),rs6964347(0.177/147),rs28684473(0.177/148),rs28712054(0.177/148),rs750822(0.176/151),rs10276626(0.176/120),rs750820(0.176/152),rs10275915(0.176/148),rs10233162(0.176/117),rs11976554(0.176/152),rs10275918(0.176/148),rs750821(0.176/151),rs752586(0.176/151),rs10262079(0.176/152),rs6462203(0.175/116),rs55785035(0.174/150),rs17133624(0.174/155),rs6462212(0.172/138),rs11976780(0.171/124),rs7800550(0.168/141),rs6462218(0.168/144),rs57515074(0.168/145),rs60673182(0.168/145),rs2341452(0.168/144),rs2082359(0.168/140),rs2002670(0.168/145),rs4449688(0.168/145),rs57444839(0.168/140),rs2341453(0.168/144),rs2341447(0.168/143),rs2341451(0.167/144),rs56341242(0.167/-1.46),rs10279369(0.167/141),rs1882427(0.166/0.392),rs10263338(0.166/117),rs67540761(0.166/-2.21),rs58601265(0.166/4.37),rs1608136(0.166/-1.3),rs12672248(0.166/0.078),rs67253031(0.166/-2.25),rs57743735(0.166/2.39),rs9639598(0.165/-0.842),rs7795323(0.165/12.6),rs56134531(0.165/-5.88),rs4496870(0.165/-9.41),rs6962132(0.165/-8.24),rs17133501(0.165/-11.3),rs7808972(0.165/-9.76),rs2341450(0.165/144),rs1114780(0.165/-8.04),rs2341448(0.164/144),rs55933090(0.164/0.613),rs1922017(0.164/0.207),rs7807683(0.164/158),rs7787559(0.164/-7.29),rs56234403(0.163/1.68),rs61605079(0.163/1.89),rs55878136(0.163/1.52),rs58748813(0.163/3.66),rs1882428(0.163/0.395),rs17133529(0.163/19.6),rs59228270(0.163/-0.593),rs12670592(0.163/35.2),rs6462127(0.162/-8.43),rs17133520(0.162/13.1),rs58028517(0.162/8.22),rs1114779(0.162/-7.9),rs1522505(0.162/-12.6),rs73035962(0.162/5.2),rs7789656(0.162/-12.9),rs28709062(0.162/6.7),rs60268542(0.162/-4.36),rs2272527(0.162/7.07),rs17133523(0.162/13.4),rs12111969(0.162/11.5),rs73035977(0.162/7.71),rs60867986(0.162/6.61),rs7779462(0.162/15.2),rs4291167(0.162/-9.46),rs9771445(0.162/11.9),rs6462126(0.162/-8.43),rs16870870(0.161/-17.6),rs113775021(0.161/-11.7),rs7780340(0.161/-10.9),rs1882429(0.161/25),rs17133533(0.161/22.9),rs6947615(0.161/14),rs17133497(0.161/-11.9),rs28412607(0.16/30.8),rs28451147(0.16/30.3),rs35791987(0.16/-3.28),rs7794992(0.159/12.1),rs10264275(0.159/37.6),rs17133554(0.159/39.3),rs10216009(0.159/38.8),rs7791215(0.159/12.1),rs10272876(0.159/39.8),rs17133445(0.159/-24.1),rs17133555(0.159/39.4),rs9638859(0.159/31.5),rs17133535(0.159/24.1),rs10215632(0.159/38.6),rs57462209(0.158/51.3),rs10215554(0.158/38.5),rs73039639(0.157/111),rs7776767(0.157/131),rs10231366(0.156/125),rs58979693(0.155/-32.4),rs10236517(0.153/130),rs56025717(0.153/126),rs10247668(0.153/129),rs7793775(0.151/127),rs73293551(0.148/-9.15),rs7792749(0.147/127),rs10256371(0.144/131),rs11976762(0.141/124),rs28740932(0.14/127),rs73035986(0.13/10.5)	3359826	3717826	358	rs2686852(0.955/-13.5),rs2705613(0.942/-13.1),rs1922018(0.941/0.575),rs1962103(0.858/16),rs2090940(0.803/-15.7),rs11975299(0.798/-28.9),rs10242223(0.796/-38.3),rs939913(0.793/-3.77),rs2614952(0.723/8.92),rs10234480(0.702/16.7),rs9791974(0.647/46.8),rs6967511(0.641/47.1),rs6969082(0.629/50.9),rs2141823(0.618/49.9),rs10236399(0.608/-17.9),rs6947906(0.603/47.1)	3521526	3610726	89.2	-	SDK1(0.0)	1
rs4880114	9	139549124	4.81e-07	1.27545	0.0483	G/A	0.974	0.966	0.982	(10830,1033194,19070.94)-----?---?-----	0	rs4880117(0.862/3.34),rs7029932(0.82/2.16),rs7850764(0.783/-2.2),rs190789622(0.706/-6.67),rs914746(0.63/-10.4),rs9314869(0.629/-11.6),rs10747030(0.621/-12.4),rs4880113(0.606/-16.5),rs7859797(0.604/-13.5),rs7039332(0.151/-1.42)	139532624	139552464	19.84	rs4880117(0.862/3.34),rs7029932(0.82/2.16),rs7850764(0.783/-2.2),rs190789622(0.706/-6.67),rs914746(0.63/-10.4),rs9314869(0.629/-11.6),rs10747030(0.621/-12.4),rs4880113(0.606/-16.5),rs7859797(0.604/-13.5)	139532624	139552464	19.84	-	LINC01451(0.0),HSPC324(0.0),EGFL7(0.0),MIR126(0.0),AGPAT2(0.0)	5
rs72678864	4	112422145	5.14e-07	1.11204	0.0212	G/A	0.855	0.853	0.987	(11875,1035587,20760.72)?--+--+--------	5	rs72678859(0.986/-15.2),rs11729080(0.976/81.7),rs11942352(0.804/-11.8),rs79532211(0.775/-25.6),rs77854845(0.766/-50.5),rs112319195(0.576/66.9),rs714976(0.566/15.4),rs76761914(0.534/-116),rs77767351(0.38/-139),rs7665430(0.378/-172),rs12503582(0.378/-168),rs76729396(0.377/-190),rs76675076(0.377/-189),rs12505218(0.374/-178),rs12500836(0.372/-192),rs17638593(0.357/-204),rs17576773(0.356/-205),rs79573484(0.356/-213),rs56331412(0.356/-206),rs4356969(0.314/-120),rs75579410(0.207/-173),rs7657119(0.132/-212),rs111800274(0.131/-207),rs111279963(0.131/-209),rs6833281(0.131/-213),rs2172088(0.115/-207)	112209145	112503845	294.7	rs72678859(0.986/-15.2),rs11729080(0.976/81.7),rs11942352(0.804/-11.8),rs79532211(0.775/-25.6),rs77854845(0.766/-50.5)	112371645	112503845	132.2	-	-	0
rs1445597	13	58683384	5.27e-07	0.91897	0.0168	A/C	0.75	0.752	0.995	(11875,1035587,20760.72)?-----++-------	0	rs534151(0.991/-15.5),rs609856(0.99/-13.1),rs529667(0.986/-32.2),rs9537945(0.985/11.5),rs1445596(0.985/8.48),rs541453(0.984/-28),rs2921401(0.984/14.5),rs3012863(0.983/13.4),rs716907(0.983/26.5),rs719193(0.983/16.1),rs528055(0.98/-41.5),rs2590997(0.98/-48.7),rs579744(0.98/-43.2),rs652865(0.98/-51.6),rs7338584(0.98/-38.8),rs639359(0.98/-40.5),rs638855(0.98/-40.3),rs2766120(0.98/-51),rs561238(0.98/-40.1),rs568167(0.979/-59.2),rs487998(0.979/-58.2),rs639423(0.979/-57.3),rs3012850(0.978/30),rs1373921(0.977/-48.6),rs679768(0.977/-43.6),rs17652327(0.951/-107),rs550810(0.951/-69.3),rs9537914(0.951/-96.7),rs146887445(0.951/-110),rs4886052(0.951/-114),rs9537906(0.95/-112),rs9537894(0.949/-126),rs544942(0.949/-67.4),rs111633136(0.948/-109),rs17653276(0.948/-77.9),rs9537925(0.948/-76.3),rs9537924(0.948/-76.9),rs9537909(0.948/-108),rs12430126(0.947/-178),rs12430006(0.947/-163),rs719731(0.947/-172),rs4099099(0.947/-139),rs73209300(0.947/-143),rs1978800(0.947/-171),rs17266631(0.947/-169),rs17273675(0.947/-148),rs9537873(0.947/-169),rs4456382(0.946/-187),rs9537868(0.946/-180),rs1326528(0.946/-156),rs930332(0.945/-192),rs9537861(0.945/-190),rs58385579(0.945/-186),rs9537864(0.945/-189),rs12430897(0.945/-200),rs4601935(0.945/-162),rs9527731(0.945/-196),rs73209287(0.945/-167),rs1370059(0.944/-160),rs7991447(0.944/-181),rs1348675(0.942/29.3),rs12430440(0.938/-207),rs539870(0.922/-60),rs4886057(0.89/-88.1),rs4884295(0.888/-87.5),rs7323404(0.888/-84.4),rs146992238(0.856/-216),rs34667220(0.836/-220),rs7328662(0.836/-218),rs2196528(0.781/-220),rs7324317(0.768/-329),rs9537798(0.768/-336),rs74079954(0.768/-348),rs9537796(0.768/-339),rs59811752(0.768/-341),rs1113315(0.768/-332),rs2151825(0.768/-345),rs9537797(0.768/-338),rs73207491(0.767/-351),rs17178205(0.767/-356),rs7334317(0.767/-359),rs1334297(0.765/-348),rs9527691(0.765/-361),rs8002014(0.765/-325),rs17262885(0.762/-370),rs637402(0.736/-14.7),rs520924(0.734/-47.4),rs9537923(0.733/-77),rs61957865(0.733/-82.1),rs9537842(0.732/-230),rs17180471(0.732/-225),rs9537843(0.732/-230),rs17265235(0.732/-233),rs997879(0.732/-234),rs997878(0.732/-234),rs1865868(0.732/-102),rs11843427(0.732/-235),rs12430965(0.732/-229),rs9527720(0.732/-227),rs4886050(0.732/-127),rs73209242(0.731/-253),rs73209239(0.731/-258),rs9537846(0.731/-223),rs7996419(0.731/-266),rs1036448(0.731/-269),rs1898278(0.731/-265),rs9537826(0.731/-262),rs73209228(0.731/-281),rs9527715(0.731/-254),rs9527714(0.731/-263),rs9537821(0.731/-281),rs73209237(0.731/-259),rs1041646(0.731/-269),rs73209227(0.731/-281),rs74816836(0.731/-225),rs1334290(0.731/-262),rs9527716(0.731/-253),rs17264075(0.73/-294),rs1985031(0.73/-292),rs9527740(0.73/-142),rs1836927(0.73/-158),rs9527724(0.73/-224),rs6561943(0.73/-327),rs57669341(0.73/-288),rs12428841(0.729/-292),rs492760(0.729/-48.1),rs2320925(0.729/-298),rs9537815(0.728/-308),rs9527702(0.728/-299),rs1334299(0.728/-304),rs9537804(0.728/-316),rs9537818(0.728/-299),rs9527690(0.727/-362),rs73209220(0.727/-299),rs7998894(0.726/-313),rs9537803(0.726/-317),rs9563527(0.726/-377),rs4485247(0.726/-386),rs1962922(0.724/34.6),rs9316954(0.724/-197),rs2321149(0.723/-166),rs1865870(0.723/-157),rs7991326(0.722/-189),rs9563526(0.722/-380),rs9537867(0.722/-183),rs4886031(0.721/-311),rs7998050(0.715/-210),rs9527727(0.714/-211),rs4886032(0.697/-293),rs2590996(0.687/-30.4),rs9527754(0.682/-89.7),rs9537938(0.68/-29.7),rs9537784(0.665/-392),rs4296159(0.661/-395),rs4497542(0.66/-404),rs7326551(0.66/-406),rs7333401(0.66/-405),rs9597591(0.658/-409),rs7324502(0.658/-408),rs4417448(0.658/-409),rs9597590(0.656/-411),rs9537777(0.559/-421),rs4142428(0.559/-419),rs9537780(0.559/-412),rs7319102(0.556/-431),rs9597588(0.555/-418),rs4326946(0.534/6.14),rs624199(0.534/-31.3),rs7338138(0.529/-405),rs12865866(0.525/-38.7),rs9537935(0.524/-35.8),rs9537936(0.524/-35.5),rs9527756(0.524/-43.7),rs6561937(0.488/-426),rs1073242(0.401/31.8),rs920990(0.385/18),rs2321387(0.277/5.96),rs4375560(0.225/-387),rs4132014(0.224/-375),rs9569823(0.211/27.8),rs9537948(0.21/31.5),rs9527764(0.203/11.6),rs7322915(0.203/10.6),rs12867878(0.201/25.1),rs7323027(0.195/10.4),rs7333865(0.195/8.92),rs7139988(0.195/9.47),rs7324740(0.194/12.7),rs9537955(0.159/57.2),rs9537961(0.159/73),rs2321157(0.159/53.5),rs9537966(0.158/78.5),rs9316973(0.154/60.6),rs7332893(0.124/93.1)	58252384	58776484	524.1	rs534151(0.991/-15.5),rs609856(0.99/-13.1),rs529667(0.986/-32.2),rs9537945(0.985/11.5),rs1445596(0.985/8.48),rs541453(0.984/-28),rs2921401(0.984/14.5),rs3012863(0.983/13.4),rs719193(0.983/16.1),rs716907(0.983/26.5),rs652865(0.98/-51.6),rs579744(0.98/-43.2),rs7338584(0.98/-38.8),rs639359(0.98/-40.5),rs528055(0.98/-41.5),rs2590997(0.98/-48.7),rs2766120(0.98/-51),rs638855(0.98/-40.3),rs561238(0.98/-40.1),rs487998(0.979/-58.2),rs568167(0.979/-59.2),rs639423(0.979/-57.3),rs3012850(0.978/30),rs1373921(0.977/-48.6),rs679768(0.977/-43.6),rs550810(0.951/-69.3),rs17652327(0.951/-107),rs146887445(0.951/-110),rs4886052(0.951/-114),rs9537914(0.951/-96.7),rs9537906(0.95/-112),rs9537894(0.949/-126),rs544942(0.949/-67.4),rs17653276(0.948/-77.9),rs111633136(0.948/-109),rs9537909(0.948/-108),rs9537925(0.948/-76.3),rs9537924(0.948/-76.9),rs73209300(0.947/-143),rs4099099(0.947/-139),rs719731(0.947/-172),rs1978800(0.947/-171),rs12430126(0.947/-178),rs12430006(0.947/-163),rs9537873(0.947/-169),rs17266631(0.947/-169),rs17273675(0.947/-148),rs4456382(0.946/-187),rs1326528(0.946/-156),rs9537868(0.946/-180),rs9537861(0.945/-190),rs58385579(0.945/-186),rs930332(0.945/-192),rs73209287(0.945/-167),rs9527731(0.945/-196),rs9537864(0.945/-189),rs12430897(0.945/-200),rs4601935(0.945/-162),rs7991447(0.944/-181),rs1370059(0.944/-160),rs1348675(0.942/29.3),rs12430440(0.938/-207),rs539870(0.922/-60),rs4886057(0.89/-88.1),rs7323404(0.888/-84.4),rs4884295(0.888/-87.5),rs146992238(0.856/-216),rs7328662(0.836/-218),rs34667220(0.836/-220),rs2196528(0.781/-220),rs59811752(0.768/-341),rs74079954(0.768/-348),rs9537796(0.768/-339),rs9537798(0.768/-336),rs1113315(0.768/-332),rs7324317(0.768/-329),rs9537797(0.768/-338),rs2151825(0.768/-345),rs73207491(0.767/-351),rs7334317(0.767/-359),rs17178205(0.767/-356),rs8002014(0.765/-325),rs9527691(0.765/-361),rs1334297(0.765/-348),rs17262885(0.762/-370),rs637402(0.736/-14.7),rs520924(0.734/-47.4),rs9537923(0.733/-77),rs61957865(0.733/-82.1),rs9537843(0.732/-230),rs17265235(0.732/-233),rs17180471(0.732/-225),rs9537842(0.732/-230),rs997879(0.732/-234),rs4886050(0.732/-127),rs1865868(0.732/-102),rs997878(0.732/-234),rs9527720(0.732/-227),rs12430965(0.732/-229),rs11843427(0.732/-235),rs9537826(0.731/-262),rs73209228(0.731/-281),rs1036448(0.731/-269),rs73209239(0.731/-258),rs9537846(0.731/-223),rs7996419(0.731/-266),rs73209242(0.731/-253),rs1898278(0.731/-265),rs1041646(0.731/-269),rs1334290(0.731/-262),rs9527716(0.731/-253),rs73209227(0.731/-281),rs74816836(0.731/-225),rs9527715(0.731/-254),rs73209237(0.731/-259),rs9537821(0.731/-281),rs9527714(0.731/-263),rs1985031(0.73/-292),rs17264075(0.73/-294),rs57669341(0.73/-288),rs9527740(0.73/-142),rs6561943(0.73/-327),rs9527724(0.73/-224),rs1836927(0.73/-158),rs2320925(0.729/-298),rs492760(0.729/-48.1),rs12428841(0.729/-292),rs1334299(0.728/-304),rs9527702(0.728/-299),rs9537815(0.728/-308),rs9537818(0.728/-299),rs9537804(0.728/-316),rs9527690(0.727/-362),rs73209220(0.727/-299),rs9537803(0.726/-317),rs7998894(0.726/-313),rs9563527(0.726/-377),rs4485247(0.726/-386),rs1962922(0.724/34.6),rs9316954(0.724/-197),rs2321149(0.723/-166),rs1865870(0.723/-157),rs7991326(0.722/-189),rs9563526(0.722/-380),rs9537867(0.722/-183),rs4886031(0.721/-311),rs7998050(0.715/-210),rs9527727(0.714/-211),rs4886032(0.697/-293),rs2590996(0.687/-30.4),rs9527754(0.682/-89.7),rs9537938(0.68/-29.7),rs9537784(0.665/-392),rs4296159(0.661/-395),rs7326551(0.66/-406),rs7333401(0.66/-405),rs4497542(0.66/-404),rs7324502(0.658/-408),rs4417448(0.658/-409),rs9597591(0.658/-409),rs9597590(0.656/-411)	58272384	58717984	445.6	/(0.765)rs8002014;Educational_att...(27225129)(4E-21);Educational_att...(27225129)(1E-13)	PCDH17(-330.3),LINC02338(6.6)	2
rs2431112	5	103931707	5.7e-07	0.93034	0.0144	G/A	0.575	0.595	0.998	(12339,1041717,21617.26)-+++++--+-+++++	5	rs2447838(0.994/-4.13),rs445578(0.993/-5.26),rs2447832(0.993/1.77),rs254035(0.987/4.64),rs1363100(0.97/14.5),rs2447828(0.967/15.5),rs2161097(0.967/13.5),rs254024(0.967/12.3),rs254025(0.967/12.2),rs2112163(0.964/14.8),rs2447827(0.964/16.3),rs2431109(0.963/13.4),rs254020(0.962/18.5),rs254023(0.961/23.7),rs33817(0.961/46.6),rs254045(0.955/27.6),rs254013(0.939/-5.66),rs254011(0.939/-10.9),rs416223(0.865/59.8),rs7703746(0.854/-24.4),rs325501(0.849/75.7),rs10059133(0.837/-30.3),rs12659431(0.836/-27.9),rs6874138(0.835/-32.1),rs12187898(0.835/7.97),rs12187903(0.835/8.06),rs1592755(0.835/-38.2),rs396755(0.834/90.5),rs6867409(0.834/-41.6),rs1592756(0.833/-38.7),rs2193933(0.833/-39.2),rs21126(0.831/82.1),rs2018142(0.824/10.1),rs1363101(0.821/9.36),rs10455066(0.818/9.71),rs10455065(0.818/9.69),rs325485(0.813/63.7),rs2032790(0.807/-23.5),rs4295362(0.807/-22.8),rs6865511(0.807/-29.5),rs2403284(0.807/-25.6),rs11242523(0.807/-26.7),rs959857(0.807/-22.2),rs11242522(0.807/-26.8),rs12515429(0.807/-26.4),rs1421666(0.807/-23.3),rs1421667(0.807/-24.1),rs6596578(0.806/-32.5),rs1833514(0.806/-35.6),rs7706353(0.806/-36.7),rs4320234(0.806/-36.6),rs10064425(0.806/-32),rs17156671(0.806/-26.3),rs12657531(0.806/-27.9),rs4521446(0.806/-33.9),rs12658007(0.805/-27.7),rs13177365(0.803/-17.2),rs10057459(0.803/-13),rs1421665(0.803/-17.7),rs7710489(0.803/-15.4),rs7723509(0.803/-15.3),rs10052804(0.803/-11.9),rs10054977(0.803/-16.9),rs10477834(0.803/-14.4),rs10479296(0.803/-16.3),rs10057469(0.803/-13),rs1363102(0.803/-13.8),rs10072579(0.803/-13.5),rs10053368(0.803/-16.9),rs12658276(0.803/-16.4),rs12658451(0.803/-27.7),rs62362459(0.803/-14.9),rs10072849(0.803/-13.1),rs10479297(0.803/-16),rs10059643(0.803/-11.9),rs1363106(0.803/-18),rs11738191(0.802/-18.5),rs13172611(0.799/-18.4),rs11738197(0.799/-18.4),rs12658019(0.798/-27.6),rs10071115(0.796/-19.5),rs1592754(0.793/6.41),rs325521(0.785/111),rs410915(0.785/102),rs10078807(0.785/-19.4),rs325528(0.78/117),rs62362443(0.77/-19.6),rs4703040(0.76/-51.9),rs4482879(0.759/-53.1),rs1363097(0.759/-55.8),rs7731266(0.758/-53.8),rs4515268(0.758/-57.4),rs13187104(0.758/-90.4),rs4703307(0.757/-82.9),rs10464007(0.757/-100),rs11747766(0.757/-93.2),rs11958220(0.757/-88.2),rs969397(0.757/-67.8),rs6870957(0.757/-63.5),rs7706513(0.756/-99.6),rs67909927(0.756/-104),rs1363098(0.756/-64.4),rs325506(0.755/80.6),rs12719532(0.744/-109),rs2403326(0.74/-141),rs6881764(0.734/-121),rs2919961(0.734/-136),rs35313049(0.734/-125),rs35319957(0.716/-67.4),rs1582419(0.715/-61.6),rs11955377(0.715/-70.1),rs171697(0.628/24.8),rs173823(0.627/23.1),rs2431108(0.625/16.3),rs30266(0.623/40.6),rs40465(0.605/50),rs7716818(0.528/-247),rs12658032(0.498/-27.5),rs1592757(0.497/-41.7),rs10477835(0.488/-14.2),rs1363103(0.487/-13.9),rs13164188(0.487/-17.2),rs55649128(0.405/-188),rs2403304(0.402/-198),rs10078969(0.387/-19.1),rs12657123(0.386/-24.4),rs10069663(0.385/-32.1),rs7712195(0.385/-40.7),rs1833515(0.385/-38.7),rs6867959(0.385/-33.4),rs10051182(0.385/-45.9),rs10064760(0.385/-31.2),rs1421660(0.382/-54.3),rs4432860(0.382/-57.1),rs11748028(0.382/-91.8),rs4618407(0.382/-64.2),rs12186445(0.382/-89),rs10077445(0.381/-111),rs6877529(0.381/-107),rs10464006(0.381/-106),rs10463562(0.381/-98.4),rs7705808(0.381/-104),rs13168369(0.381/-106),rs2403283(0.381/-60.2),rs6874739(0.381/-110),rs10515359(0.381/-104),rs6866475(0.381/-109),rs4703036(0.381/-111),rs10042031(0.381/-85.2),rs6890980(0.381/-107),rs4703038(0.381/-108),rs6866692(0.381/-106),rs4703305(0.381/-111),rs4443397(0.38/-77.8),rs4703034(0.379/-120),rs12719529(0.377/-127),rs4235643(0.377/-113),rs2963220(0.377/-134),rs2919963(0.377/-135),rs6882124(0.377/-121),rs1442113(0.377/-132),rs10053641(0.377/-118),rs6877372(0.377/-128),rs12719530(0.377/-127),rs6596577(0.377/-123),rs2919960(0.377/-136),rs13154810(0.377/-127),rs10479288(0.377/-117),rs13169963(0.377/-126),rs10066360(0.377/-126),rs6859205(0.377/-118),rs9687954(0.377/-122),rs10071766(0.377/-126),rs6866133(0.377/-117),rs55740447(0.377/-126),rs2963217(0.377/-136),rs6888556(0.377/-120),rs12719528(0.377/-127),rs1120977(0.377/-134),rs4285192(0.377/-122),rs6869563(0.377/-120),rs6860326(0.377/-118),rs34564998(0.377/-119),rs4235638(0.377/-114),rs2919962(0.376/-136),rs2919967(0.376/-131),rs2028530(0.376/-142),rs2403324(0.376/-141),rs2919965(0.376/-133),rs2963211(0.376/-131),rs2119781(0.376/-129),rs2403325(0.376/-141),rs2919956(0.376/-141),rs2963215(0.376/-139),rs2028527(0.376/-142),rs2028531(0.376/-142),rs4235641(0.376/-113),rs4235640(0.376/-113),rs2919969(0.376/-128),rs2963216(0.376/-137),rs2963213(0.376/-141),rs2963233(0.376/-129),rs2919968(0.376/-128),rs2963214(0.376/-141),rs2028528(0.376/-142),rs2919957(0.376/-141),rs2919966(0.376/-133),rs2963219(0.376/-135),rs2028532(0.376/-142),rs6863432(0.376/-128),rs2919958(0.376/-140),rs2919959(0.376/-139),rs2028529(0.375/-142),rs1442112(0.375/-143),rs4345293(0.366/-66.5),rs7711148(0.361/-48.6),rs7706890(0.36/-48.8),rs2012695(0.359/-55.9),rs1372500(0.355/-173),rs13162928(0.352/-195),rs35949602(0.351/-195),rs4510551(0.35/-202),rs1583953(0.35/-181),rs72776989(0.349/-180),rs13177473(0.348/-187),rs2028526(0.347/-166),rs1530303(0.346/-208),rs2919955(0.344/-160),rs4703300(0.338/-243),rs13181679(0.338/-194),rs1899386(0.337/-227),rs964040(0.336/-226),rs1372502(0.334/-231),rs2963227(0.334/-226),rs2963222(0.333/-233),rs2896539(0.328/-235),rs1561780(0.322/-249),rs1442114(0.299/-214),rs6871069(0.267/-248),rs33820(0.264/39.8),rs173825(0.264/25.7),rs254026(0.264/8.86),rs254028(0.247/8.52),rs2032791(0.215/16.9),rs9327909(0.214/31.2),rs9327910(0.213/43.6),rs12152914(0.213/24.6),rs10046033(0.213/46.4),rs2032792(0.213/16.8),rs10479300(0.21/69.1),rs10076011(0.21/79.7),rs56120132(0.21/62.2),rs10076839(0.209/77.3),rs28437853(0.206/-6.49),rs10479298(0.206/-7.49),rs10059898(0.205/-17.4),rs12651813(0.205/-16.4),rs62362009(0.204/1),rs10075330(0.204/-67.3),rs10060837(0.201/6.14),rs10037808(0.2/-140),rs80013440(0.2/-127),rs62362416(0.2/-128),rs10035536(0.2/-134),rs2035231(0.196/17.7),rs28893806(0.195/61.3),rs17405024(0.195/-151),rs62362402(0.164/-218),rs2921501(0.161/-251),rs1442115(0.16/-214),rs2919980(0.16/-212),rs2963229(0.159/-205),rs1899385(0.159/-227),rs10067176(0.159/-239),rs1561781(0.158/-230),rs6882578(0.156/-186),rs10038581(0.146/121),rs10036615(0.121/-239)	103680707	104052707	372	rs2447838(0.994/-4.13),rs445578(0.993/-5.26),rs2447832(0.993/1.77),rs254035(0.987/4.64),rs1363100(0.97/14.5),rs2447828(0.967/15.5),rs2161097(0.967/13.5),rs254024(0.967/12.3),rs254025(0.967/12.2),rs2112163(0.964/14.8),rs2447827(0.964/16.3),rs2431109(0.963/13.4),rs254020(0.962/18.5),rs254023(0.961/23.7),rs33817(0.961/46.6),rs254045(0.955/27.6),rs254011(0.939/-10.9),rs254013(0.939/-5.66),rs416223(0.865/59.8),rs7703746(0.854/-24.4),rs325501(0.849/75.7),rs10059133(0.837/-30.3),rs12659431(0.836/-27.9),rs6874138(0.835/-32.1),rs12187898(0.835/7.97),rs12187903(0.835/8.06),rs1592755(0.835/-38.2),rs396755(0.834/90.5),rs6867409(0.834/-41.6),rs1592756(0.833/-38.7),rs2193933(0.833/-39.2),rs21126(0.831/82.1),rs2018142(0.824/10.1),rs1363101(0.821/9.36),rs10455066(0.818/9.71),rs10455065(0.818/9.69),rs325485(0.813/63.7),rs2032790(0.807/-23.5),rs4295362(0.807/-22.8),rs6865511(0.807/-29.5),rs2403284(0.807/-25.6),rs11242523(0.807/-26.7),rs1421666(0.807/-23.3),rs1421667(0.807/-24.1),rs959857(0.807/-22.2),rs11242522(0.807/-26.8),rs12515429(0.807/-26.4),rs6596578(0.806/-32.5),rs1833514(0.806/-35.6),rs7706353(0.806/-36.7),rs4320234(0.806/-36.6),rs10064425(0.806/-32),rs17156671(0.806/-26.3),rs12657531(0.806/-27.9),rs4521446(0.806/-33.9),rs12658007(0.805/-27.7),rs10057459(0.803/-13),rs1421665(0.803/-17.7),rs13177365(0.803/-17.2),rs7710489(0.803/-15.4),rs7723509(0.803/-15.3),rs10054977(0.803/-16.9),rs10052804(0.803/-11.9),rs10057469(0.803/-13),rs10477834(0.803/-14.4),rs10479296(0.803/-16.3),rs1363102(0.803/-13.8),rs10072579(0.803/-13.5),rs10053368(0.803/-16.9),rs12658276(0.803/-16.4),rs12658451(0.803/-27.7),rs62362459(0.803/-14.9),rs10479297(0.803/-16),rs10072849(0.803/-13.1),rs10059643(0.803/-11.9),rs1363106(0.803/-18),rs11738191(0.802/-18.5),rs13172611(0.799/-18.4),rs11738197(0.799/-18.4),rs12658019(0.798/-27.6),rs10071115(0.796/-19.5),rs1592754(0.793/6.41),rs325521(0.785/111),rs10078807(0.785/-19.4),rs410915(0.785/102),rs325528(0.78/117),rs62362443(0.77/-19.6),rs4703040(0.76/-51.9),rs4482879(0.759/-53.1),rs1363097(0.759/-55.8),rs7731266(0.758/-53.8),rs4515268(0.758/-57.4),rs13187104(0.758/-90.4),rs4703307(0.757/-82.9),rs10464007(0.757/-100),rs11747766(0.757/-93.2),rs11958220(0.757/-88.2),rs969397(0.757/-67.8),rs6870957(0.757/-63.5),rs7706513(0.756/-99.6),rs67909927(0.756/-104),rs1363098(0.756/-64.4),rs325506(0.755/80.6),rs12719532(0.744/-109),rs2403326(0.74/-141),rs6881764(0.734/-121),rs2919961(0.734/-136),rs35313049(0.734/-125),rs35319957(0.716/-67.4),rs1582419(0.715/-61.6),rs11955377(0.715/-70.1),rs171697(0.628/24.8),rs173823(0.627/23.1),rs2431108(0.625/16.3),rs30266(0.623/40.6),rs40465(0.605/50)	103790707	104048707	258	-	-	0
rs9554339	13	96970274	5.84e-07	0.9283	0.0149	G/C	0.636	0.641	0.998	(12045,782105,21029.93)++?-++++-++++++	0	rs9554338(0.999/-3.96),rs1010345(0.999/-2.25),rs9556554(0.998/-10.1),rs9556559(0.998/4.08),rs12871045(0.998/1.45),rs12867783(0.998/4.3),rs7996549(0.998/4.9),rs9554340(0.998/3.84),rs1925115(0.996/-11.5),rs7991843(0.996/0.712),rs9556555(0.995/-8.79),rs7323056(0.995/-14.1),rs7981845(0.993/-27.7),rs6491285(0.992/-25.3),rs9556551(0.992/-23.1),rs9556550(0.992/-23.2),rs16953068(0.99/-20.9),rs4771932(0.99/-19.7),rs7320065(0.987/-32.5),rs7981931(0.986/-36.1),rs7337506(0.986/-33.3),rs34818702(0.979/7.24),rs7320735(0.979/6.23),rs7320054(0.979/6.12),rs35092596(0.979/7.12),rs12866328(0.978/16.4),rs9556567(0.978/14.8),rs12871890(0.976/17.6),rs7982697(0.976/18.6),rs12585563(0.972/21.6),rs12583996(0.972/21.4),rs12583988(0.972/21.3),rs4771935(0.969/26.6),rs9554345(0.969/26.9),rs927710(0.921/34.5),rs12050064(0.921/41.2),rs1475296(0.921/34),rs7328493(0.921/30.2),rs9556574(0.92/41.4),rs9556570(0.917/28.8),rs1925119(0.914/-30.7),rs2389631(0.91/-37.4),rs61966957(0.87/45.1),rs9556576(0.87/43.4),rs1925104(0.868/49.4),rs6491287(0.866/56.7),rs1925107(0.849/40.4),rs7985691(0.849/36.9),rs8001097(0.833/-24.4),rs1925100(0.797/53.9),rs7323705(0.796/59.5),rs9554349(0.796/53.6),rs7995352(0.796/53.6),rs1925099(0.796/54),rs7324569(0.795/59.4),rs9516653(0.675/-59.3),rs1072563(0.675/-54),rs9516649(0.674/-67),rs9562060(0.674/-62.7),rs1927805(0.674/-68.1),rs9525169(0.673/-63.3),rs2149316(0.673/-69),rs12583999(0.668/21.6),rs2182987(0.647/-67.5),rs748457(0.641/-47.8),rs9554333(0.641/-47.6),rs12585736(0.631/-124),rs3886692(0.606/-0.267),rs8000148(0.604/5.29),rs2147687(0.603/-8.89),rs7990281(0.602/-17.7),rs2149315(0.596/-41.5),rs4773947(0.595/-40.4),rs1925113(0.592/7.42),rs7320184(0.591/6.07),rs976322(0.591/16),rs7139408(0.591/14.1),rs9516648(0.589/-74.4),rs9556569(0.588/20.8),rs4771934(0.588/23.5),rs7323332(0.588/24.6),rs2389629(0.587/-73.3),rs9300342(0.581/-18.3),rs2149317(0.575/-98.6),rs1927808(0.575/-96.8),rs9516655(0.575/-52.5),rs9513119(0.572/-50.7),rs7997409(0.562/-75.3),rs1930223(0.562/-75),rs7334728(0.552/-28.7),rs7337860(0.55/-33.1),rs9516642(0.549/-119),rs1927794(0.547/-49.2),rs9300341(0.547/-43.4),rs9584347(0.547/-85.4),rs9556537(0.547/-50.2),rs9556538(0.547/-49.9),rs1927785(0.547/-38.8),rs1927793(0.546/-49),rs9556541(0.546/-46.7),rs1927791(0.546/-48.9),rs9302095(0.527/-118),rs9556562(0.516/6.98),rs7983926(0.514/18.5),rs7998759(0.514/-30),rs1925121(0.513/-31.5),rs1925118(0.513/-26.1),rs1925116(0.513/-19.7),rs7331395(0.511/-34),rs7336212(0.511/-33.8),rs4773948(0.509/-40.3),rs1927795(0.509/-49.5),rs1927786(0.509/-42.1),rs1927788(0.508/-42.2),rs11841294(0.508/-39),rs1930221(0.508/-39.2),rs1927792(0.508/-49),rs9554335(0.507/-46.6),rs7986153(0.507/-44.7),rs1927789(0.507/-45.9),rs1888977(0.505/57.3),rs1925098(0.505/55.8),rs1927807(0.493/-95.5),rs9516644(0.493/-87.6),rs9590373(0.493/-88.5),rs9525160(0.493/-88),rs11069237(0.489/39.2),rs2183981(0.488/39.3),rs912690(0.487/50.4),rs7491529(0.487/50.4),rs7996639(0.487/48.8),rs9556582(0.485/70.3),rs7321045(0.485/64.1),rs1927809(0.48/-103),rs4773944(0.48/-106),rs12428610(0.48/-105),rs9302098(0.479/-101),rs9525156(0.479/-104),rs9302097(0.479/-101),rs9525154(0.478/-108),rs1327634(0.475/-109),rs9302096(0.474/-110),rs9525149(0.473/-114),rs4773943(0.473/-113),rs9525150(0.473/-112),rs4773942(0.473/-113),rs2182988(0.473/-113),rs7322776(0.472/-120),rs7325654(0.472/-119),rs7329425(0.472/-120),rs7323137(0.472/-120),rs943560(0.472/-118),rs7985299(0.471/-125),rs9562050(0.471/-124),rs6492840(0.47/-131),rs9562045(0.468/-129),rs7992274(0.458/-121),rs7989336(0.451/47.3),rs12877270(0.429/76.7),rs6491286(0.4/28.3),rs9590370(0.398/-124),rs3782990(0.395/-289),rs9556514(0.355/-361),rs9516674(0.312/67.8),rs9513131(0.312/66.6),rs9513130(0.312/65.4),rs9300345(0.312/68.5),rs1925133(0.312/64.3),rs9584362(0.312/68.4),rs9300347(0.312/68.7),rs9513127(0.312/63.5),rs1877475(0.292/-433)	96537274	97046974	509.7	rs9554338(0.999/-3.96),rs1010345(0.999/-2.25),rs9556554(0.998/-10.1),rs9556559(0.998/4.08),rs12871045(0.998/1.45),rs9554340(0.998/3.84),rs7996549(0.998/4.9),rs12867783(0.998/4.3),rs1925115(0.996/-11.5),rs7991843(0.996/0.712),rs9556555(0.995/-8.79),rs7323056(0.995/-14.1),rs7981845(0.993/-27.7),rs6491285(0.992/-25.3),rs9556550(0.992/-23.2),rs9556551(0.992/-23.1),rs16953068(0.99/-20.9),rs4771932(0.99/-19.7),rs7320065(0.987/-32.5),rs7981931(0.986/-36.1),rs7337506(0.986/-33.3),rs34818702(0.979/7.24),rs35092596(0.979/7.12),rs7320735(0.979/6.23),rs7320054(0.979/6.12),rs9556567(0.978/14.8),rs12866328(0.978/16.4),rs12871890(0.976/17.6),rs7982697(0.976/18.6),rs12583996(0.972/21.4),rs12585563(0.972/21.6),rs12583988(0.972/21.3),rs4771935(0.969/26.6),rs9554345(0.969/26.9),rs927710(0.921/34.5),rs12050064(0.921/41.2),rs1475296(0.921/34),rs7328493(0.921/30.2),rs9556574(0.92/41.4),rs9556570(0.917/28.8),rs1925119(0.914/-30.7),rs2389631(0.91/-37.4),rs61966957(0.87/45.1),rs9556576(0.87/43.4),rs1925104(0.868/49.4),rs6491287(0.866/56.7),rs1925107(0.849/40.4),rs7985691(0.849/36.9),rs8001097(0.833/-24.4),rs1925100(0.797/53.9),rs9554349(0.796/53.6),rs7995352(0.796/53.6),rs7323705(0.796/59.5),rs1925099(0.796/54),rs7324569(0.795/59.4),rs1072563(0.675/-54),rs9516653(0.675/-59.3),rs9516649(0.674/-67),rs9562060(0.674/-62.7),rs1927805(0.674/-68.1),rs2149316(0.673/-69),rs9525169(0.673/-63.3),rs12583999(0.668/21.6),rs2182987(0.647/-67.5),rs748457(0.641/-47.8),rs9554333(0.641/-47.6),rs12585736(0.631/-124),rs3886692(0.606/-0.267),rs8000148(0.604/5.29),rs2147687(0.603/-8.89),rs7990281(0.602/-17.7)	96846274	97029774	183.5	/(0.451)rs7989336;Obesity(23563607)(1E-8)	HS6ST3(0.0),MIR4501(59.2)	2
rs77122317	13	56081531	5.87e-07	0.90583	0.0198	T/A	0.843	0.847	0.997	(12339,1041717,21617.26)+++++++++++-+++	0	rs73191591(0.761/-4.21),rs12583384(0.761/-38.1),rs111405008(0.761/-4.69),rs73191566(0.761/-22.6),rs73191561(0.761/-32.6),rs73191570(0.76/-20.8),rs55715793(0.76/-40.8),rs1948477(0.743/70.7),rs112311254(0.743/79.9),rs2095220(0.743/83.3),rs9527419(0.74/77.5),rs9569327(0.74/75.5),rs553787(0.739/81.7),rs1855313(0.739/80.2),rs611686(0.739/80.5),rs1855314(0.739/80.2),rs113989173(0.738/-81.7),rs111612959(0.738/-75.8),rs7985949(0.737/-77.7),rs73193578(0.735/100),rs73193580(0.733/102),rs73193591(0.731/135),rs73193593(0.731/136),rs140726131(0.73/127),rs2860457(0.729/-71.6),rs2937331(0.729/-72.2),rs11843031(0.727/148),rs73191546(0.727/-70.2),rs576178(0.727/104),rs73193597(0.727/145),rs625473(0.726/147),rs681846(0.725/138),rs646412(0.724/142),rs651412(0.724/136),rs665620(0.723/137),rs629133(0.723/131),rs1908279(0.723/121),rs531357(0.719/137),rs17591678(0.718/160),rs2780466(0.718/153),rs604298(0.716/161),rs568850(0.715/163),rs527560(0.714/168),rs504882(0.714/168),rs56085147(0.71/30.5),rs73193533(0.71/44.5),rs73191600(0.71/22),rs17517549(0.709/59.7),rs11840655(0.678/172),rs17592152(0.677/173),rs113738117(0.675/179),rs11842270(0.674/199),rs11617010(0.674/199),rs17592413(0.674/192),rs9597234(0.674/194),rs17592462(0.674/194),rs9597229(0.673/185),rs9591673(0.673/200),rs9591675(0.672/218),rs28408520(0.672/194),rs9597243(0.672/200),rs1413105(0.672/191),rs73197251(0.672/208),rs9597250(0.671/222),rs7320008(0.67/220),rs9537148(0.663/0.086),rs9597241(0.661/200),rs3013318(0.659/-72.2),rs9316807(0.657/-0.139),rs3098267(0.647/-175),rs3124433(0.647/-172),rs3124386(0.646/-247),rs2196529(0.646/-197),rs1370076(0.646/-195),rs3105063(0.646/-194),rs9537046(0.645/-233),rs3124376(0.645/-219),rs3098275(0.645/-238),rs3124378(0.645/-226),rs3124387(0.644/-247),rs3098271(0.643/-179),rs4242981(0.643/-101),rs3105090(0.643/-85.8),rs4242982(0.643/-101),rs3124436(0.643/-179),rs3105083(0.643/-128),rs3105041(0.642/-117),rs2315889(0.642/-100),rs3098277(0.642/-268),rs3105030(0.642/-98.4),rs3124395(0.642/-104),rs9537024(0.642/-264),rs3105072(0.642/-102),rs3105064(0.642/-193),rs3124407(0.642/-112),rs3105057(0.642/-198),rs3105038(0.642/-113),rs7320149(0.642/-200),rs2873022(0.642/-98.2),rs3105084(0.642/-128),rs1992097(0.641/-221),rs4255680(0.641/-235),rs2315897(0.641/-126),rs4482164(0.641/-236),rs3098269(0.641/-221),rs1657205(0.64/-174),rs3105077(0.64/-123),rs7322426(0.639/-250),rs7996953(0.639/-228),rs7325044(0.639/-199),rs7986627(0.639/-241),rs8001547(0.639/-227),rs9537039(0.639/-246),rs4397997(0.639/-250),rs4299038(0.639/-218),rs1436699(0.639/-161),rs494993(0.639/-213),rs586139(0.639/-197),rs2873056(0.639/-236),rs9527348(0.638/-257),rs3098272(0.638/-150),rs3124425(0.638/-143),rs2780463(0.635/118),rs472750(0.634/-179),rs1697496(0.634/-186),rs1697504(0.632/-141),rs3124422(0.632/-136),rs9316773(0.632/-270),rs9537096(0.632/-135),rs1436701(0.632/-157),rs3124429(0.632/-154),rs2873025(0.632/-150),rs4374057(0.631/-158),rs507840(0.631/-166),rs7988208(0.631/-150),rs2315899(0.631/-141),rs3105088(0.631/-134),rs9537030(0.629/-259),rs3098270(0.628/-279),rs7995433(0.628/-228),rs3125743(0.626/-348),rs3120843(0.626/-366),rs4624050(0.626/-305),rs3125740(0.626/-351),rs3120854(0.626/-357),rs17052449(0.626/243),rs3125744(0.625/-341),rs4885824(0.625/-130),rs3120889(0.625/-370),rs3125767(0.625/-383),rs4489891(0.625/-313),rs3120877(0.625/-330),rs3125737(0.625/-356),rs7996291(0.625/-277),rs4884166(0.625/-312),rs3120892(0.625/-369),rs3125766(0.625/-385),rs7989751(0.624/-294),rs3125735(0.623/-359),rs1583557(0.621/-278),rs4884171(0.621/-309),rs3120888(0.621/-317),rs9316769(0.62/-293),rs4884174(0.62/-288),rs2575901(0.62/-278),rs2316639(0.62/-283),rs7998200(0.62/-297),rs2575905(0.62/-280),rs8002727(0.62/-283),rs1338780(0.62/-289),rs3125749(0.619/-334),rs9563298(0.618/-303),rs7981463(0.618/-300),rs3125750(0.617/-330),rs3120887(0.617/-318),rs3125771(0.617/-359),rs3120857(0.617/-355),rs3120871(0.617/-374),rs7991354(0.617/-314),rs1925070(0.617/-389),rs3120879(0.617/-329),rs4242977(0.617/-308),rs3120847(0.617/-361),rs3118191(0.617/-386),rs3125762(0.616/-393),rs1697497(0.616/-159),rs3118185(0.615/-402),rs3120883(0.612/-322),rs2316644(0.612/-341),rs3120846(0.612/-362),rs3120865(0.612/-344),rs3120845(0.612/-363),rs1570750(0.612/-380),rs3125742(0.612/-350),rs3120869(0.612/-342),rs3125754(0.612/-322),rs3120875(0.612/-373),rs3125770(0.612/-361),rs3125746(0.612/-340),rs3120862(0.612/-347),rs3120880(0.612/-324),rs11619823(0.601/248),rs73203335(0.601/260),rs73203348(0.597/284),rs75961402(0.595/317),rs73203361(0.595/309),rs75064934(0.595/312),rs17522473(0.595/331),rs11619679(0.544/348),rs73203375(0.544/345),rs75926964(0.544/347),rs7991555(0.544/346),rs73203380(0.543/349),rs73203382(0.541/352),rs73203372(0.541/343),rs73203374(0.541/343),rs73203368(0.541/340),rs73203370(0.541/342),rs73203384(0.54/352),rs35345038(0.54/344),rs73203381(0.539/351),rs73203386(0.538/353),rs11616628(0.538/354),rs504758(0.536/161),rs505526(0.536/161),rs73203377(0.534/346),rs9537146(0.532/-1.36),rs12877151(0.532/-2.59),rs9597192(0.532/-14.2),rs9537140(0.532/-8.33),rs9597194(0.532/-3.77),rs4512991(0.532/-12.1),rs7328318(0.532/2.37),rs4483748(0.532/-11),rs9537143(0.532/-6.38),rs9537136(0.532/-12.4),rs9527399(0.532/-21.2),rs9537127(0.532/-22.8),rs9537135(0.532/-16.5),rs9527401(0.532/-18.7),rs9597191(0.532/-14.3),rs9597193(0.532/-13),rs4526910(0.532/-20.7),rs9527405(0.532/-5.65),rs9591662(0.532/4.6),rs9537141(0.532/-7.28),rs9537129(0.532/-21.8),rs9316805(0.532/-16.1),rs9537134(0.532/-18.3),rs9597190(0.532/-19.9),rs9537130(0.532/-21),rs11619093(0.532/1.36),rs4589432(0.532/-10.4),rs4572276(0.531/-26.2),rs7986604(0.531/-28.3),rs11838758(0.531/-44.4),rs57956629(0.531/341),rs9527395(0.531/-29.3),rs9527397(0.531/-25.1),rs11842533(0.531/6),rs9537125(0.531/-24.4),rs11841159(0.531/-45.2),rs9537122(0.531/-30.8),rs11843194(0.531/-26.4),rs9537123(0.531/-26.9),rs9316799(0.531/-43.3),rs9527398(0.531/-25),rs4255667(0.531/-31.2),rs12877540(0.531/-24),rs9527390(0.53/-56.9),rs9537137(0.529/-10.1),rs7992046(0.529/-13.8),rs34140722(0.528/-12.2),rs7999449(0.528/-3.12),rs7985495(0.528/-15),rs9537144(0.528/-5.08),rs7358989(0.528/-15.8),rs4885889(0.528/3.04),rs4374060(0.527/-16.3),rs7985302(0.526/-29),rs7337707(0.526/-24.8),rs4329802(0.526/-24.5),rs7337153(0.526/-24.3),rs9316800(0.526/-40.1),rs4347503(0.526/-31.3),rs3013341(0.525/-56.6),rs9537117(0.513/-63.5),rs9597179(0.512/-67.7),rs12864723(0.512/-66.9),rs9537114(0.512/-70.1),rs2315881(0.508/-71.4),rs2937327(0.507/-74.6),rs3013350(0.507/-75.8),rs3013331(0.507/-66.3),rs4255683(0.507/-68.9),rs4310746(0.507/-68.9),rs2937318(0.507/-79),rs2860443(0.507/-74.4),rs2937320(0.507/-77.3),rs3013332(0.507/-66.1),rs9537115(0.507/-68.3),rs2937326(0.507/-74.6),rs3013351(0.507/-75),rs3013333(0.507/-66),rs2937340(0.507/-81.9),rs2937325(0.507/-74.7),rs3013347(0.507/-77.3),rs2937341(0.507/-81.9),rs2937335(0.507/-69.9),rs4264285(0.507/-69),rs3013349(0.507/-77.1),rs2937333(0.507/-70.3),rs2937339(0.507/-82),rs3013328(0.507/-69.8),rs4534718(0.507/-69),rs2860438(0.507/-75.1),rs2315879(0.507/-76.5),rs2937334(0.507/-69.9),rs4531618(0.507/-68.8),rs3013338(0.507/-81.8),rs2315878(0.507/-76.6),rs2937344(0.507/-80),rs2937328(0.507/-73.5),rs2937329(0.506/-72.6),rs3013324(0.505/-71.3),rs2937330(0.505/-72.3),rs3013325(0.505/-71.3),rs544577(0.504/172),rs2316092(0.504/-64.5),rs2316091(0.504/-64.5),rs2316093(0.503/-64.4),rs9527384(0.5/-70.2),rs667915(0.5/69.3),rs641193(0.5/68),rs9527415(0.499/70.8),rs653366(0.499/68.4),rs480215(0.499/69.1),rs480236(0.499/69.1),rs652880(0.499/68.3),rs568745(0.499/69.2),rs535739(0.499/70.6),rs667958(0.499/69.4),rs683882(0.499/70.6),rs682439(0.499/70.2),rs656055(0.499/69),rs652939(0.499/68.3),rs7338142(0.498/183),rs2780464(0.498/76.7),rs4885923(0.497/79.3),rs9537195(0.497/78.1),rs4885925(0.497/79.9),rs4885924(0.497/79.4),rs7320679(0.497/80.1),rs9537198(0.497/78.7),rs9569336(0.497/78.6),rs8001446(0.497/79.1),rs9537196(0.497/78.2),rs9316812(0.497/77.5),rs7995676(0.497/78.9),rs9569328(0.497/75.6),rs7999930(0.497/79.1),rs9537193(0.497/77.3),rs639848(0.497/67.7),rs7995232(0.497/79),rs9569334(0.496/78.4),rs9537197(0.496/78.4),rs9569335(0.495/78.4),rs9537194(0.495/78),rs682145(0.494/84),rs612218(0.494/80.7),rs2095219(0.49/82.7),rs627003(0.489/117),rs505550(0.488/128),rs515810(0.488/110),rs2780472(0.488/130),rs2780473(0.488/130),rs7318753(0.488/131),rs1494215(0.488/132),rs1759958(0.488/129),rs639504(0.488/132),rs7993689(0.487/20.4),rs507515(0.487/128),rs4296148(0.487/14.1),rs2780469(0.487/135),rs4130479(0.487/27.4),rs4133211(0.487/18.7),rs2780470(0.487/134),rs4391945(0.487/127),rs9537161(0.487/28.6),rs9537219(0.487/127),rs9537173(0.487/38.9),rs4536353(0.487/8.11),rs7994036(0.487/34.8),rs9537174(0.487/42.4),rs2780471(0.487/134),rs9597205(0.487/34.5),rs35268045(0.487/6.6),rs9537172(0.487/38.5),rs9527411(0.487/26.3),rs9597199(0.487/17),rs9527427(0.487/127),rs9537154(0.487/19.4),rs9527409(0.487/21.5),rs9537163(0.487/33.6),rs9537166(0.487/36.4),rs9537164(0.487/33.9),rs11843439(0.487/18.5),rs67100646(0.487/16.9),rs9597198(0.487/13.9),rs11843496(0.487/18.8),rs11843441(0.487/18.6),rs9527412(0.487/30.1),rs9537169(0.487/38),rs7994260(0.487/20.5),rs9537171(0.487/38.3),rs507356(0.487/128),rs538774(0.487/136),rs9597203(0.487/29.5),rs2453217(0.487/134),rs494741(0.487/132),rs1759956(0.487/126),rs9597204(0.487/29.7),rs9537157(0.487/24.9),rs9527410(0.487/21.6),rs4130480(0.487/27.4),rs9537165(0.487/34.2),rs9597201(0.487/26.7),rs584808(0.486/128),rs7327718(0.486/32.1),rs988257(0.486/123),rs2780462(0.486/123),rs4566042(0.486/127),rs1977614(0.485/140),rs539380(0.484/46.8),rs658343(0.484/46.3),rs546830(0.484/45.9),rs9537153(0.484/18),rs496166(0.484/44),rs610961(0.484/50.6),rs631140(0.484/53.6),rs570561(0.484/45.7),rs2780468(0.484/51.9),rs487944(0.484/57.9),rs3013322(0.484/42.4),rs569985(0.484/58.7),rs514360(0.484/57.4),rs3013319(0.484/36.8),rs642702(0.484/53),rs6561851(0.483/29.7),rs2934712(0.483/35.2),rs1494212(0.483/47.6),rs7330681(0.483/20.6),rs3013320(0.483/37.3),rs9537150(0.483/6.95),rs3013323(0.483/42.7),rs9537159(0.483/26.2),rs9537152(0.483/17.9),rs4564466(0.483/15.8),rs628700(0.482/60.9),rs2642313(0.481/144),rs2453214(0.478/153),rs668506(0.478/151),rs9597224(0.477/152),rs507849(0.474/157),rs585430(0.474/156),rs682049(0.47/163),rs4569146(0.47/168),rs9537160(0.469/28.3),rs9597256(0.464/250),rs9597262(0.464/268),rs7329634(0.464/267),rs73203342(0.464/269),rs9597258(0.464/255),rs4559812(0.464/268),rs9591688(0.463/276),rs9597261(0.463/266),rs7320480(0.462/277),rs7334154(0.462/280),rs7996827(0.461/249),rs9591689(0.46/283),rs9597266(0.46/284),rs2997111(0.46/303),rs2997109(0.46/302),rs2997121(0.459/315),rs3015426(0.459/301),rs2935461(0.459/323),rs1472405(0.459/326),rs3015418(0.459/311),rs13378516(0.459/294),rs2997107(0.459/302),rs2997112(0.459/304),rs2997114(0.459/308),rs2997106(0.459/299),rs2997122(0.459/322),rs2997117(0.459/310),rs1497298(0.459/327),rs2997115(0.459/308),rs9597267(0.459/289),rs2997108(0.459/302),rs3015422(0.459/318),rs3015421(0.459/316),rs1472407(0.458/327),rs3015416(0.458/309),rs1826897(0.458/328),rs4597206(0.458/295),rs957550(0.458/332),rs2645919(0.456/335),rs9597260(0.456/265),rs2935462(0.445/337),rs3105044(0.429/-118),rs3105082(0.429/-128),rs2315888(0.429/-98.1),rs3124391(0.429/-99.6),rs3105043(0.429/-118),rs3124431(0.429/-90.6),rs3105076(0.429/-123),rs3124377(0.429/-95.9),rs3124415(0.429/-120),rs3105062(0.429/-87.1),rs3124380(0.429/-96.6),rs3105036(0.429/-109),rs3124418(0.429/-123),rs3124411(0.429/-116),rs3105046(0.429/-119),rs3124375(0.429/-93.4),rs3105070(0.429/-90.9),rs3124410(0.429/-115),rs9316789(0.429/-108),rs3124381(0.429/-97),rs3124406(0.429/-111),rs3105067(0.429/-89.9),rs3105069(0.429/-90.7),rs3124409(0.429/-85.2),rs2315876(0.429/-88.8),rs3124412(0.429/-117),rs3105037(0.429/-111),rs3124419(0.429/-124),rs3105094(0.429/-84.8),rs2315887(0.429/-98),rs9527378(0.429/-87.7),rs3124432(0.429/-90.9),rs3124414(0.429/-120),rs3105061(0.429/-87),rs3105033(0.429/-100),rs3105045(0.429/-118),rs4885853(0.429/-91.7),rs9527379(0.429/-87.5),rs3105040(0.429/-115),rs3124383(0.429/-97.3),rs2315895(0.429/-113),rs3105071(0.429/-91),rs9527375(0.429/-112),rs3105027(0.429/-93.5),rs3105042(0.429/-117),rs3105095(0.429/-84.6),rs2315883(0.429/-94),rs3105031(0.429/-99),rs2315884(0.429/-94),rs3124413(0.429/-120),rs3105039(0.429/-114),rs3105091(0.429/-85.3),rs2315886(0.429/-97.7),rs3105081(0.429/-127),rs3124416(0.429/-121),rs3124403(0.429/-108),rs3124405(0.429/-111),rs3105092(0.429/-85.3),rs3124404(0.429/-110),rs3105080(0.429/-121),rs9537099(0.429/-116),rs9527380(0.429/-86.5),rs2315892(0.428/-101),rs3124371(0.428/-92.1),rs3105024(0.428/-92.7),rs4885841(0.428/-102),rs2315896(0.428/-123),rs1937647(0.428/310),rs3124396(0.428/-104),rs2315891(0.428/-100),rs3124373(0.428/-92.9),rs3124399(0.428/-106),rs3124397(0.428/-106),rs3105025(0.428/-93),rs3105073(0.428/-104),rs3124374(0.428/-93.3),rs3013315(0.427/-82.9),rs3124402(0.427/-106),rs2937336(0.427/-82.9),rs1960704(0.426/-166),rs3124421(0.426/-135),rs1657217(0.426/-145),rs3124424(0.426/-139),rs1370064(0.426/-144),rs3124430(0.426/-155),rs631542(0.426/-148),rs560815(0.426/-146),rs8002794(0.426/-158),rs621133(0.426/-160),rs558344(0.426/-164),rs619592(0.426/-148),rs532686(0.426/-163),rs644857(0.426/-147),rs1697505(0.426/-141),rs3105054(0.426/-137),rs1436698(0.426/-161),rs692816(0.426/-158),rs9537080(0.426/-157),rs3105087(0.426/-133),rs3105085(0.426/-131),rs1978802(0.426/-144),rs646620(0.426/-147),rs3105050(0.426/-140),rs3105086(0.426/-131),rs7982241(0.426/-158),rs636546(0.426/-167),rs937610(0.426/-141),rs3105047(0.426/-144),rs564891(0.426/-165),rs563986(0.426/-165),rs1657216(0.426/-145),rs1370068(0.426/-146),rs639232(0.426/-167),rs499584(0.426/-149),rs639698(0.426/-167),rs610517(0.426/-163),rs1370070(0.426/-146),rs1697499(0.426/-145),rs3124420(0.426/-133),rs8002963(0.426/-158),rs1436700(0.426/-157),rs520268(0.426/-142),rs3124423(0.426/-137),rs1697498(0.426/-146),rs596364(0.426/-143),rs1697500(0.426/-145),rs3105052(0.426/-138),rs1370069(0.426/-146),rs3105051(0.426/-138),rs3105055(0.426/-137),rs3124427(0.426/-144),rs1436697(0.425/-161),rs616312(0.425/-149),rs596158(0.425/-151),rs574958(0.425/-152),rs7982441(0.425/-158),rs596177(0.425/-151),rs3105059(0.425/-155),rs494832(0.425/-149),rs9537081(0.425/-156),rs9527336(0.411/-298),rs73191577(0.298/-16.6),rs73191601(0.295/23.1),rs117119107(0.282/-57.1),rs3124372(0.271/-182),rs4884175(0.266/-286),rs9597136(0.266/-303),rs3120876(0.262/-335),rs3124400(0.253/-106),rs73197256(0.244/211),rs73203343(0.181/275),rs68058622(0.177/339),rs631449(0.153/44.9),rs3118189(0.15/-388),rs4378518(0.148/-12.9),rs1333516(0.127/197),rs4885939(0.126/174),rs2151477(0.126/213),rs9537255(0.126/213),rs4885913(0.123/55.9),rs9597209(0.123/49.9),rs9591663(0.123/21.7),rs4242989(0.123/28.6),rs2151478(0.115/213),rs1413107(0.115/216),rs1333517(0.115/202),rs9569358(0.114/224),rs1577041(0.114/186),rs1413106(0.114/184),rs8002315(0.114/184)	55679531	56435531	756	rs73191591(0.761/-4.21),rs12583384(0.761/-38.1),rs111405008(0.761/-4.69),rs73191566(0.761/-22.6),rs73191561(0.761/-32.6),rs73191570(0.76/-20.8),rs55715793(0.76/-40.8),rs1948477(0.743/70.7),rs112311254(0.743/79.9),rs2095220(0.743/83.3),rs9527419(0.74/77.5),rs9569327(0.74/75.5),rs1855313(0.739/80.2),rs553787(0.739/81.7),rs611686(0.739/80.5),rs1855314(0.739/80.2),rs113989173(0.738/-81.7),rs111612959(0.738/-75.8),rs7985949(0.737/-77.7),rs73193578(0.735/100),rs73193580(0.733/102),rs73193591(0.731/135),rs73193593(0.731/136),rs140726131(0.73/127),rs2860457(0.729/-71.6),rs2937331(0.729/-72.2),rs11843031(0.727/148),rs73191546(0.727/-70.2),rs576178(0.727/104),rs73193597(0.727/145),rs625473(0.726/147),rs681846(0.725/138),rs646412(0.724/142),rs651412(0.724/136),rs665620(0.723/137),rs1908279(0.723/121),rs629133(0.723/131),rs531357(0.719/137),rs17591678(0.718/160),rs2780466(0.718/153),rs604298(0.716/161),rs568850(0.715/163),rs527560(0.714/168),rs504882(0.714/168),rs56085147(0.71/30.5),rs73193533(0.71/44.5),rs73191600(0.71/22),rs17517549(0.709/59.7),rs11840655(0.678/172),rs17592152(0.677/173),rs113738117(0.675/179),rs11842270(0.674/199),rs11617010(0.674/199),rs17592413(0.674/192),rs9597234(0.674/194),rs17592462(0.674/194),rs9597229(0.673/185),rs9591673(0.673/200),rs9591675(0.672/218),rs28408520(0.672/194),rs1413105(0.672/191),rs9597243(0.672/200),rs73197251(0.672/208),rs9597250(0.671/222),rs7320008(0.67/220),rs9537148(0.663/0.086),rs9597241(0.661/200),rs3013318(0.659/-72.2),rs9316807(0.657/-0.139),rs3098267(0.647/-175),rs3124433(0.647/-172),rs3124386(0.646/-247),rs2196529(0.646/-197),rs1370076(0.646/-195),rs3105063(0.646/-194),rs9537046(0.645/-233),rs3124376(0.645/-219),rs3098275(0.645/-238),rs3124378(0.645/-226),rs3124387(0.644/-247),rs3098271(0.643/-179),rs3105090(0.643/-85.8),rs4242981(0.643/-101),rs4242982(0.643/-101),rs3124436(0.643/-179),rs3105083(0.643/-128),rs3098277(0.642/-268),rs3105030(0.642/-98.4),rs3105041(0.642/-117),rs2315889(0.642/-100),rs3124395(0.642/-104),rs9537024(0.642/-264),rs3105072(0.642/-102),rs3124407(0.642/-112),rs3105064(0.642/-193),rs3105057(0.642/-198),rs3105038(0.642/-113),rs7320149(0.642/-200),rs2873022(0.642/-98.2),rs3105084(0.642/-128),rs4255680(0.641/-235),rs2315897(0.641/-126),rs1992097(0.641/-221),rs4482164(0.641/-236),rs3098269(0.641/-221),rs1657205(0.64/-174),rs3105077(0.64/-123),rs7325044(0.639/-199),rs7322426(0.639/-250),rs7996953(0.639/-228),rs7986627(0.639/-241),rs8001547(0.639/-227),rs4397997(0.639/-250),rs9537039(0.639/-246),rs4299038(0.639/-218),rs1436699(0.639/-161),rs494993(0.639/-213),rs586139(0.639/-197),rs2873056(0.639/-236),rs3098272(0.638/-150),rs9527348(0.638/-257),rs3124425(0.638/-143),rs2780463(0.635/118),rs472750(0.634/-179),rs1697496(0.634/-186),rs1697504(0.632/-141),rs9316773(0.632/-270),rs3124422(0.632/-136),rs9537096(0.632/-135),rs1436701(0.632/-157),rs2873025(0.632/-150),rs3124429(0.632/-154),rs4374057(0.631/-158),rs507840(0.631/-166),rs2315899(0.631/-141),rs7988208(0.631/-150),rs3105088(0.631/-134),rs9537030(0.629/-259),rs3098270(0.628/-279),rs7995433(0.628/-228),rs3120843(0.626/-366),rs3125743(0.626/-348),rs4624050(0.626/-305),rs3120854(0.626/-357),rs3125740(0.626/-351),rs17052449(0.626/243),rs3125744(0.625/-341),rs4885824(0.625/-130),rs3125767(0.625/-383),rs4489891(0.625/-313),rs3120889(0.625/-370),rs3120877(0.625/-330),rs3125737(0.625/-356),rs4884166(0.625/-312),rs7996291(0.625/-277),rs3120892(0.625/-369),rs3125766(0.625/-385),rs7989751(0.624/-294),rs3125735(0.623/-359),rs4884171(0.621/-309),rs1583557(0.621/-278),rs3120888(0.621/-317),rs9316769(0.62/-293),rs2575901(0.62/-278),rs4884174(0.62/-288),rs2316639(0.62/-283),rs7998200(0.62/-297),rs2575905(0.62/-280),rs1338780(0.62/-289),rs8002727(0.62/-283),rs3125749(0.619/-334),rs7981463(0.618/-300),rs9563298(0.618/-303),rs3120887(0.617/-318),rs3125750(0.617/-330),rs3125771(0.617/-359),rs3120857(0.617/-355),rs7991354(0.617/-314),rs3120871(0.617/-374),rs1925070(0.617/-389),rs3120879(0.617/-329),rs4242977(0.617/-308),rs3120847(0.617/-361),rs3118191(0.617/-386),rs3125762(0.616/-393),rs1697497(0.616/-159),rs3118185(0.615/-402),rs3120883(0.612/-322),rs3120846(0.612/-362),rs2316644(0.612/-341),rs3120865(0.612/-344),rs3125742(0.612/-350),rs1570750(0.612/-380),rs3120845(0.612/-363),rs3120875(0.612/-373),rs3120869(0.612/-342),rs3125754(0.612/-322),rs3125770(0.612/-361),rs3125746(0.612/-340),rs3120862(0.612/-347),rs3120880(0.612/-324),rs11619823(0.601/248),rs73203335(0.601/260)	55679531	56341531	662	-	MIR5007(-282.8)	1
rs4111333	9	120405395	5.93e-07	0.92663	0.0153	C/T	0.678	0.677	0.995	(12339,1041717,21617.26)+++++++++++++++	0	rs4837409(0.949/-31.1),rs2183150(0.455/-0.214),rs7045301(0.454/-2.16),rs7026576(0.432/-6.98),rs576691(0.423/-42.9),rs2416598(0.423/-41.2),rs4837402(0.423/-36.5),rs6478311(0.423/-24.1),rs716570(0.423/-18.2),rs1410850(0.423/-38.3),rs9408899(0.423/-41.6),rs532742(0.422/-45.1),rs781315(0.42/-45.6),rs10759941(0.13/110),rs10759942(0.115/111),rs10983766(0.107/104),rs7860993(0.107/108),rs10759940(0.107/108),rs61635320(0.107/103),rs10983767(0.107/105),rs10818076(0.107/99.6),rs7857368(0.107/101),rs10818082(0.107/106),rs756135(0.107/107),rs10739498(0.107/108),rs72616623(0.107/102),rs10818079(0.107/104),rs10983765(0.107/104),rs10983764(0.107/101),rs12685743(0.107/102),rs7846760(0.107/107),rs11789671(0.107/99.2),rs10983769(0.107/105),rs10818078(0.107/100),rs10818083(0.106/106),rs943840(0.106/107),rs10818081(0.106/105),rs10818084(0.105/109),rs10818086(0.105/110),rs7350246(0.105/105),rs10818080(0.105/105),rs7350152(0.105/105),rs1927903(0.1/110),rs10739500(0.1/109)	120359795	120516395	156.6	rs4837409(0.949/-31.1)	120374295	120405395	31.1	-	LOC101928797(0.0)	1
rs10767735	11	28642561	6.29e-07	1.07756	0.015	G/C	0.601	0.591	0.996	(11875,1035587,20760.72)?--+----------+	0	rs4636654(0.994/0.092),rs10767733(0.952/-0.241),rs10767732(0.951/-0.293),rs12226542(0.946/-1.32),rs59617050(0.945/-11.8),rs10835364(0.945/-14.9),rs11821132(0.945/-11.8),rs10767729(0.945/-7.81),rs10835363(0.945/-15.1),rs11030385(0.945/-13.4),rs4923549(0.945/-5.22),rs10835365(0.945/-12.5),rs12226610(0.945/-11.5),rs10835362(0.945/-15.8),rs7110556(0.945/-6.63),rs4923550(0.945/-5.2),rs11030386(0.944/-11.3),rs11030387(0.944/-11.1),rs10767730(0.94/-7.7),rs10767731(0.94/-7.7),rs11030384(0.937/-17.2),rs7931440(0.857/-18.7),rs7121736(0.852/7.31),rs6484376(0.852/8.35),rs10767737(0.852/3.26),rs10835381(0.852/2.27),rs11030393(0.852/6.18),rs4576808(0.852/3.91),rs11030391(0.852/2.06),rs11030388(0.852/1.55),rs4267058(0.852/3.02),rs4568992(0.852/7.98),rs4274191(0.852/3.14),rs11030392(0.852/6.11),rs4575255(0.852/7.62),rs4434991(0.852/4.6),rs4351802(0.852/4.05),rs10835382(0.852/2.32),rs73434729(0.851/1.73),rs10767736(0.851/1.48),rs10835383(0.851/8.8),rs10835368(0.851/0.738),rs10835375(0.85/1.47),rs4350350(0.85/7.84),rs12576604(0.85/2.04),rs4471400(0.85/7.54),rs10835374(0.849/1.41),rs10835373(0.846/1.38),rs10767734(0.846/-0.18),rs10835372(0.844/1.35),rs4244537(0.842/-24.9),rs2585811(0.842/-24.2),rs4520584(0.842/-30.2),rs10835361(0.842/-24.5),rs2585813(0.841/-28.1),rs2582897(0.841/-26.9),rs4923546(0.841/-34.8),rs2585814(0.841/-27.2),rs10742196(0.841/-26.3),rs4378371(0.84/-33.8),rs7952220(0.84/-35.3),rs2582896(0.84/-26.9),rs10767727(0.84/-23.8),rs11030382(0.84/-38.1),rs10835360(0.839/-35.9),rs7128734(0.839/-38.9),rs2585817(0.837/-40.3),rs2582895(0.837/-40.4),rs4244538(0.833/13.1),rs11030401(0.833/33.6),rs6484385(0.833/25.9),rs7928893(0.833/13.4),rs7938026(0.833/12.5),rs6484377(0.833/10.9),rs11030399(0.833/23.8),rs7130649(0.833/24.5),rs11030402(0.833/33.6),rs7942414(0.833/27.4),rs4372430(0.833/25.4),rs7935241(0.833/12.3),rs4534569(0.833/25.3),rs2356016(0.833/28.2),rs7942482(0.833/34.7),rs12282355(0.833/11.7),rs2883826(0.833/25.1),rs2356014(0.833/28.6),rs2356015(0.832/28.6),rs7124523(0.832/11.1),rs10835388(0.832/29.8),rs11030397(0.832/23.5),rs4344470(0.832/14.7),rs4290216(0.832/11.5),rs6484379(0.832/16.4),rs4923552(0.832/34.2),rs7124653(0.832/11.2),rs4337023(0.832/17.6),rs11030398(0.832/23.5),rs11030403(0.832/37.3),rs10835384(0.831/12),rs7937781(0.831/18.3),rs6484387(0.831/27.6),rs6484386(0.831/27.6),rs11030381(0.816/-42.7),rs7129601(0.814/45.8),rs4923557(0.814/51),rs10835391(0.813/51.9),rs7119404(0.809/48.7),rs7127383(0.803/-51),rs11030380(0.803/-51.4),rs4275621(0.803/10.4),rs4414202(0.463/66.9),rs10767746(0.463/66.8),rs4503517(0.382/0.203),rs7118207(0.132/-29.2)	28591161	28709461	118.3	rs4636654(0.994/0.092),rs10767733(0.952/-0.241),rs10767732(0.951/-0.293),rs12226542(0.946/-1.32),rs59617050(0.945/-11.8),rs10835364(0.945/-14.9),rs4923549(0.945/-5.22),rs12226610(0.945/-11.5),rs10767729(0.945/-7.81),rs10835365(0.945/-12.5),rs11821132(0.945/-11.8),rs10835362(0.945/-15.8),rs10835363(0.945/-15.1),rs11030385(0.945/-13.4),rs7110556(0.945/-6.63),rs4923550(0.945/-5.2),rs11030386(0.944/-11.3),rs11030387(0.944/-11.1),rs10767730(0.94/-7.7),rs10767731(0.94/-7.7),rs11030384(0.937/-17.2),rs7931440(0.857/-18.7),rs11030393(0.852/6.18),rs4576808(0.852/3.91),rs11030391(0.852/2.06),rs6484376(0.852/8.35),rs11030388(0.852/1.55),rs7121736(0.852/7.31),rs4568992(0.852/7.98),rs4267058(0.852/3.02),rs10767737(0.852/3.26),rs11030392(0.852/6.11),rs4274191(0.852/3.14),rs4434991(0.852/4.6),rs4575255(0.852/7.62),rs10835382(0.852/2.32),rs10835381(0.852/2.27),rs4351802(0.852/4.05),rs73434729(0.851/1.73),rs10767736(0.851/1.48),rs10835383(0.851/8.8),rs10835368(0.851/0.738),rs10835375(0.85/1.47),rs4350350(0.85/7.84),rs4471400(0.85/7.54),rs12576604(0.85/2.04),rs10835374(0.849/1.41),rs10767734(0.846/-0.18),rs10835373(0.846/1.38),rs10835372(0.844/1.35),rs4244537(0.842/-24.9),rs4520584(0.842/-30.2),rs10835361(0.842/-24.5),rs2585811(0.842/-24.2),rs4923546(0.841/-34.8),rs2585814(0.841/-27.2),rs10742196(0.841/-26.3),rs2585813(0.841/-28.1),rs2582897(0.841/-26.9),rs2582896(0.84/-26.9),rs4378371(0.84/-33.8),rs7952220(0.84/-35.3),rs10767727(0.84/-23.8),rs11030382(0.84/-38.1),rs10835360(0.839/-35.9),rs7128734(0.839/-38.9),rs2585817(0.837/-40.3),rs2582895(0.837/-40.4),rs11030402(0.833/33.6),rs4244538(0.833/13.1),rs11030401(0.833/33.6),rs7942414(0.833/27.4),rs6484385(0.833/25.9),rs7928893(0.833/13.4),rs7935241(0.833/12.3),rs4372430(0.833/25.4),rs7938026(0.833/12.5),rs4534569(0.833/25.3),rs11030399(0.833/23.8),rs6484377(0.833/10.9),rs7942482(0.833/34.7),rs2356016(0.833/28.2),rs12282355(0.833/11.7),rs2883826(0.833/25.1),rs2356014(0.833/28.6),rs7130649(0.833/24.5),rs4923552(0.832/34.2),rs2356015(0.832/28.6),rs7124523(0.832/11.1),rs10835388(0.832/29.8),rs11030397(0.832/23.5),rs7124653(0.832/11.2),rs4290216(0.832/11.5),rs11030398(0.832/23.5),rs4337023(0.832/17.6),rs4344470(0.832/14.7),rs6484379(0.832/16.4),rs11030403(0.832/37.3),rs10835384(0.831/12),rs6484387(0.831/27.6),rs6484386(0.831/27.6),rs7937781(0.831/18.3),rs11030381(0.816/-42.7),rs4923557(0.814/51),rs7129601(0.814/45.8),rs10835391(0.813/51.9),rs7119404(0.809/48.7),rs7127383(0.803/-51),rs11030380(0.803/-51.4),rs4275621(0.803/10.4)	28591161	28694461	103.3	-	-	0
rs72691134	14	92622150	6.45e-07	0.84552	0.0337	G/A	0.951	0.958	0.985	(12024,1038567,21044.53)?+++++-0++-+-++	0	rs72691127(0.629/-11.7),rs72705370(0.201/-214)	92408150	92622150	214	rs72691127(0.629/-11.7)	92610450	92622150	11.7	-	ATXN3(0.0),NDUFB1(0.0),CPSF2(0.0)	3
rs77156827	6	50918874	6.75e-07	1.11628	0.0221	C/T	0.88	0.877	0.996	(12024,1038567,21044.53)?--+-----------	0	rs16880905(0.999/6.34),rs79516693(0.999/-0.154),rs9395643(0.998/-0.401),rs9395645(0.996/15.2),rs9381919(0.995/12.2),rs4642472(0.994/-4.07),rs78172382(0.993/-35.1),rs9395635(0.993/-53.4),rs9369986(0.993/-10.5),rs3857597(0.993/-6.82),rs60566878(0.993/-30.8),rs16880876(0.993/-8.38),rs9367420(0.993/-9.68),rs9369987(0.993/-9.26),rs9381909(0.992/-71.3),rs112448285(0.992/-30),rs112546284(0.992/-31.9),rs9367416(0.992/-37.1),rs56987137(0.992/-39.3),rs9395633(0.992/-63.4),rs76442165(0.992/-31.2),rs9395640(0.992/-27.1),rs12662011(0.992/-28.6),rs9349561(0.992/-54.8),rs141473007(0.992/-63.1),rs78257305(0.992/-65),rs9369985(0.991/-38),rs16880733(0.988/-83),rs9637972(0.988/-87.4),rs9381908(0.988/-82.1),rs9395631(0.988/-87.2),rs75803229(0.987/-83.2),rs9395630(0.987/-89),rs57988840(0.971/-101),rs7750618(0.971/-103),rs7769978(0.97/-104),rs35965172(0.97/-101),rs73427175(0.968/-106),rs61660288(0.949/-125),rs6930924(0.948/-128),rs4628086(0.948/-132),rs2272903(0.947/-132),rs3756919(0.927/-134),rs3756920(0.927/-134),rs112255786(0.577/-30.4),rs76198038(0.577/-11.5),rs78648104(0.574/-236),rs141547796(0.547/-303),rs56068671(0.545/-321),rs75359967(0.368/-427),rs113622013(0.335/-354),rs61559025(0.325/32.1),rs12215345(0.13/27.1),rs9369990(0.13/25.7),rs4548008(0.121/88.2),rs35511856(0.116/96.4),rs6458752(0.116/95.9),rs13213727(0.116/96.9)	50491874	51015774	523.9	rs79516693(0.999/-0.154),rs16880905(0.999/6.34),rs9395643(0.998/-0.401),rs9395645(0.996/15.2),rs9381919(0.995/12.2),rs4642472(0.994/-4.07),rs16880876(0.993/-8.38),rs9369987(0.993/-9.26),rs9367420(0.993/-9.68),rs3857597(0.993/-6.82),rs60566878(0.993/-30.8),rs9369986(0.993/-10.5),rs78172382(0.993/-35.1),rs9395635(0.993/-53.4),rs9395640(0.992/-27.1),rs12662011(0.992/-28.6),rs9349561(0.992/-54.8),rs141473007(0.992/-63.1),rs78257305(0.992/-65),rs76442165(0.992/-31.2),rs112546284(0.992/-31.9),rs56987137(0.992/-39.3),rs9367416(0.992/-37.1),rs9395633(0.992/-63.4),rs9381909(0.992/-71.3),rs112448285(0.992/-30),rs9369985(0.991/-38),rs9395631(0.988/-87.2),rs9381908(0.988/-82.1),rs16880733(0.988/-83),rs9637972(0.988/-87.4),rs9395630(0.987/-89),rs75803229(0.987/-83.2),rs7750618(0.971/-103),rs57988840(0.971/-101),rs35965172(0.97/-101),rs7769978(0.97/-104),rs73427175(0.968/-106),rs61660288(0.949/-125),rs6930924(0.948/-128),rs4628086(0.948/-132),rs2272903(0.947/-132),rs3756920(0.927/-134),rs3756919(0.927/-134)	50784874	50934074	149.2	-	TFAP2D(-128.1),TFAP2B(-53.5)	2
rs12466671	2	22583435	6.8e-07	0.92979	0.0146	A/G	0.587	0.599	0.998	(11875,1035587,20760.72)?------+-------	0	rs61533748(0.997/-0.467),rs12621172(0.941/3.72),rs12616949(0.93/10.6),rs66994942(0.911/-5.65),rs12466547(0.911/6.66),rs66517972(0.906/11.7),rs56153184(0.905/13.7),rs1876767(0.878/17.5),rs1858125(0.877/19),rs11688810(0.875/18.9),rs1876768(0.875/17.5),rs2339515(0.867/-19.1),rs1995812(0.867/-14.1),rs12620364(0.866/-20.8),rs12614708(0.866/-15.2),rs4300861(0.862/-34),rs2136377(0.862/20.3),rs57537843(0.861/-24.5),rs1463979(0.858/-13.4),rs2879492(0.855/20.9),rs12616027(0.855/22.8),rs58184964(0.846/-24.6),rs67446571(0.84/-28.8),rs6741228(0.673/-34.7),rs12619197(0.658/-16.9),rs2339519(0.644/20.7),rs13418342(0.54/-7.11),rs10184652(0.532/-17.3),rs12616301(0.53/-17),rs1463980(0.53/-16.4),rs11124398(0.506/-20),rs1396727(0.506/-21.3),rs1396726(0.505/-19.2),rs10186810(0.505/-21),rs12992463(0.505/-32.3),rs4266050(0.503/-26.4),rs7583826(0.503/-26.9),rs4273252(0.503/-25.4),rs7599976(0.503/-27.1),rs4481018(0.503/-26.5),rs72793341(0.503/-29.1),rs7579696(0.503/-28.2),rs7600069(0.503/-27),rs4261751(0.503/-24.9),rs7593526(0.503/-28),rs7596961(0.503/-27.2),rs10192869(0.503/-19.8),rs7579809(0.503/-28.1),rs4490224(0.503/-24.7),rs4277554(0.503/-26.6),rs4558613(0.503/-24.7),rs10176493(0.502/-24.5),rs7579820(0.502/-28.1),rs11889100(0.502/-30.3),rs13017653(0.501/-32),rs7596182(0.501/-28.2),rs12624092(0.498/-27.7),rs10210820(0.497/-27.7),rs12614150(0.496/-27.7),rs12614151(0.496/-27.6),rs7595987(0.493/-28.3),rs1472943(0.493/14.7),rs7593206(0.492/-28.3),rs7593204(0.492/-28.3),rs1509370(0.488/18.4),rs10178735(0.488/16.3),rs62136189(0.488/-28.8),rs67849385(0.488/-28.7),rs1971358(0.488/18),rs67899576(0.488/-28.7),rs6736681(0.481/5.02),rs1533045(0.478/9.81),rs1396729(0.477/7.62),rs1533046(0.476/11.3),rs2339518(0.469/15.5),rs7585730(0.463/-43.7),rs1858124(0.462/28),rs10865106(0.461/6.41),rs59145082(0.461/-48.2),rs4665177(0.46/-46.2),rs4527234(0.459/-64.8),rs6739738(0.459/-60.6),rs1567362(0.458/9.15),rs1543011(0.456/13.3),rs10182358(0.407/-90.6),rs10176964(0.407/-90.2),rs10181985(0.407/-91),rs6748263(0.404/-106),rs4558612(0.364/-24.8),rs12478745(0.36/-42.3),rs13011725(0.36/-45),rs4490223(0.359/-63.2),rs7562618(0.359/-52.6),rs7370857(0.359/-64),rs6752896(0.359/-62.1),rs7602309(0.359/-58.6),rs7425354(0.359/-61.6),rs7369477(0.358/-82.5),rs6761567(0.358/-83.6),rs6711112(0.358/-67.9),rs7422205(0.358/-81.4),rs4665501(0.342/-37.3),rs7600146(0.34/-40.1),rs13006574(0.338/-37.8),rs12712388(0.337/-36.8),rs7596646(0.273/67.4),rs1509384(0.264/61.4),rs1976576(0.264/59.5),rs11887908(0.263/79.5),rs12995260(0.263/89.7),rs7606863(0.263/110),rs4665505(0.263/77.2),rs1396724(0.263/85.5),rs1463982(0.262/105),rs7561327(0.262/83.6),rs1509366(0.262/122),rs9308987(0.262/114),rs1396731(0.261/133),rs6544005(0.261/135),rs6746518(0.259/137),rs10495731(0.248/145),rs4572625(0.149/78.6),rs6741864(0.147/166),rs6738845(0.137/165),rs937931(0.135/171),rs9308966(0.128/39.2),rs11887562(0.128/40),rs7591515(0.125/71.1),rs11896889(0.124/70.6),rs1509386(0.124/65.4),rs13383529(0.124/66.9),rs13418451(0.123/66.8),rs12989860(0.121/67.2),rs13006508(0.118/159),rs1509364(0.116/37.9),rs1509388(0.116/157),rs10199182(0.116/164),rs13026519(0.115/59.8),rs11903432(0.115/57.8),rs1509389(0.115/157),rs7563351(0.115/148),rs6716550(0.115/155),rs7572495(0.115/148),rs7563236(0.115/148),rs12712504(0.115/155),rs7599844(0.115/148),rs4563252(0.115/38.7),rs11903391(0.115/57.7),rs11895519(0.115/55.1),rs10205300(0.115/56.8),rs12712474(0.115/106),rs10185730(0.115/51.2),rs34226313(0.115/149),rs17320320(0.114/152),rs13029536(0.114/63),rs4574147(0.114/49.7),rs12987255(0.114/143),rs12712502(0.114/144),rs139588398(0.113/80.4),rs7603463(0.113/110),rs1396728(0.113/114),rs13033024(0.113/76.2),rs7557726(0.113/144),rs13031296(0.113/81.3),rs10183442(0.113/110),rs4314021(0.113/55.8),rs1912054(0.112/93.2),rs2036731(0.112/111),rs10184479(0.112/100),rs10183553(0.112/75.5),rs877024(0.112/129),rs6722939(0.112/90.1),rs1396730(0.112/101),rs1509368(0.112/113),rs4366933(0.112/126),rs11894059(0.112/122),rs13005634(0.112/107),rs7559638(0.112/102),rs7596367(0.112/117),rs7570156(0.112/131),rs12996247(0.11/90.8),rs1912052(0.11/70.2),rs11901977(0.11/69.4),rs1509385(0.11/65.1),rs11889283(0.109/50.1),rs13410782(0.107/150),rs1509392(0.106/160),rs1463977(0.106/149),rs1979986(0.106/148),rs7560281(0.106/148),rs6735294(0.106/159),rs1509377(0.105/168),rs10184624(0.105/158),rs12712503(0.105/152),rs7594873(0.104/167),rs4280484(0.1/49.7)	22477435	22754435	277	rs61533748(0.997/-0.467),rs12621172(0.941/3.72),rs12616949(0.93/10.6),rs66994942(0.911/-5.65),rs12466547(0.911/6.66),rs66517972(0.906/11.7),rs56153184(0.905/13.7),rs1876767(0.878/17.5),rs1858125(0.877/19),rs11688810(0.875/18.9),rs1876768(0.875/17.5),rs2339515(0.867/-19.1),rs1995812(0.867/-14.1),rs12620364(0.866/-20.8),rs12614708(0.866/-15.2),rs4300861(0.862/-34),rs2136377(0.862/20.3),rs57537843(0.861/-24.5),rs1463979(0.858/-13.4),rs2879492(0.855/20.9),rs12616027(0.855/22.8),rs58184964(0.846/-24.6),rs67446571(0.84/-28.8),rs6741228(0.673/-34.7),rs12619197(0.658/-16.9),rs2339519(0.644/20.7)	22548735	22606235	57.5	-	-	0
rs111795494	12	25144780	8.57e-07	0.82729	0.0385	T/G	0.963	0.967	0.992	(12339,1041717,21617.26)--+------+----+	0	rs12320957(0.625/-46.1)	25098680	25144780	46.1	rs12320957(0.625/-46.1)	25098680	25144780	46.1	-	BCAT1(0.0),C12orf77(0.0),LOC645177(0.0)	3
rs8034190	15	47681367	1.02e-06	0.91989	0.0171	G/A	0.77	0.78	0.999	(12024,1038567,21044.53)?+++++-++++++++	0	rs12910487(0.989/0.023),rs8033799(0.989/0.017),rs8032333(0.988/-0.8),rs35473814(0.988/-0.705),rs2132661(0.987/-1.64),rs34794623(0.987/-0.566),rs12907546(0.987/2.91),rs2132660(0.987/-1.56),rs35175834(0.987/-0.552),rs12901436(0.987/1.73),rs8041603(0.987/-4.51),rs4485292(0.987/-2.47),rs12904595(0.987/-1.84),rs7166534(0.987/-3.24),rs8040191(0.986/-4.65),rs6493274(0.986/-4.88),rs7174904(0.985/-5.26),rs7174964(0.985/-5.14),rs6493275(0.985/-4.79),rs7175414(0.985/-5.17),rs12910916(0.984/-5.71),rs35534970(0.982/-5.78),rs34488670(0.981/3.57),rs73403005(0.674/-36.2),rs16959322(0.673/-35.7),rs79950948(0.673/-36.8),rs1486898(0.673/-38.9),rs1486900(0.673/-38.5),rs7162463(0.671/-51.8),rs34675055(0.67/-54),rs16959276(0.67/-47.1),rs36124208(0.67/-63.9),rs6493270(0.668/-68),rs6493271(0.667/-67.8),rs1496904(0.651/-66.6),rs2433018(0.567/-3.77),rs419055(0.566/-4.85),rs7169340(0.563/-66.7),rs962949(0.521/4.01),rs1025145(0.521/3.94),rs962950(0.52/4.05),rs281264(0.489/-5.8),rs281293(0.488/1.97),rs281291(0.488/1.06),rs281285(0.488/-0.396),rs4404005(0.488/2.83),rs281289(0.488/0.712),rs281265(0.488/-5.76),rs281286(0.488/-0.117),rs1025144(0.486/3.71),rs281287(0.481/0.185),rs281296(0.479/3.64),rs1025143(0.479/3.69),rs62000222(0.376/-65.5),rs1496905(0.375/-66.1),rs74011415(0.352/-21.2),rs4774495(0.351/-30),rs4774494(0.35/-30.2),rs281279(0.248/-20.5),rs281272(0.247/-23.4),rs72733827(0.213/47.9)	47613367	47729267	115.9	rs12910487(0.989/0.023),rs8033799(0.989/0.017),rs35473814(0.988/-0.705),rs8032333(0.988/-0.8),rs34794623(0.987/-0.566),rs2132661(0.987/-1.64),rs35175834(0.987/-0.552),rs2132660(0.987/-1.56),rs12907546(0.987/2.91),rs4485292(0.987/-2.47),rs8041603(0.987/-4.51),rs12901436(0.987/1.73),rs7166534(0.987/-3.24),rs12904595(0.987/-1.84),rs8040191(0.986/-4.65),rs6493274(0.986/-4.88),rs7174904(0.985/-5.26),rs7174964(0.985/-5.14),rs6493275(0.985/-4.79),rs7175414(0.985/-5.17),rs12910916(0.984/-5.71),rs35534970(0.982/-5.78),rs34488670(0.981/3.57),rs73403005(0.674/-36.2),rs79950948(0.673/-36.8),rs16959322(0.673/-35.7),rs1486898(0.673/-38.9),rs1486900(0.673/-38.5),rs7162463(0.671/-51.8),rs34675055(0.67/-54),rs16959276(0.67/-47.1),rs36124208(0.67/-63.9),rs6493270(0.668/-68),rs6493271(0.667/-67.8),rs1496904(0.651/-66.6)	47613367	47684937	71.57	/(0.667)rs6493271;Educational_att...(27225129)(4E-9)	SEMA6D(0.0)	1
rs552220287	19	13422448	1.37e-06	0.79979	0.0463	A/G	0.976	0.979	0.98	(11935,1038988,20994.39)+--+-----+--?--	0	-	13422448	13422448	0	-	13422448	13422448	0	-	CACNA1A(0.0)	1
rs11765749	7	114133980	1.41e-06	0.87766	0.0271	G/T	0.928	0.931	0.993	(12339,1041717,21617.26)+++-+++++++++++	0	rs117605848(0.997/4.16),rs7795372(0.674/156),rs11976570(0.641/-100),rs115380188(0.641/-101),rs116988056(0.64/-102),rs116101328(0.637/-109),rs79001196(0.637/-107),rs11769283(0.637/-119),rs80298534(0.634/-119),rs75819533(0.596/47.1),rs11762406(0.596/46.3),rs73718509(0.594/-55.6),rs11975039(0.569/-76.9),rs116869259(0.569/-74.8),rs79606018(0.568/-82.5),rs11762537(0.551/-119),rs11767242(0.548/-22.7),rs2158124(0.548/-21),rs76446416(0.545/16.5),rs112553986(0.544/16.7),rs74475067(0.523/-30),rs17372842(0.523/25.3),rs77920599(0.523/17.4),rs78027924(0.522/44.3),rs17373157(0.522/40.3),rs80290540(0.521/47.4),rs11765272(0.521/48.9),rs6953359(0.521/54.2),rs17313988(0.521/48.1),rs11764740(0.518/36.3),rs6466490(0.506/66),rs4495358(0.505/68.4),rs78803458(0.505/67.7),rs6951539(0.505/66),rs11766403(0.505/67.8),rs17374103(0.504/74.6),rs79767312(0.504/74.8),rs17374201(0.504/80.1),rs78033883(0.504/81.2),rs78716697(0.504/74.8),rs74461259(0.504/83.8),rs17314741(0.504/73.2),rs74588401(0.504/80.5),rs57392046(0.504/72.6),rs11771049(0.504/70.4),rs11769027(0.504/75.7),rs57234801(0.504/72.3),rs11771012(0.504/70.4),rs17314811(0.504/74.6),rs77408783(0.504/79.1),rs61387800(0.504/99.4),rs78515501(0.504/74.3),rs76308398(0.504/87.6),rs10254622(0.502/102),rs10265071(0.502/100),rs10239870(0.501/111),rs35045198(0.501/111),rs10279820(0.501/101),rs75348161(0.501/105),rs78332146(0.501/99.7),rs10085404(0.501/103),rs7789986(0.501/116),rs13438057(0.501/130),rs76580052(0.501/100),rs11979005(0.5/127),rs10281569(0.5/143),rs10085693(0.5/103),rs10278496(0.5/143),rs10253750(0.5/132),rs28575552(0.5/124),rs11981861(0.5/127),rs75506626(0.499/146),rs34742223(0.499/148),rs11980684(0.499/126),rs1598520(0.499/105),rs6953053(0.499/112),rs6954257(0.499/106),rs10276072(0.499/125),rs1598519(0.499/105),rs10279809(0.499/131),rs11768229(0.499/133),rs7795566(0.499/117),rs11771957(0.499/133),rs61058474(0.499/148),rs10246561(0.499/124),rs28583002(0.499/114),rs6965288(0.499/122),rs2045296(0.499/121),rs11762832(0.499/122),rs1456025(0.499/134),rs6965437(0.498/122),rs28587831(0.498/110),rs6953086(0.498/112),rs1456027(0.498/144),rs75273999(0.498/118),rs10231706(0.498/107),rs10260142(0.498/121),rs10227893(0.497/136),rs76065463(0.493/153),rs11767610(0.452/62.3),rs10953764(0.452/61.1),rs6953161(0.452/54),rs7781807(0.452/53.1),rs10953761(0.452/52.7),rs9641519(0.452/59.8),rs9641517(0.452/58.5),rs7784315(0.451/56.7),rs6466489(0.451/53.6),rs7801324(0.451/56.7),rs10953762(0.451/56.5),rs10953763(0.451/56.5),rs17137091(0.451/55.8),rs12671278(0.451/63.2),rs12671264(0.451/63.1),rs6953572(0.449/54),rs7800068(0.449/61.7),rs7799109(0.447/65.3),rs17137135(0.444/86.9),rs35300803(0.444/83.9),rs60196747(0.444/87.7),rs17137131(0.444/85.2),rs12536018(0.444/89.4),rs12674095(0.444/67.7),rs12667021(0.441/80.7),rs12532920(0.441/70),rs7811865(0.44/81.8),rs116869628(0.44/-106),rs73431507(0.44/83.1),rs11982301(0.44/83.9),rs7811907(0.44/81.9),rs7812028(0.44/81.8),rs12538986(0.435/106),rs10230087(0.435/120),rs2061183(0.435/124),rs12531289(0.435/106),rs12705967(0.434/140),rs17312239(0.423/-33.4),rs118117626(0.413/86.7),rs117987404(0.392/179),rs6942949(0.384/161),rs55862713(0.382/182),rs143721827(0.382/183),rs10274251(0.38/172),rs11763638(0.366/209),rs142851485(0.366/206),rs2436000(0.359/354),rs662217(0.359/212),rs289207(0.358/299),rs289205(0.358/293),rs605421(0.356/215),rs289204(0.354/292),rs289202(0.354/284),rs1448348(0.353/298),rs627579(0.353/227),rs593549(0.353/222),rs2396767(0.353/291),rs1448347(0.353/297),rs9649371(0.353/294),rs1375093(0.352/302),rs1375094(0.35/305),rs7785574(0.35/263),rs1448350(0.349/306),rs1375095(0.349/308),rs1989799(0.349/311),rs2034380(0.349/318),rs76613091(0.347/259),rs2188310(0.347/338),rs2040552(0.347/336),rs10241162(0.345/318),rs289196(0.344/323),rs289197(0.344/323),rs289194(0.343/321),rs6466495(0.343/321),rs1858834(0.343/316),rs6975364(0.343/322),rs12705993(0.343/306),rs12537720(0.343/322),rs58941507(0.342/266),rs1545394(0.341/327),rs621566(0.341/254),rs289198(0.341/329),rs2106323(0.34/351),rs9641523(0.34/343),rs6948395(0.34/345),rs2106322(0.34/351),rs1155380(0.34/337),rs2007801(0.34/340),rs10233495(0.34/340),rs2435998(0.34/343),rs12705997(0.34/337),rs77409117(0.339/354),rs2436001(0.339/354),rs10243896(0.339/259),rs6945800(0.338/357),rs10215455(0.338/330),rs989714(0.338/331),rs7802002(0.338/358),rs6963472(0.338/357),rs7796836(0.337/341),rs6944734(0.337/332),rs2157825(0.336/342),rs6948734(0.336/348),rs6963758(0.335/357),rs7801513(0.335/358),rs10272695(0.335/367),rs73719536(0.328/424),rs12705999(0.327/382),rs7786286(0.327/412),rs10278262(0.327/414),rs1011447(0.327/405),rs7792529(0.327/414),rs2709507(0.327/431),rs4394328(0.327/416),rs4727807(0.327/417),rs4730653(0.327/400),rs2428070(0.326/387),rs4727806(0.326/392),rs4730652(0.326/388),rs12706000(0.326/383),rs2709509(0.324/423),rs6961343(0.324/432),rs2594460(0.324/449),rs10953769(0.324/423),rs2594458(0.324/452),rs10281007(0.322/457),rs1448351(0.318/314),rs12537370(0.318/317),rs12705994(0.318/308),rs6967545(0.313/333),rs7794943(0.313/274),rs6970385(0.312/345),rs9641522(0.312/335),rs4548099(0.3/439),rs2709486(0.3/448),rs7455681(0.289/324),rs7783637(0.195/467),rs56359210(0.195/478),rs142577423(0.192/797),rs74750282(0.175/610),rs71563618(0.136/704),rs71563639(0.12/871),rs13242739(0.12/973),rs6964357(0.12/932),rs73441949(0.12/914),rs10254933(0.119/890),rs13222088(0.119/869),rs28502462(0.119/896),rs10247168(0.119/921),rs10247673(0.119/922),rs10247912(0.119/889),rs35384573(0.119/914),rs10239115(0.119/920),rs10268336(0.119/897),rs12706032(0.119/926),rs59616246(0.119/910),rs12333735(0.119/917),rs10257212(0.119/875),rs34092011(0.119/941),rs28885823(0.119/923),rs35147032(0.119/898),rs10272485(0.119/921),rs28642260(0.118/982),rs10224905(0.118/957)	114014980	115115980	1101	rs117605848(0.997/4.16),rs7795372(0.674/156),rs115380188(0.641/-101),rs11976570(0.641/-100),rs116988056(0.64/-102),rs79001196(0.637/-107),rs11769283(0.637/-119),rs116101328(0.637/-109),rs80298534(0.634/-119)	114014980	114289980	275	-	FOXP2(0.0),MIR3666(109.4)	2
rs1847162	16	77061909	1.41e-06	0.9309	0.0148	T/C	0.636	0.648	0.997	(12190,1038737,21333.45)--+---+-------+	0	rs1502443(0.995/-1.84),rs284943(0.962/-0.83),rs284931(0.954/5.24),rs1812167(0.941/-6.34),rs7198249(0.939/1.94),rs657741(0.932/19.5),rs285004(0.931/13.7),rs682517(0.93/41.2),rs17680725(0.93/39.9),rs585279(0.93/41.1),rs1485795(0.929/40.2),rs284949(0.919/-8.26),rs923154(0.918/-6.48),rs284934(0.917/47.9),rs284999(0.911/52.8),rs284940(0.91/0.956),rs284939(0.891/49.7),rs285001(0.888/50.7),rs285002(0.888/50.3),rs285006(0.888/15.4),rs285014(0.886/32),rs285012(0.864/27.8),rs1580454(0.832/52.6),rs284996(0.803/56.1),rs4888595(0.76/61.1),rs964280(0.757/61.3),rs636425(0.741/63.8),rs679354(0.739/66.2),rs1872510(0.732/-2.55),rs12923326(0.731/-3.25),rs2200442(0.714/-8.13),rs1390897(0.704/-7.55),rs964282(0.661/61.3),rs7190158(0.599/89),rs284976(0.593/87),rs284974(0.593/86.5),rs284992(0.587/59.6),rs284983(0.58/73.1),rs7194442(0.575/77.2),rs12446878(0.572/94.9),rs59074142(0.566/80.5),rs679169(0.566/76.5),rs1683405(0.565/84.4),rs992269(0.533/123),rs12446713(0.5/104),rs12444045(0.5/104),rs56116675(0.497/102),rs62047044(0.479/134),rs12600266(0.467/82.1),rs4888599(0.416/92.3),rs11149964(0.377/93.9),rs283995(0.312/-12.7),rs284989(0.262/71),rs284988(0.262/71.1),rs284987(0.261/71.2),rs284990(0.26/70.6),rs284991(0.26/70.5),rs12103143(0.244/-17.4),rs8052754(0.243/-17.2),rs62048924(0.204/-23.2)	77038709	77195909	157.2	rs1502443(0.995/-1.84),rs284943(0.962/-0.83),rs284931(0.954/5.24),rs1812167(0.941/-6.34),rs7198249(0.939/1.94),rs657741(0.932/19.5),rs285004(0.931/13.7),rs682517(0.93/41.2),rs17680725(0.93/39.9),rs585279(0.93/41.1),rs1485795(0.929/40.2),rs284949(0.919/-8.26),rs923154(0.918/-6.48),rs284934(0.917/47.9),rs284999(0.911/52.8),rs284940(0.91/0.956),rs284939(0.891/49.7),rs285001(0.888/50.7),rs285002(0.888/50.3),rs285006(0.888/15.4),rs285014(0.886/32),rs285012(0.864/27.8),rs1580454(0.832/52.6),rs284996(0.803/56.1),rs4888595(0.76/61.1),rs964280(0.757/61.3),rs636425(0.741/63.8),rs679354(0.739/66.2),rs1872510(0.732/-2.55),rs12923326(0.731/-3.25),rs2200442(0.714/-8.13),rs1390897(0.704/-7.55),rs964282(0.661/61.3)	77053649	77128109	74.46	-	-	0
rs9537980	13	58827415	1.42e-06	1.0767	0.0153	T/A	0.671	0.665	0.994	(12190,1038737,21333.45)---------------	0	rs9537979(0.997/-0.016),rs4594145(0.539/32),rs9537978(0.481/-0.674),rs9527771(0.48/-39),rs7322900(0.479/-54.8),rs9537970(0.479/-55.9),rs9537985(0.477/1.91),rs9527776(0.476/2.87),rs7990755(0.473/-78.6),rs17191546(0.466/-51.9),rs9527774(0.46/-18.7),rs4616178(0.46/-18.3),rs4886070(0.46/-23.8),rs6561959(0.46/-13.6),rs9316979(0.458/-61.7),rs2321156(0.458/-90.8),rs4617719(0.457/-50.7),rs9316978(0.457/-61.8),rs9563587(0.457/-61.5),rs9591867(0.452/-78.8),rs9316974(0.452/-67.1),rs9527768(0.452/-83.9),rs7994533(0.452/-74),rs4130572(0.452/-73.1),rs2067649(0.451/-65.2),rs9527770(0.451/-64.9),rs3012858(0.451/-91.7),rs9537963(0.451/-67.5),rs9537967(0.451/-64.4),rs9537968(0.451/-63.8),rs9316975(0.448/-63.8),rs9537954(0.446/-89.1),rs9527765(0.423/-107),rs9527821(0.417/263),rs9597738(0.417/257),rs9538085(0.417/255),rs9591888(0.417/258),rs9538080(0.409/250),rs7339394(0.381/32.5),rs35396283(0.337/137),rs9537991(0.337/36.6),rs9537989(0.337/31),rs12875142(0.337/141),rs9538026(0.335/150),rs9537998(0.327/61.6),rs9538039(0.304/189),rs12873642(0.304/192),rs9538053(0.303/212),rs9538047(0.303/208),rs9538052(0.303/210),rs7317242(0.303/216),rs9538033(0.302/175),rs35913487(0.302/227),rs9527813(0.302/241),rs11840342(0.302/229),rs7992943(0.289/4.6),rs61957564(0.275/1.27),rs4423317(0.208/-78.3),rs80352515(0.156/117),rs17191462(0.111/-52.6),rs10161636(0.109/-22.5),rs9537973(0.108/-32.6),rs9537969(0.106/-58.7),rs11618018(0.106/-54.6),rs9597688(0.106/-76),rs2921403(0.1/-91.8)	58720415	59090415	370	rs9537979(0.997/-0.016)	58827399	58827415	0.016	-	LINC02338(0.0),LINC00374(0.0)	2
rs34040100	3	86041884	1.5e-06	0.87494	0.0278	G/A	0.924	0.937	0.99	(12339,1041717,21617.26)+++++++++++-++-	0	rs34479647(0.725/-21.5),rs148222912(0.72/-45.9),rs71316816(0.691/-137),rs13083559(0.683/-86.7),rs35686664(0.652/-234),rs71316810(0.631/-315),rs78192226(0.51/-62.7),rs13059866(0.438/-249),rs4129299(0.176/-318),rs13096280(0.176/-310),rs9840636(0.175/-335),rs9309986(0.175/-340),rs4464471(0.175/-322),rs13083873(0.175/-340),rs13097865(0.175/-350),rs13101056(0.175/-334),rs4306872(0.175/-325),rs9834708(0.175/-324),rs9813436(0.172/-361),rs9819476(0.172/-360),rs1375564(0.14/-386),rs6549046(0.14/-372),rs6779752(0.14/-378),rs62263915(0.14/-379)	85655884	86041884	386	rs34479647(0.725/-21.5),rs148222912(0.72/-45.9),rs71316816(0.691/-137),rs13083559(0.683/-86.7),rs35686664(0.652/-234),rs71316810(0.631/-315)	85726884	86041884	315	-	CADM2(0.0),CADM2-AS2(-114.7)	2
rs4955432	3	49266772	1.58e-06	0.9309	0.0149	T/C	0.63	0.642	0.999	(12339,1041717,21617.26)+-----+-+-+----	0	rs12637576(0.999/-29.4),rs11717524(0.999/-5.18),rs11920267(0.999/9.19),rs6795756(0.998/-34),rs7652746(0.998/-4.46),rs2117938(0.998/-2.92),rs11130185(0.998/-16.9),rs12629637(0.998/20),rs13064780(0.997/8.05),rs12631989(0.997/7.22),rs35218722(0.997/9.03),rs12629759(0.997/-29.4),rs11130184(0.996/-36.8),rs35174559(0.996/21),rs11716334(0.996/-36.7),rs4367098(0.995/-47.1),rs4499638(0.991/-64),rs4536858(0.991/-73.7),rs12490393(0.991/-70.6),rs11715581(0.991/-72.4),rs4955419(0.99/-66.1),rs4308307(0.99/-73.6),rs3774800(0.934/68),rs10865954(0.841/-54.8),rs6790914(0.839/-60.5),rs11130182(0.838/-60),rs12636030(0.829/-84.5),rs6770112(0.829/-92.8),rs61583136(0.828/-77.6),rs7632267(0.828/-82.1),rs4955410(0.828/-85.6),rs12487580(0.828/-83.8),rs7645551(0.828/-82),rs6784111(0.828/-87.9),rs12493001(0.828/-84.9),rs6779394(0.823/-109),rs4513485(0.821/-127),rs4364202(0.81/-116),rs3212(0.81/-121),rs4279134(0.81/-110),rs2099526(0.6/2.99),rs9867285(0.6/-17.4),rs11130186(0.6/9.06),rs6446257(0.6/-13.3),rs4955443(0.6/19.8),rs7619016(0.599/5.82),rs7626076(0.599/31.4),rs4955414(0.599/51),rs6809851(0.595/43),rs7614738(0.595/44.4),rs55674449(0.301/-326),rs35060561(0.202/-11.3),rs56318350(0.2/-313),rs11715689(0.195/-496)	48770772	49334772	564	rs12637576(0.999/-29.4),rs11717524(0.999/-5.18),rs11920267(0.999/9.19),rs7652746(0.998/-4.46),rs6795756(0.998/-34),rs12629637(0.998/20),rs11130185(0.998/-16.9),rs2117938(0.998/-2.92),rs13064780(0.997/8.05),rs12631989(0.997/7.22),rs35218722(0.997/9.03),rs12629759(0.997/-29.4),rs11130184(0.996/-36.8),rs35174559(0.996/21),rs11716334(0.996/-36.7),rs4367098(0.995/-47.1),rs4499638(0.991/-64),rs4536858(0.991/-73.7),rs11715581(0.991/-72.4),rs12490393(0.991/-70.6),rs4955419(0.99/-66.1),rs4308307(0.99/-73.6),rs3774800(0.934/68),rs10865954(0.841/-54.8),rs6790914(0.839/-60.5),rs11130182(0.838/-60),rs6770112(0.829/-92.8),rs12636030(0.829/-84.5),rs7632267(0.828/-82.1),rs4955410(0.828/-85.6),rs61583136(0.828/-77.6),rs6784111(0.828/-87.9),rs7645551(0.828/-82),rs12487580(0.828/-83.8),rs12493001(0.828/-84.9),rs6779394(0.823/-109),rs4513485(0.821/-127),rs4364202(0.81/-116),rs3212(0.81/-121),rs4279134(0.81/-110),rs9867285(0.6/-17.4),rs2099526(0.6/2.99),rs4955443(0.6/19.8),rs6446257(0.6/-13.3),rs11130186(0.6/9.06)	49139772	49334772	195	/(0.595)rs7614738;Red_cell_distri...(27863252)(9E-10)	QRICH1(-85.0),QARS(-74.2),MIR6890(-79.4),USP19(-58.4),LAMB2(-46.2),LAMB2P1(-24.9),CCDC71(-13.0),KLHDC8B(-2.9),C3orf84(0.0),CCDC36(0.0),C3orf62(0.0),MIR4271(0.0),USP4(0.0)	13
rs75050611	5	155193431	1.63e-06	0.87171	0.0286	A/G	0.934	0.937	0.983	(12190,1038737,21333.45)0-+-----+------	0	rs190914896(0.268/44.7),rs17533521(0.221/130),rs1432734(0.162/138),rs10515731(0.162/139),rs1157296(0.161/132),rs17052958(0.159/132),rs2871580(0.146/89.5),rs17617120(0.116/106),rs1368326(0.115/103),rs17617422(0.115/124),rs1432723(0.115/109),rs76989382(0.115/122),rs79576243(0.115/122),rs78472029(0.115/117)	155193431	155332431	139	-	155193431	155193431	0	-	-	0
rs12562978	1	191151950	1.69e-06	1.0979	0.0195	C/T	0.832	0.82	0.992	(11875,1035587,20760.72)?----+-+---+---	5	rs12567963(0.799/0.167),rs10920912(0.736/4.88),rs10801030(0.735/5.11),rs12023085(0.696/12.4),rs61818678(0.696/27.4),rs16833288(0.696/9.33),rs12239161(0.696/20.9),rs12029706(0.696/26.2),rs72740452(0.696/24),rs12037003(0.696/26.2),rs4314855(0.695/53.7),rs12402261(0.694/53),rs3120024(0.412/149)	191151950	191300950	149	rs12567963(0.799/0.167),rs10920912(0.736/4.88),rs10801030(0.735/5.11),rs72740452(0.696/24),rs12029706(0.696/26.2),rs16833288(0.696/9.33),rs61818678(0.696/27.4),rs12037003(0.696/26.2),rs12239161(0.696/20.9),rs12023085(0.696/12.4),rs4314855(0.695/53.7),rs12402261(0.694/53)	191151950	191205650	53.7	-	LINC01680(0.0)	1
rs4388521	9	120498977	1.69e-06	0.92376	0.0166	A/T	0.748	0.758	0.993	(12339,1041717,21617.26)----------+----	0	rs7025144(0.998/-2.59),rs7034482(0.973/1.56),rs7871494(0.952/-8.41),rs10759937(0.834/3.65),rs2149351(0.825/2.67),rs10759943(0.623/23.9),rs1927890(0.613/29.6),rs4474091(0.611/32.7),rs1927888(0.605/3.83),rs7870029(0.605/3.7),rs10123941(0.493/19.2),rs4837502(0.459/18.9),rs10114960(0.413/19.1),rs7026297(0.412/21.2),rs10983772(0.412/19),rs10124679(0.412/19.4),rs1927902(0.412/20),rs1927896(0.412/20.9),rs7036316(0.412/19.8),rs1887780(0.412/18.6),rs1927898(0.412/20.7),rs1927899(0.412/20.2),rs7848124(0.412/18.1),rs1927900(0.412/20.2),rs7039838(0.412/20.5),rs7038716(0.412/23.6),rs3945581(0.412/18),rs12337267(0.412/23),rs2149353(0.412/17.9),rs2149354(0.412/17.8),rs4837503(0.412/18.9),rs2149355(0.412/17.3),rs10123955(0.412/19.2),rs10124632(0.412/19.4),rs10739501(0.396/15.7),rs1999065(0.396/15.6),rs2225207(0.395/15.8),rs7860332(0.394/4.53),rs7870814(0.394/4.3)	120490567	120531677	41.11	rs7025144(0.998/-2.59),rs7034482(0.973/1.56),rs7871494(0.952/-8.41),rs10759937(0.834/3.65),rs2149351(0.825/2.67),rs10759943(0.623/23.9),rs1927890(0.613/29.6),rs4474091(0.611/32.7),rs7870029(0.605/3.7),rs1927888(0.605/3.83)	120490567	120531677	41.11	-	TLR4(0.0)	1
rs62147074	2	83313635	1.91e-06	0.9015	0.0218	T/A	0.878	0.888	0.999	(12190,1038737,21333.45)++++++++-++--++	0	rs58041666(1/0.624),rs72836883(1/-2.18),rs72836885(1/1.04),rs72836889(0.999/9.76),rs62147063(0.999/-10.9),rs62147076(0.999/1.27),rs62147095(0.999/11),rs11891658(0.999/15.3),rs724302(0.999/1.92),rs62147070(0.999/-5.84),rs62147098(0.999/14.8),rs57396420(0.999/-6.9),rs62147092(0.999/9.58),rs62147091(0.999/9.39),rs72836880(0.999/-4.35),rs17023165(0.998/20.1),rs17023156(0.998/19.3),rs2043074(0.998/-12.5),rs72836895(0.998/18.7),rs62147101(0.998/19.4),rs11890266(0.998/17.8),rs72836893(0.998/13.7),rs62147099(0.998/16.1),rs11890290(0.998/17.6),rs61321650(0.998/18.5),rs72836892(0.998/12),rs1367256(0.997/28.8),rs35024003(0.997/28.8),rs62147130(0.997/26.3),rs10496290(0.997/21.7),rs10496292(0.997/26.7),rs17023176(0.997/21.8),rs17023207(0.997/27.3),rs72838904(0.996/31.3),rs1430270(0.996/30.9),rs11897884(0.996/15.6),rs7586314(0.995/34.9),rs7586498(0.994/-25.3),rs62150375(0.991/-19.6),rs10496288(0.99/-21.1),rs17023121(0.99/-21.6),rs62150373(0.99/-21.2),rs62150360(0.99/-26.8),rs62150367(0.99/-25.4),rs147392460(0.99/-24.3),rs17023113(0.99/-22.8),rs62150365(0.99/-25.7),rs112070417(0.99/-24.3),rs2863066(0.99/-26.6),rs1465627(0.99/-26.3),rs1465628(0.99/-26.3),rs17023111(0.99/-23.5),rs72836869(0.99/-25.2),rs62150371(0.99/-23),rs62150364(0.99/-25.8),rs62150363(0.99/-26),rs62150361(0.99/-26.8),rs10496289(0.99/-20.3),rs62150362(0.99/-26),rs62150366(0.99/-25.6),rs17040804(0.99/-20),rs62150369(0.99/-24.7),rs17023115(0.99/-22.2),rs62150374(0.99/-20.1),rs62150370(0.99/-23.7),rs56208639(0.99/-22.1),rs4420727(0.989/-27),rs59904798(0.987/-7.85),rs60927567(0.985/-27.5),rs1465904(0.985/-27.6),rs10496287(0.985/-28.5),rs34732938(0.985/-28.9),rs17023099(0.985/-28.5),rs1465903(0.985/-27.6),rs17023097(0.985/-28.8),rs10496286(0.985/-28.9),rs76074631(0.984/-29.9),rs62148955(0.984/-32.3),rs62148948(0.983/-35.1),rs56134906(0.983/-34.5),rs17023225(0.983/36.6),rs62148953(0.983/-33.2),rs62148952(0.983/-33.6),rs72836864(0.983/-33.8),rs56249328(0.983/-34.9),rs56327527(0.983/-34.5),rs55916033(0.983/-34.6),rs72830607(0.983/-34.1),rs79525532(0.982/-37.9),rs62148924(0.982/-37.6),rs11890115(0.982/-40.2),rs62148946(0.982/-36.8),rs72828494(0.982/-40.4),rs62148917(0.982/-39.4),rs62148914(0.982/-39.8),rs1367258(0.982/-37.1),rs11888223(0.982/-36),rs62148910(0.982/-41.6),rs62148947(0.982/-35.5),rs7596981(0.982/37.5),rs62148915(0.982/-39.6),rs62148918(0.982/-39.3),rs34578930(0.982/-40.3),rs72830603(0.982/-35.8),rs1367260(0.982/-36.9),rs72828499(0.982/-38.8),rs17023077(0.982/-39),rs62148923(0.982/-38),rs72828500(0.982/-38.8),rs139392829(0.982/-37.9),rs62148922(0.982/-38.1),rs78446623(0.982/-33.8),rs62148919(0.982/-38.4),rs1367259(0.982/-37),rs62148921(0.982/-38.2),rs62148920(0.982/-38.3),rs62148898(0.981/-55.7),rs62148895(0.981/-56.6),rs62147140(0.981/48.5),rs34939345(0.981/-40.1),rs59486057(0.981/49.3),rs768940(0.981/47),rs17023039(0.981/-53.7),rs60792062(0.981/-53.8),rs11896160(0.98/-46.8),rs11890228(0.98/-56.5),rs17023006(0.98/-58.4),rs10496283(0.98/-57.6),rs17023029(0.98/-55.4),rs62148894(0.98/-56.8),rs11904272(0.98/-57.5),rs11900803(0.98/-47.3),rs62148896(0.98/-56.5),rs10496284(0.98/-57.5),rs17023058(0.98/-50.5),rs62148901(0.98/-52.8),rs55929865(0.979/-61.2),rs6742537(0.964/24.2),rs62150376(0.959/-18.4),rs17023205(0.958/27),rs1465629(0.954/-26.6),rs4525724(0.954/-27),rs11904433(0.949/-29.4),rs62148916(0.947/-39.5),rs6705274(0.947/-35.9),rs17040798(0.947/-35.4),rs1837706(0.947/-32.8),rs58527542(0.946/-40.6),rs72828493(0.944/-43.4),rs62148908(0.944/-44.7),rs55888649(0.944/-43.9),rs17023068(0.944/-46.4),rs11896008(0.944/-47.2),rs11890353(0.944/-47.2),rs17023027(0.943/-55.5),rs17023043(0.943/-52.2),rs17023061(0.943/-47.9),rs59472554(0.943/-46.1),rs74582201(0.943/-52.6),rs1822133(0.943/-54.9),rs62148899(0.943/-53.5),rs11890279(0.943/-56.3),rs17023033(0.943/-54),rs17023035(0.943/-53.8),rs11893976(0.943/-56.7),rs17023054(0.943/-51.8),rs7599140(0.917/-61.7),rs62148875(0.908/-62.3),rs56208390(0.746/-65.6),rs62148870(0.746/-65.8),rs10496281(0.722/-63.2),rs10184927(0.722/-63),rs1441056(0.721/-64.2),rs10198331(0.72/-66.6),rs56217234(0.719/-65.6),rs62146759(0.708/-79.1),rs62146757(0.708/-79.5),rs72828467(0.708/-79.3),rs72828463(0.708/-80.4),rs56070737(0.708/-80.1),rs62148868(0.708/-69.8),rs112656417(0.708/-78.3),rs7573947(0.708/-82.9),rs62146758(0.708/-79.2),rs62146752(0.707/-81.7),rs62146753(0.707/-81.5),rs17022928(0.707/-85.4),rs72828460(0.707/-81),rs12474681(0.707/-83.7),rs72826289(0.707/-81.4),rs62148860(0.707/-78.9),rs35060562(0.707/-84.4),rs62146754(0.707/-80.8),rs62146756(0.707/-80.6),rs62146750(0.707/-82.1),rs62146755(0.707/-80.7),rs72828466(0.707/-79.4),rs72826278(0.707/-88.6),rs72828468(0.707/-79.3),rs62148869(0.706/-69.5),rs11885776(0.706/-89.1),rs11885832(0.705/-89.1),rs1372083(0.701/-93.3),rs1372082(0.701/-93.4),rs1899263(0.701/-92.2),rs79296980(0.687/-67.5),rs13391612(0.685/-87.8),rs13428788(0.685/-88),rs13403441(0.685/-87.8),rs62148862(0.685/-77.9),rs7586364(0.685/-83),rs10187730(0.685/-86.7),rs13429407(0.685/-87.7),rs7587086(0.685/-68.6),rs13410789(0.685/-85.7),rs7586156(0.685/-83.1),rs9989916(0.685/-71.4),rs10210869(0.685/-87.1),rs17022913(0.685/-88.4),rs13410679(0.685/-85.9),rs58641956(0.685/-85.5),rs13406528(0.685/-80.1),rs12464201(0.685/-86.4),rs13385175(0.685/-85.9),rs60623916(0.685/-85.3),rs10210874(0.685/-87.1),rs13392818(0.685/-83.7),rs9967852(0.685/-74.4),rs55933658(0.685/-85.5),rs7585827(0.685/-83.4),rs13432041(0.685/-87.5),rs6747065(0.685/-75.4),rs1441053(0.685/-86.4),rs13385192(0.685/-85.9),rs56028750(0.685/-85.3),rs13399150(0.684/-82.3),rs10183308(0.684/-81.5),rs13425508(0.684/-88.8),rs28650296(0.683/-83.9),rs114716756(0.683/-82.3),rs17022896(0.68/-90.1),rs13382616(0.68/-92.1),rs11890778(0.68/-89.3),rs1899264(0.68/-92.2),rs72826272(0.68/-91.6),rs1441052(0.68/-91.5),rs12464346(0.68/-95.1),rs10496280(0.68/-92.5),rs56412345(0.68/-93.9),rs13429288(0.68/-93.6),rs11885163(0.68/-90.9),rs11901476(0.68/-89.3),rs11901418(0.679/-89.3),rs13396650(0.679/-95.4),rs13396571(0.678/-95.5),rs60065411(0.675/-27.3),rs28422877(0.675/35.4),rs67828528(0.673/48.1),rs61668542(0.667/-67.5),rs13412678(0.662/-82.3),rs1584986(0.655/-182),rs1079450(0.652/-153),rs6738872(0.642/-104),rs35487661(0.642/-105),rs10496279(0.642/-102),rs11126886(0.642/-100),rs6723671(0.642/-104),rs7585648(0.642/-108),rs12994703(0.641/-99.9),rs7603760(0.641/-103),rs12622023(0.641/-99.8),rs13394926(0.639/-101),rs12475361(0.639/-101),rs62146720(0.639/-102),rs13430443(0.638/-102),rs13412105(0.638/-97.8),rs12474489(0.628/-114),rs12615560(0.628/-116),rs12615573(0.628/-116),rs6733274(0.628/-114),rs62146692(0.628/-123),rs17022814(0.628/-120),rs12615558(0.628/-116),rs6761907(0.628/-114),rs6720134(0.628/-118),rs62146714(0.628/-112),rs17022832(0.628/-118),rs67824721(0.628/-119),rs6761765(0.628/-114),rs59683985(0.628/-117),rs17022820(0.628/-120),rs62146699(0.628/-115),rs62146712(0.628/-115),rs17022826(0.628/-119),rs62146698(0.628/-116),rs62146694(0.628/-119),rs6757317(0.627/-124),rs7559818(0.627/-113),rs12465462(0.627/-115),rs6761724(0.627/-114),rs11126884(0.627/-126),rs10169683(0.627/-119),rs10168236(0.627/-121),rs6732923(0.627/-114),rs41470544(0.627/-120),rs10865464(0.627/-112),rs60509029(0.626/-134),rs10203883(0.626/-135),rs1441051(0.626/-130),rs10190036(0.626/-132),rs10196573(0.626/-130),rs10183225(0.626/-134),rs12465210(0.626/-131),rs7588044(0.626/-132),rs7595585(0.626/-130),rs2902403(0.626/-136),rs10203234(0.626/-135),rs10165175(0.626/-122),rs7580930(0.626/-134),rs34857874(0.619/-136),rs3978744(0.617/-142),rs7349278(0.617/-139),rs12714099(0.617/-141),rs1816012(0.617/-142),rs10211584(0.616/-145),rs10172991(0.616/-138),rs6732330(0.616/-137),rs10199865(0.616/-136),rs7349351(0.616/-141),rs12714101(0.616/-140),rs34427961(0.616/-136),rs12714100(0.616/-140),rs2193378(0.616/-138),rs7577444(0.614/-156),rs7601109(0.614/-148),rs57344910(0.614/-148),rs11899085(0.614/-149),rs11900519(0.614/-148),rs7577318(0.613/-156),rs7577594(0.613/-156),rs7576985(0.613/-156),rs7604171(0.613/-161),rs2061093(0.613/-153),rs11684999(0.613/-150),rs1362656(0.612/-188),rs1074627(0.612/-189),rs10210218(0.612/-150),rs2124245(0.612/-152),rs6547448(0.612/-189),rs1420759(0.612/-187),rs11899089(0.612/-149),rs7590826(0.612/-177),rs1420758(0.611/-186),rs1362657(0.611/-190),rs10189536(0.611/-180),rs6547450(0.611/-177),rs56367029(0.61/105),rs62148979(0.61/90.6),rs62148980(0.61/90.8),rs7424487(0.61/104),rs58470509(0.61/94.2),rs17023285(0.61/90.2),rs72838943(0.61/102),rs1430282(0.61/103),rs62148999(0.61/94.9),rs1964344(0.61/93.4),rs17023294(0.61/92.1),rs62149003(0.61/95.5),rs72838926(0.61/90.6),rs7586278(0.61/92.6),rs897383(0.61/-160),rs17023286(0.61/90.4),rs76102711(0.61/94.6),rs62148981(0.61/91),rs62149004(0.61/95.6),rs57516195(0.61/91.4),rs57140276(0.61/97.7),rs7579080(0.61/88.9),rs62148978(0.61/90.6),rs77079378(0.61/94.6),rs17023297(0.61/96),rs72838941(0.61/100),rs72838930(0.609/94.3),rs17023267(0.609/84),rs62149001(0.609/95.4),rs17023305(0.609/103),rs56209929(0.609/82.5),rs17023288(0.609/90.5),rs62148975(0.609/88.1),rs17023264(0.609/83.2),rs72838942(0.609/100),rs61587670(0.608/119),rs57898843(0.608/115),rs62148976(0.608/88.2),rs72838925(0.608/87.8),rs62148971(0.608/84.4),rs7587984(0.605/132),rs72838949(0.605/110),rs55668936(0.605/112),rs62150461(0.604/130),rs55727500(0.604/122),rs56792704(0.604/155),rs59270197(0.604/160),rs66644326(0.604/154),rs62150466(0.604/131),rs62150460(0.604/123),rs17023340(0.604/111),rs56263820(0.604/121),rs62149018(0.604/115),rs55883422(0.603/122),rs62149054(0.603/119),rs62150463(0.603/130),rs62149051(0.603/116),rs62150464(0.603/131),rs7600409(0.603/132),rs62147080(0.598/2.33),rs62147079(0.598/1.4),rs62147077(0.598/1.3),rs1946554(0.597/23),rs62147093(0.597/10),rs72836890(0.597/9.8),rs62147102(0.597/22),rs963064(0.597/22.2),rs62147094(0.597/10.1),rs62147078(0.597/1.36),rs17023160(0.597/19.8),rs1430275(0.597/22.6),rs1430273(0.597/25.6),rs10496293(0.594/28.5),rs34232572(0.594/-1.67),rs11892613(0.593/-8.92),rs72838903(0.593/29.5),rs2902404(0.593/-6.4),rs11896362(0.593/-15.5),rs72836875(0.593/-8.05),rs75710196(0.593/-9.34),rs57915767(0.593/-7.05),rs17023168(0.593/21.2),rs59564439(0.593/-7.12),rs72836881(0.593/-2.87),rs62150377(0.593/-17.8),rs61371137(0.593/-5.84),rs62147062(0.593/-11.2),rs62147090(0.593/9.16),rs62147073(0.593/-2.73),rs1430277(0.591/18),rs62147132(0.591/35.4),rs17023193(0.591/25.2),rs17023189(0.59/25),rs113079764(0.589/-24.3),rs17023114(0.589/-22.7),rs17023252(0.586/43.9),rs56179164(0.586/40.2),rs62147133(0.586/39.3),rs62147138(0.586/46.7),rs17023240(0.586/43.4),rs62147135(0.586/40.9),rs72838910(0.586/47.4),rs62147136(0.585/41),rs62147141(0.585/48.6),rs72838911(0.585/48.1),rs62148951(0.583/-34.2),rs11895644(0.583/53.2),rs17023229(0.583/38.7),rs17023086(0.582/-36.6),rs62148897(0.581/-55.9),rs62148902(0.581/-52.7),rs17023046(0.581/-52),rs62147139(0.574/47.2),rs62150495(0.568/146),rs10469974(0.563/-193),rs11904603(0.562/-149),rs6743252(0.559/-191),rs62148874(0.445/-63.4),rs55670100(0.444/-65.4),rs55760356(0.444/-65.1),rs1441055(0.443/-64.3),rs1441054(0.442/-64.4),rs7562182(0.43/-77.4),rs62148861(0.43/-78.6),rs72828471(0.43/-71.7),rs62148864(0.43/-73.6),rs62146748(0.429/-84.2),rs62148867(0.428/-71.3),rs12472027(0.428/-73.9),rs12473572(0.427/-84.6),rs56117453(0.427/-83.7),rs11896082(0.424/-90.8),rs113083271(0.411/-82.3),rs62146723(0.385/-97.9),rs75080378(0.35/-1.87),rs76700580(0.35/-2.85),rs79960193(0.316/71.1),rs74374667(0.315/66.6),rs75674494(0.315/62.6),rs74508939(0.315/66.5),rs140946416(0.315/62.2),rs75390673(0.315/56.5),rs116258281(0.315/64.4),rs78390268(0.315/71.9),rs77850007(0.313/54.8),rs77324754(0.313/67.3),rs17022837(0.263/-118),rs62146713(0.263/-114),rs79857694(0.263/-103),rs12613812(0.263/-118),rs12466254(0.263/-109),rs11890594(0.263/-135),rs62146721(0.261/-102),rs34264244(0.261/-102),rs72922094(0.235/139),rs113331817(0.234/136),rs78626281(0.232/97.7),rs114495499(0.232/90.5),rs77678645(0.232/105),rs78253798(0.231/139),rs149414341(0.231/157),rs116432919(0.231/137),rs7425140(0.231/139),rs116116924(0.231/144),rs79404243(0.231/138),rs116686656(0.231/143),rs7425137(0.231/139),rs142728696(0.231/136),rs77548889(0.231/114),rs75790814(0.231/135),rs77525307(0.231/149),rs77464500(0.231/138),rs78918412(0.231/133),rs74514447(0.231/156),rs76129801(0.231/161),rs115386876(0.231/160),rs76127561(0.231/141),rs79087611(0.231/161),rs7422557(0.231/133),rs116229363(0.231/160),rs186943390(0.231/160),rs114236603(0.231/152),rs116488656(0.231/130),rs76239171(0.231/155),rs115466224(0.231/144),rs78183782(0.231/89.3),rs80181256(0.231/134),rs116802418(0.231/160),rs76631487(0.231/122),rs75109515(0.231/125),rs75161303(0.231/142),rs76123171(0.231/150),rs79358637(0.231/135),rs78507612(0.231/124),rs115587526(0.231/131),rs141497183(0.231/156),rs77425294(0.231/135),rs75204720(0.231/139),rs76332389(0.231/161),rs1430285(0.231/107),rs79722750(0.23/153),rs75495664(0.23/154),rs78010432(0.226/106),rs74989358(0.207/165),rs62146716(0.205/-110),rs78289371(0.165/-103)	83120635	83478635	358	rs72836885(1/1.04),rs72836883(1/-2.18),rs58041666(1/0.624),rs72836880(0.999/-4.35),rs62147092(0.999/9.58),rs62147091(0.999/9.39),rs57396420(0.999/-6.9),rs724302(0.999/1.92),rs62147070(0.999/-5.84),rs62147098(0.999/14.8),rs62147095(0.999/11),rs11891658(0.999/15.3),rs62147076(0.999/1.27),rs72836889(0.999/9.76),rs62147063(0.999/-10.9),rs11890290(0.998/17.6),rs61321650(0.998/18.5),rs72836892(0.998/12),rs62147099(0.998/16.1),rs72836893(0.998/13.7),rs11890266(0.998/17.8),rs72836895(0.998/18.7),rs62147101(0.998/19.4),rs17023165(0.998/20.1),rs17023156(0.998/19.3),rs2043074(0.998/-12.5),rs17023207(0.997/27.3),rs17023176(0.997/21.8),rs10496292(0.997/26.7),rs10496290(0.997/21.7),rs62147130(0.997/26.3),rs1367256(0.997/28.8),rs35024003(0.997/28.8),rs11897884(0.996/15.6),rs72838904(0.996/31.3),rs1430270(0.996/30.9),rs7586314(0.995/34.9),rs7586498(0.994/-25.3),rs62150375(0.991/-19.6),rs62150370(0.99/-23.7),rs56208639(0.99/-22.1),rs62150361(0.99/-26.8),rs62150362(0.99/-26),rs10496289(0.99/-20.3),rs62150366(0.99/-25.6),rs62150369(0.99/-24.7),rs17040804(0.99/-20),rs17023115(0.99/-22.2),rs62150374(0.99/-20.1),rs72836869(0.99/-25.2),rs62150371(0.99/-23),rs62150364(0.99/-25.8),rs62150363(0.99/-26),rs17023111(0.99/-23.5),rs1465628(0.99/-26.3),rs62150365(0.99/-25.7),rs112070417(0.99/-24.3),rs2863066(0.99/-26.6),rs1465627(0.99/-26.3),rs62150360(0.99/-26.8),rs62150367(0.99/-25.4),rs147392460(0.99/-24.3),rs17023113(0.99/-22.8),rs10496288(0.99/-21.1),rs17023121(0.99/-21.6),rs62150373(0.99/-21.2),rs4420727(0.989/-27),rs59904798(0.987/-7.85),rs10496286(0.985/-28.9),rs17023097(0.985/-28.8),rs1465903(0.985/-27.6),rs1465904(0.985/-27.6),rs10496287(0.985/-28.5),rs34732938(0.985/-28.9),rs17023099(0.985/-28.5),rs60927567(0.985/-27.5),rs62148955(0.984/-32.3),rs76074631(0.984/-29.9),rs55916033(0.983/-34.6),rs72830607(0.983/-34.1),rs56249328(0.983/-34.9),rs56327527(0.983/-34.5),rs62148952(0.983/-33.6),rs72836864(0.983/-33.8),rs62148953(0.983/-33.2),rs17023225(0.983/36.6),rs56134906(0.983/-34.5),rs62148948(0.983/-35.1),rs62148921(0.982/-38.2),rs62148920(0.982/-38.3),rs139392829(0.982/-37.9),rs62148922(0.982/-38.1),rs78446623(0.982/-33.8),rs62148919(0.982/-38.4),rs1367259(0.982/-37),rs1367260(0.982/-36.9),rs72828499(0.982/-38.8),rs17023077(0.982/-39),rs62148923(0.982/-38),rs72828500(0.982/-38.8),rs72830603(0.982/-35.8),rs7596981(0.982/37.5),rs62148915(0.982/-39.6),rs62148918(0.982/-39.3),rs34578930(0.982/-40.3),rs1367258(0.982/-37.1),rs11888223(0.982/-36),rs62148910(0.982/-41.6),rs62148947(0.982/-35.5),rs62148917(0.982/-39.4),rs62148914(0.982/-39.8),rs79525532(0.982/-37.9),rs11890115(0.982/-40.2),rs62148924(0.982/-37.6),rs62148946(0.982/-36.8),rs72828494(0.982/-40.4),rs17023039(0.981/-53.7),rs60792062(0.981/-53.8),rs768940(0.981/47),rs34939345(0.981/-40.1),rs59486057(0.981/49.3),rs62148895(0.981/-56.6),rs62147140(0.981/48.5),rs62148898(0.981/-55.7),rs62148901(0.98/-52.8),rs17023058(0.98/-50.5),rs10496284(0.98/-57.5),rs62148896(0.98/-56.5),rs11900803(0.98/-47.3),rs10496283(0.98/-57.6),rs17023029(0.98/-55.4),rs62148894(0.98/-56.8),rs11904272(0.98/-57.5),rs11890228(0.98/-56.5),rs17023006(0.98/-58.4),rs11896160(0.98/-46.8),rs55929865(0.979/-61.2),rs6742537(0.964/24.2),rs62150376(0.959/-18.4),rs17023205(0.958/27),rs4525724(0.954/-27),rs1465629(0.954/-26.6),rs11904433(0.949/-29.4),rs17040798(0.947/-35.4),rs1837706(0.947/-32.8),rs6705274(0.947/-35.9),rs62148916(0.947/-39.5),rs58527542(0.946/-40.6),rs11890353(0.944/-47.2),rs11896008(0.944/-47.2),rs17023068(0.944/-46.4),rs55888649(0.944/-43.9),rs62148908(0.944/-44.7),rs72828493(0.944/-43.4),rs17023054(0.943/-51.8),rs17023035(0.943/-53.8),rs11893976(0.943/-56.7),rs62148899(0.943/-53.5),rs11890279(0.943/-56.3),rs17023033(0.943/-54),rs1822133(0.943/-54.9),rs59472554(0.943/-46.1),rs74582201(0.943/-52.6),rs17023043(0.943/-52.2),rs17023061(0.943/-47.9),rs17023027(0.943/-55.5),rs7599140(0.917/-61.7),rs62148875(0.908/-62.3),rs62148870(0.746/-65.8),rs56208390(0.746/-65.6),rs10184927(0.722/-63),rs10496281(0.722/-63.2),rs1441056(0.721/-64.2),rs10198331(0.72/-66.6),rs56217234(0.719/-65.6),rs62146758(0.708/-79.2),rs7573947(0.708/-82.9),rs62148868(0.708/-69.8),rs112656417(0.708/-78.3),rs56070737(0.708/-80.1),rs72828467(0.708/-79.3),rs72828463(0.708/-80.4),rs62146759(0.708/-79.1),rs62146757(0.708/-79.5),rs72826278(0.707/-88.6),rs72828468(0.707/-79.3),rs62146755(0.707/-80.7),rs62146750(0.707/-82.1),rs72828466(0.707/-79.4),rs62146754(0.707/-80.8),rs62146756(0.707/-80.6),rs35060562(0.707/-84.4),rs62148860(0.707/-78.9),rs17022928(0.707/-85.4),rs72828460(0.707/-81),rs12474681(0.707/-83.7),rs72826289(0.707/-81.4),rs62146752(0.707/-81.7),rs62146753(0.707/-81.5),rs11885776(0.706/-89.1),rs62148869(0.706/-69.5),rs11885832(0.705/-89.1),rs1899263(0.701/-92.2),rs1372082(0.701/-93.4),rs1372083(0.701/-93.3),rs79296980(0.687/-67.5),rs13385192(0.685/-85.9),rs56028750(0.685/-85.3),rs55933658(0.685/-85.5),rs7585827(0.685/-83.4),rs13432041(0.685/-87.5),rs6747065(0.685/-75.4),rs1441053(0.685/-86.4),rs60623916(0.685/-85.3),rs10210874(0.685/-87.1),rs13392818(0.685/-83.7),rs9967852(0.685/-74.4),rs12464201(0.685/-86.4),rs13406528(0.685/-80.1),rs13385175(0.685/-85.9),rs10210869(0.685/-87.1),rs17022913(0.685/-88.4),rs13410679(0.685/-85.9),rs58641956(0.685/-85.5),rs13429407(0.685/-87.7),rs7587086(0.685/-68.6),rs13410789(0.685/-85.7),rs9989916(0.685/-71.4),rs7586156(0.685/-83.1),rs7586364(0.685/-83),rs10187730(0.685/-86.7),rs13391612(0.685/-87.8),rs13428788(0.685/-88),rs13403441(0.685/-87.8),rs62148862(0.685/-77.9),rs13425508(0.684/-88.8),rs13399150(0.684/-82.3),rs10183308(0.684/-81.5),rs114716756(0.683/-82.3),rs28650296(0.683/-83.9),rs11885163(0.68/-90.9),rs11901476(0.68/-89.3),rs56412345(0.68/-93.9),rs13429288(0.68/-93.6),rs72826272(0.68/-91.6),rs1441052(0.68/-91.5),rs12464346(0.68/-95.1),rs10496280(0.68/-92.5),rs1899264(0.68/-92.2),rs13382616(0.68/-92.1),rs11890778(0.68/-89.3),rs17022896(0.68/-90.1),rs13396650(0.679/-95.4),rs11901418(0.679/-89.3),rs13396571(0.678/-95.5),rs28422877(0.675/35.4),rs60065411(0.675/-27.3),rs67828528(0.673/48.1),rs61668542(0.667/-67.5),rs13412678(0.662/-82.3),rs1584986(0.655/-182),rs1079450(0.652/-153),rs6723671(0.642/-104),rs7585648(0.642/-108),rs10496279(0.642/-102),rs11126886(0.642/-100),rs6738872(0.642/-104),rs35487661(0.642/-105),rs12622023(0.641/-99.8),rs7603760(0.641/-103),rs12994703(0.641/-99.9),rs62146720(0.639/-102),rs12475361(0.639/-101),rs13394926(0.639/-101),rs13412105(0.638/-97.8),rs13430443(0.638/-102),rs62146694(0.628/-119),rs17022826(0.628/-119),rs62146698(0.628/-116),rs62146699(0.628/-115),rs62146712(0.628/-115),rs6761765(0.628/-114),rs59683985(0.628/-117),rs17022820(0.628/-120),rs17022832(0.628/-118),rs67824721(0.628/-119),rs17022814(0.628/-120),rs12615558(0.628/-116),rs6761907(0.628/-114),rs6720134(0.628/-118),rs62146714(0.628/-112),rs62146692(0.628/-123),rs12474489(0.628/-114),rs12615560(0.628/-116),rs12615573(0.628/-116),rs6733274(0.628/-114),rs6732923(0.627/-114),rs41470544(0.627/-120),rs10865464(0.627/-112),rs12465462(0.627/-115),rs6761724(0.627/-114),rs11126884(0.627/-126),rs10168236(0.627/-121),rs10169683(0.627/-119),rs7559818(0.627/-113),rs6757317(0.627/-124),rs10203234(0.626/-135),rs10165175(0.626/-122),rs7580930(0.626/-134),rs7588044(0.626/-132),rs7595585(0.626/-130),rs2902403(0.626/-136),rs10196573(0.626/-130),rs10183225(0.626/-134),rs12465210(0.626/-131),rs1441051(0.626/-130),rs10190036(0.626/-132),rs60509029(0.626/-134),rs10203883(0.626/-135),rs34857874(0.619/-136),rs1816012(0.617/-142),rs12714099(0.617/-141),rs3978744(0.617/-142),rs7349278(0.617/-139),rs2193378(0.616/-138),rs34427961(0.616/-136),rs12714100(0.616/-140),rs12714101(0.616/-140),rs10199865(0.616/-136),rs7349351(0.616/-141),rs10211584(0.616/-145),rs10172991(0.616/-138),rs6732330(0.616/-137),rs11899085(0.614/-149),rs11900519(0.614/-148),rs57344910(0.614/-148),rs7601109(0.614/-148),rs7577444(0.614/-156),rs11684999(0.613/-150),rs7604171(0.613/-161),rs2061093(0.613/-153),rs7577594(0.613/-156),rs7576985(0.613/-156),rs7577318(0.613/-156),rs7590826(0.612/-177),rs11899089(0.612/-149),rs6547448(0.612/-189),rs1420759(0.612/-187),rs1362656(0.612/-188),rs1074627(0.612/-189),rs10210218(0.612/-150),rs2124245(0.612/-152),rs6547450(0.611/-177),rs10189536(0.611/-180),rs1362657(0.611/-190),rs1420758(0.611/-186),rs17023297(0.61/96),rs72838941(0.61/100),rs7579080(0.61/88.9),rs62148978(0.61/90.6),rs77079378(0.61/94.6),rs62149004(0.61/95.6),rs57516195(0.61/91.4),rs57140276(0.61/97.7),rs72838926(0.61/90.6),rs897383(0.61/-160),rs7586278(0.61/92.6),rs17023286(0.61/90.4),rs76102711(0.61/94.6),rs62148981(0.61/91),rs1430282(0.61/103),rs62148999(0.61/94.9),rs1964344(0.61/93.4),rs17023294(0.61/92.1),rs62149003(0.61/95.5),rs58470509(0.61/94.2),rs17023285(0.61/90.2),rs72838943(0.61/102),rs56367029(0.61/105),rs62148979(0.61/90.6),rs62148980(0.61/90.8),rs7424487(0.61/104),rs72838942(0.609/100),rs17023288(0.609/90.5),rs62148975(0.609/88.1),rs17023264(0.609/83.2),rs17023305(0.609/103),rs56209929(0.609/82.5),rs72838930(0.609/94.3),rs17023267(0.609/84),rs62149001(0.609/95.4),rs62148971(0.608/84.4),rs72838925(0.608/87.8),rs62148976(0.608/88.2),rs57898843(0.608/115),rs61587670(0.608/119),rs55668936(0.605/112),rs72838949(0.605/110),rs7587984(0.605/132),rs17023340(0.604/111),rs56263820(0.604/121),rs62149018(0.604/115),rs62150460(0.604/123),rs62150466(0.604/131),rs59270197(0.604/160),rs66644326(0.604/154),rs56792704(0.604/155),rs62150461(0.604/130),rs55727500(0.604/122),rs7600409(0.603/132),rs62150464(0.603/131),rs62150463(0.603/130),rs62149051(0.603/116),rs62149054(0.603/119),rs55883422(0.603/122)	83123635	83473635	350	-	DHFRP3(-178.7)	1
rs79149852	7	14503758	1.94e-06	0.79223	0.0489	C/T	0.975	0.978	0.975	(11875,1035587,20760.72)?+++++++++-++++	0	-	14503758	14503758	0	-	14503758	14503758	0	-	DGKB(0.0)	1
rs9920483	15	26679587	2.37e-06	0.93351	0.0146	A/G	0.575	0.592	0.996	(12190,1038737,21333.45)+----------++--	2	rs11858514(0.928/4.31),rs2059637(0.78/-1.78),rs11635392(0.764/-0.979),rs8036580(0.734/4.35)	26677807	26683937	6.13	rs11858514(0.928/4.31),rs2059637(0.78/-1.78),rs11635392(0.764/-0.979),rs8036580(0.734/4.35)	26677807	26683937	6.13	-	-	0
rs702606	5	53167117	2.44e-06	0.90747	0.0206	T/C	0.86	0.87	0.997	(12190,1038737,21333.45)------------+--	5	rs702603(0.977/-1.27),rs62370335(0.957/-10.5),rs62370336(0.931/-9.58),rs62370330(0.854/-34.3),rs62370332(0.853/-25.6),rs702609(0.759/0.986),rs11956282(0.758/-41.2),rs12518752(0.716/-39.5),rs59506807(0.68/-43.3),rs11952187(0.68/-47.6),rs62370307(0.679/-43),rs4146621(0.679/-41.9),rs150949613(0.66/-59.1),rs139548219(0.66/-63.9),rs9292028(0.659/-71.8),rs138079885(0.659/-64.3),rs116081427(0.659/-64.2),rs62370303(0.659/-67.4),rs148906333(0.659/-68.9),rs11953900(0.511/-85.1),rs11955732(0.508/-83.1),rs17307165(0.49/-89.5),rs62370277(0.49/-99.8),rs62370279(0.49/-91.3),rs144384894(0.489/-108),rs77325285(0.32/-149),rs114852267(0.311/-131),rs137890101(0.31/-135),rs78411742(0.309/-126),rs74852444(0.309/-132),rs79029132(0.308/-159),rs4147743(0.308/-190),rs76206525(0.308/-147),rs111853476(0.307/-191),rs76710046(0.307/-174),rs75740367(0.306/-207),rs4147738(0.306/-200),rs56099109(0.306/-181),rs76443725(0.306/-166),rs149834161(0.306/-204),rs78175645(0.306/-228),rs2527568(0.306/-243),rs78289541(0.305/-231),rs10940341(0.286/-56.6),rs62370546(0.197/-340),rs62370520(0.193/-362),rs7736958(0.193/-67.1),rs74740615(0.193/-342),rs62370522(0.193/-351),rs79999161(0.174/-334),rs76949058(0.174/-334),rs75126627(0.149/-327),rs12656015(0.108/-61.9),rs1986932(0.107/-60.7),rs6884468(0.1/-77.5)	52805117	53168103	362.986	rs702603(0.977/-1.27),rs62370335(0.957/-10.5),rs62370336(0.931/-9.58),rs62370330(0.854/-34.3),rs62370332(0.853/-25.6),rs702609(0.759/0.986),rs11956282(0.758/-41.2),rs12518752(0.716/-39.5),rs59506807(0.68/-43.3),rs11952187(0.68/-47.6),rs4146621(0.679/-41.9),rs62370307(0.679/-43),rs150949613(0.66/-59.1),rs139548219(0.66/-63.9),rs9292028(0.659/-71.8),rs138079885(0.659/-64.3),rs62370303(0.659/-67.4),rs116081427(0.659/-64.2),rs148906333(0.659/-68.9)	53095317	53168103	72.786	-	LINC02105(-1.6),ARL15(0.0)	2
rs10217803	9	11736419	2.45e-06	0.92506	0.0165	G/T	0.767	0.758	0.998	(12339,1041717,21617.26)-+++++++++-++++	0	rs10115179(0.993/6.8),rs10809578(0.985/10.1),rs10960183(0.978/19),rs10756271(0.952/-6.26),rs12115714(0.951/-7.84),rs10809577(0.948/9.34),rs10960200(0.945/30.3),rs12353335(0.944/-9.21),rs10960210(0.944/43.4),rs12337089(0.935/66.7),rs1038558(0.931/62.5),rs4741177(0.93/-10.7),rs1822387(0.911/-119),rs426582(0.865/-22.9),rs2821203(0.853/-52.4),rs2251121(0.839/-96.2),rs10959871(0.807/-232),rs10960093(0.805/-45.4),rs12347345(0.74/-10.1),rs1948079(0.739/96.8),rs12351765(0.735/129),rs10756303(0.734/136),rs10809623(0.729/128),rs10448155(0.729/138),rs10809606(0.728/75.8),rs10756267(0.718/-25),rs10809634(0.707/144),rs4360381(0.669/117),rs7866156(0.648/94),rs12235141(0.648/83.1),rs923230(0.648/103),rs10960292(0.647/91.4),rs7856068(0.642/104),rs10124285(0.633/-184),rs2821180(0.593/-125),rs2152267(0.577/-313),rs4310293(0.577/-311),rs10960277(0.497/83.3),rs10756292(0.497/77.7),rs10738238(0.474/-219),rs10809610(0.449/86.4),rs2586377(0.449/-118),rs7853069(0.448/94.4),rs2821160(0.448/-74.9),rs10756294(0.446/87.1),rs7856194(0.445/104),rs7871560(0.445/104),rs2120238(0.442/-69.3),rs10118117(0.433/-185),rs1822386(0.433/-119),rs1561954(0.433/-87.1),rs7859629(0.433/-126),rs4741169(0.432/-127),rs7040617(0.424/-191),rs10116885(0.423/-174),rs6474661(0.423/-193),rs10809518(0.422/-181),rs10809517(0.422/-181),rs7048048(0.422/-205),rs10809516(0.422/-181),rs7047379(0.421/-175),rs4741167(0.421/-198),rs1443385(0.421/-199),rs10959956(0.421/-159),rs10756259(0.421/-160),rs2120237(0.419/-129),rs7026627(0.418/-134),rs1154738(0.418/-209),rs1561955(0.416/-188),rs1443389(0.413/-221),rs968995(0.413/-222),rs10738239(0.412/-212),rs10121498(0.407/-151),rs10124028(0.407/-148),rs7853856(0.405/-230),rs2095485(0.404/-284),rs6474660(0.404/-237),rs4579620(0.404/-283),rs10959862(0.403/-242),rs10809502(0.403/-231),rs4297123(0.403/-283),rs7034031(0.403/-141),rs1822393(0.403/-225),rs2007623(0.403/-238),rs10121178(0.402/-227),rs4457428(0.402/-267),rs7036526(0.402/-283),rs6474657(0.401/-277),rs9407487(0.401/-280),rs1335452(0.401/-282),rs2050428(0.4/-283),rs4587429(0.4/-286),rs7023738(0.4/-286),rs10125142(0.399/-271),rs4634755(0.399/-256),rs7039100(0.398/-288),rs1932226(0.398/-281),rs10756250(0.398/-290),rs10738235(0.397/-250),rs2218355(0.397/-256),rs7866938(0.397/-270),rs4445328(0.396/-257),rs1867261(0.395/-244),rs7855803(0.394/-255),rs10756254(0.39/-265),rs4327938(0.385/-246),rs1822390(0.383/-104),rs2220301(0.381/104),rs2586385(0.375/-121),rs1838135(0.368/-92.7),rs2586382(0.368/-98.4),rs2586379(0.367/-92.2),rs7037040(0.358/-128),rs10959933(0.353/-174),rs7028606(0.346/-285),rs10121298(0.344/-287),rs4581153(0.335/-137),rs4262394(0.335/-137),rs1822388(0.335/-139),rs10756249(0.328/-308),rs2129385(0.313/78.5),rs7848864(0.297/-292),rs4524893(0.286/-297),rs10809463(0.286/-331),rs9406427(0.286/-297),rs4596736(0.286/-297),rs10809465(0.286/-327),rs10809462(0.283/-332),rs10809461(0.283/-332),rs10119906(0.237/-161),rs10959966(0.236/-153),rs10809528(0.223/-150),rs4740504(0.214/-159),rs10738242(0.213/-179),rs1154739(0.211/-208),rs10809508(0.211/-210),rs12378154(0.211/-183),rs10114729(0.21/-217),rs10809513(0.209/-185),rs7023413(0.207/-225),rs7023879(0.206/-279),rs10756261(0.202/-150),rs7031100(0.202/-147),rs10959852(0.201/-258),rs62550549(0.201/-256),rs1443374(0.2/-160),rs10959945(0.18/-167),rs7045258(0.177/-4.56),rs7030756(0.177/-4.64),rs10959800(0.169/-302),rs10756238(0.154/-373),rs2821184(0.151/-115),rs10809441(0.15/-370),rs10756239(0.15/-372)	11363419	11880419	517	rs10115179(0.993/6.8),rs10809578(0.985/10.1),rs10960183(0.978/19),rs10756271(0.952/-6.26),rs12115714(0.951/-7.84),rs10809577(0.948/9.34),rs10960200(0.945/30.3),rs10960210(0.944/43.4),rs12353335(0.944/-9.21),rs12337089(0.935/66.7),rs1038558(0.931/62.5),rs4741177(0.93/-10.7),rs1822387(0.911/-119),rs426582(0.865/-22.9),rs2821203(0.853/-52.4),rs2251121(0.839/-96.2),rs10959871(0.807/-232),rs10960093(0.805/-45.4),rs12347345(0.74/-10.1),rs1948079(0.739/96.8),rs12351765(0.735/129),rs10756303(0.734/136),rs10809623(0.729/128),rs10448155(0.729/138),rs10809606(0.728/75.8),rs10756267(0.718/-25),rs10809634(0.707/144),rs4360381(0.669/117),rs7866156(0.648/94),rs923230(0.648/103),rs12235141(0.648/83.1),rs10960292(0.647/91.4),rs7856068(0.642/104),rs10124285(0.633/-184)	11504419	11880419	376	-	-	0
rs17437983	6	93674832	2.55e-06	1.07401	0.0152	T/C	0.67	0.663	0.999	(12339,1041717,21617.26)+++++++++-+++++	7	rs62414081(0.97/-14.7),rs6927318(0.934/-15.1),rs56102780(0.592/3.22),rs72920791(0.592/2.63),rs72920796(0.592/6.3),rs114720586(0.592/4.21),rs17738153(0.591/9.45),rs72920789(0.591/1.28),rs72920801(0.59/11.8),rs72920787(0.59/1.28),rs62414073(0.568/-16.8),rs56225148(0.568/-3.47),rs62414080(0.568/-16.1),rs62414085(0.565/-7.47),rs62414084(0.565/-9.47),rs60971421(0.475/17.8),rs57153661(0.458/21.6),rs6908803(0.141/-94.8),rs1002219(0.141/-76.4),rs1591740(0.141/-87),rs981156(0.141/-104),rs6929255(0.118/-94.6),rs2506905(0.118/-80.9),rs1338259(0.118/-60.8),rs2506952(0.118/-84.4),rs2485815(0.118/-78.4)	93570832	93696432	125.6	rs62414081(0.97/-14.7),rs6927318(0.934/-15.1)	93659732	93674832	15.1	-	-	0
rs77557927	22	29641468	2.56e-06	0.89646	0.0232	C/A	0.897	0.892	0.996	(12190,1038737,21333.45)-++++-++-++-+++	0	rs111625211(0.994/-15),rs2009159(0.984/-15.3),rs112034362(0.982/-13.9),rs112916224(0.978/-17.4),rs17526034(0.974/9.52),rs3765303(0.972/9.31),rs4547624(0.871/-10.4),rs113492476(0.343/-23.1),rs113555419(0.342/-25.9),rs79381182(0.341/-27.2),rs12168979(0.256/170),rs5763221(0.251/169),rs2106265(0.25/170),rs2106266(0.249/170),rs7286640(0.249/171),rs6006134(0.248/173),rs9613901(0.248/171),rs5763222(0.248/172),rs6006135(0.246/174),rs5763223(0.246/173),rs6006131(0.244/171),rs78858203(0.231/-15.5)	29614268	29815468	201.2	rs111625211(0.994/-15),rs2009159(0.984/-15.3),rs112034362(0.982/-13.9),rs112916224(0.978/-17.4),rs17526034(0.974/9.52),rs3765303(0.972/9.31),rs4547624(0.871/-10.4)	29624068	29650988	26.92	-	EMID1(0.0),RHBDD3(0.0),EWSR1(0.0)	3
rs10518473	1	75152186	2.6e-06	0.89548	0.0235	T/C	0.899	0.898	0.994	(12190,1038737,21333.45)-------+---++--	6	rs663246(0.995/0.682),rs77491876(0.981/-12.5),rs117362199(0.973/-15.9),rs728547(0.882/12.5)	75136286	75164686	28.4	rs663246(0.995/0.682),rs77491876(0.981/-12.5),rs117362199(0.973/-15.9),rs728547(0.882/12.5)	75136286	75164686	28.4	-	ERICH3(0.0),ERICH3-AS1(-10.4),CRYZ(0.0),TYW3(0.0)	4
rs12706044	7	115314917	2.67e-06	1.07498	0.0154	A/T	0.646	0.64	0.993	(11875,1035587,20760.72)?+++++++++-+--+	0	rs10237297(0.997/-6.14),rs11761554(0.105/145),rs2401991(0.105/145)	115308777	115459917	151.14	rs10237297(0.997/-6.14)	115308777	115314917	6.14	-	-	0
rs10460095	18	22624708	3.07e-06	1.06897	0.0143	A/G	0.564	0.547	0.998	(12339,1041717,21617.26)-++-++++-+--+++	5	rs6508344(0.978/22),rs9956721(0.969/-2.84),rs4347706(0.965/13.9),rs8089996(0.943/23.8),rs4800204(0.943/22.6),rs1013987(0.919/6.13),rs9961549(0.912/10.6),rs948456(0.583/-8.81),rs4800202(0.541/12.2),rs9963409(0.525/8.22),rs7244959(0.479/3.46),rs34719007(0.29/21.1),rs4800201(0.274/11.7)	22615898	22648508	32.61	rs6508344(0.978/22),rs9956721(0.969/-2.84),rs4347706(0.965/13.9),rs4800204(0.943/22.6),rs8089996(0.943/23.8),rs1013987(0.919/6.13),rs9961549(0.912/10.6)	22621868	22648508	26.64	-	ZNF521(0.0)	1
rs6600136	16	1388093	3.1e-06	1.1155	0.0234	G/C	0.872	0.867	0.978	(10548,1028884,18545.31)?--+-?---+-+---	0	rs12447872(0.53/-7.77),rs2401950(0.474/-41.2),rs35264734(0.473/-43.4),rs2092388(0.472/-43),rs1811834(0.433/-8.57),rs8060108(0.396/-5.62),rs144836546(0.313/-15),rs35723863(0.182/-57.7),rs4984814(0.115/-2.44),rs7185635(0.108/-4.77)	1330393	1388093	57.7	-	1388093	1388093	0	-	UBE2I(0.0),BAIAP3(0.0),TSR3(0.0),GNPTG(0.0),UNKL(0.0)	5
rs148477946	6	95561143	3.2e-06	0.78411	0.0522	G/A	0.98	0.983	0.977	(11851,1039138,20850.20)-++++++++?-+?++	0	rs12212987(0.134/26.7),rs12213419(0.133/9.37),rs4573053(0.133/19.1),rs74515061(0.133/23.2),rs35942072(0.133/14.7),rs12195016(0.133/36.6),rs11751741(0.133/22.3),rs12213532(0.133/9.54),rs12206363(0.131/0.164),rs12212118(0.116/38.3),rs7773351(0.116/45.2),rs2153897(0.115/51)	95561143	95612143	51	-	95561143	95561143	0	-	-	0
rs9482287	6	123108171	3.31e-06	0.84561	0.0361	G/A	0.955	0.959	0.905	(11953,1033987,20881.98)++-++-++?+--+-+	0	-	123108171	123108171	0	-	123108171	123108171	0	-	FABP7(0.0),SMPDL3A(0.0)	2
rs770575	11	99884183	3.41e-06	0.88932	0.0253	G/C	0.911	0.913	0.993	(12024,1038567,21044.53)?++++++++++-+-+	0	rs12288040(0.981/4.76),rs17094151(0.979/16.2),rs77837329(0.979/16.3),rs770579(0.977/14.7),rs770585(0.964/18.4),rs11222419(0.938/12.5),rs770587(0.934/19.6),rs12272281(0.907/30.9),rs72996837(0.902/30.5),rs11222505(0.901/31.2),rs12295210(0.9/29.5),rs7122249(0.898/33.8),rs7121894(0.896/33.5),rs2602621(0.896/21.1),rs11222512(0.896/32.9),rs770590(0.895/22.5),rs12279744(0.893/41),rs12281013(0.893/40.7),rs112365137(0.891/47.3),rs113555997(0.889/47.5),rs112577799(0.861/59.7),rs770580(0.812/15.6),rs770584(0.811/18.4),rs72996844(0.779/32.1),rs17094346(0.593/82.4),rs66475668(0.589/86.5),rs12575570(0.588/86.6),rs66605840(0.586/91.5),rs67529314(0.585/92.9),rs770573(0.528/-0.279)	99883904	99977083	93.179	rs12288040(0.981/4.76),rs77837329(0.979/16.3),rs17094151(0.979/16.2),rs770579(0.977/14.7),rs770585(0.964/18.4),rs11222419(0.938/12.5),rs770587(0.934/19.6),rs12272281(0.907/30.9),rs72996837(0.902/30.5),rs11222505(0.901/31.2),rs12295210(0.9/29.5),rs7122249(0.898/33.8),rs11222512(0.896/32.9),rs7121894(0.896/33.5),rs2602621(0.896/21.1),rs770590(0.895/22.5),rs12281013(0.893/40.7),rs12279744(0.893/41),rs112365137(0.891/47.3),rs113555997(0.889/47.5),rs112577799(0.861/59.7),rs770580(0.812/15.6),rs770584(0.811/18.4),rs72996844(0.779/32.1)	99884183	99943883	59.7	-	CNTN5(0.0)	1
rs7432894	3	195841644	3.46e-06	1.07627	0.0158	T/C	0.706	0.701	0.988	(12190,1038737,21333.45)-+-++++--++++++	3	rs9867473(0.438/-10.5),rs3827554(0.426/-32.5),rs6793116(0.419/-29.6),rs6810239(0.419/-29.5),rs35298165(0.419/-28.6),rs58758084(0.419/-28.7),rs6802714(0.419/-29.4),rs11185512(0.403/-6.34),rs144779379(0.315/-6.87),rs11185513(0.298/-5.48),rs11720913(0.296/-9.08),rs73210008(0.295/-12.5),rs11719682(0.295/-7.44),rs11185511(0.295/-6.38),rs76093470(0.295/-12.6),rs2010078(0.295/-17.5),rs56224853(0.295/-12.8),rs58079878(0.294/-14.2),rs55970879(0.292/-19.7),rs3862281(0.291/-21.8),rs73208092(0.291/-23.1),rs56038600(0.29/-24.7),rs12632706(0.285/-26),rs41300379(0.284/-31.6),rs11915082(0.282/-32.5),rs9871344(0.104/-91.6)	195750044	195841644	91.6	-	195841644	195841644	0	-	TFRC(0.0),LINC00885(0.0)	2
rs175634	3	50644134	3.68e-06	0.91338	0.0196	T/C	0.847	0.856	0.998	(12339,1041717,21617.26)--------++-----	1	rs201193(0.997/-0.829),rs3804627(0.979/-37.8),rs399971(0.979/-31.5),rs7646236(0.979/-8.58),rs441516(0.979/-15.2),rs2355323(0.979/-12.3),rs453570(0.979/-6.66),rs417592(0.978/-33.4),rs2269505(0.977/-46.2),rs809454(0.973/-53.5),rs443030(0.972/-51.4),rs201194(0.914/-1.16),rs490634(0.914/-3.3),rs201198(0.897/-8.02),rs201196(0.897/-7.06),rs201197(0.897/-7.77),rs1034405(0.896/-47),rs71326937(0.895/-6.75),rs13094336(0.894/-11.3),rs2227280(0.894/-29.4),rs34889917(0.894/-15.6),rs59949730(0.894/-14.8),rs2355321(0.894/-34.3),rs34584636(0.894/-37.1),rs67588094(0.894/-19.3),rs34202063(0.894/-13.3),rs17787569(0.893/-27.5),rs2269507(0.893/-27.4),rs35655236(0.893/-46.1),rs399484(0.893/-54.7),rs67813889(0.893/-13.9),rs13083004(0.892/-48.9),rs35690191(0.892/-49.4),rs6787521(0.891/-53.2),rs12491425(0.887/-68.8),rs398703(0.886/-69.9),rs414171(0.883/5.36),rs813243(0.882/14.4),rs3792328(0.882/20),rs616589(0.882/19.5),rs375544(0.882/13.7),rs808149(0.881/34.6),rs3804632(0.881/27.2),rs9682401(0.881/36.6),rs448028(0.881/29.8),rs396302(0.881/30.3),rs13076850(0.878/-59.1),rs3792325(0.875/19.4),rs7645212(0.87/90.7),rs900735(0.87/51),rs34848480(0.87/57.7),rs2086827(0.87/81.6),rs751851(0.87/59.7),rs11716398(0.87/55.6),rs728901(0.87/51.3),rs1013233(0.87/51.6),rs7615703(0.869/88.3),rs6796769(0.869/79.8),rs6779819(0.869/75.2),rs6776224(0.869/82.9),rs1966921(0.869/91.3),rs9826757(0.869/86.1),rs3943212(0.869/74),rs6446212(0.869/84.9),rs11719998(0.868/-76.4),rs750453(0.868/-79),rs1824281(0.867/106),rs6446213(0.867/105),rs6778680(0.867/104),rs1598927(0.859/261),rs4530518(0.855/266),rs2219433(0.855/256),rs7642158(0.855/253),rs7633959(0.855/275),rs2355702(0.855/270),rs6770954(0.855/248),rs6763990(0.855/230),rs750510(0.853/-97.8),rs2219431(0.853/231),rs2675784(0.852/230),rs148366291(0.852/272),rs1379875(0.852/236),rs67211895(0.852/269),rs76644123(0.852/276),rs2675819(0.852/261),rs78956898(0.852/275),rs12493985(0.852/-99.4),rs36057916(0.852/251),rs2085584(0.852/240),rs1598928(0.852/265),rs66684483(0.852/278),rs2219432(0.852/231),rs2608990(0.852/230),rs111914568(0.852/225),rs71329014(0.852/263),rs2085586(0.852/240),rs13072085(0.852/243),rs71329017(0.852/277),rs2675825(0.852/257),rs74365977(0.852/282),rs2609028(0.852/257),rs11130252(0.852/-52.4),rs2609019(0.852/235),rs35193996(0.852/270),rs144358790(0.852/273),rs2085585(0.852/240),rs66472954(0.852/268),rs1379874(0.852/233),rs1841067(0.852/259),rs2675822(0.852/258),rs2168865(0.852/265),rs34058795(0.852/272),rs1531271(0.852/238),rs2609018(0.852/238),rs2085582(0.852/247),rs1379873(0.851/233),rs7372046(0.849/376),rs6775938(0.849/362),rs11130267(0.849/381),rs1385025(0.847/41.9),rs7614881(0.816/394),rs9848873(0.816/414),rs7638732(0.816/432),rs4566574(0.816/430),rs7373592(0.815/455),rs9681429(0.815/405),rs6445603(0.815/444),rs34563986(0.815/411),rs4336150(0.815/437),rs4353834(0.812/498),rs4586852(0.812/512),rs13060972(0.812/480),rs6795272(0.811/464),rs9863847(0.811/475),rs6784166(0.81/-65.1),rs35714264(0.81/-64.2),rs12494165(0.807/492),rs6768300(0.804/5.24),rs809451(0.804/6.76),rs34632971(0.802/13.5),rs3804628(0.802/17.9),rs66867590(0.802/15.5),rs13084771(0.801/29),rs13091933(0.801/-66.7),rs34846525(0.801/23.3),rs13096264(0.8/34.1),rs13096772(0.8/34.4),rs6791880(0.8/35.1),rs6446210(0.793/83.7),rs34756253(0.793/-77.1),rs13094785(0.792/76.8),rs4688693(0.791/314),rs4482663(0.791/155),rs11130259(0.791/190),rs11921011(0.791/212),rs6783865(0.791/151),rs2085588(0.791/210),rs2085580(0.791/222),rs11130263(0.791/288),rs2199051(0.791/162),rs9844519(0.791/195),rs9868870(0.791/333),rs2355705(0.791/289),rs78367270(0.791/312),rs34492910(0.79/49.3),rs7611428(0.79/104),rs71326945(0.79/90.8),rs77124719(0.79/57),rs7652715(0.79/119),rs113649916(0.79/87.1),rs11130255(0.79/88.6),rs71326944(0.79/90.7),rs68191286(0.79/58.4),rs35429015(0.79/55.1),rs61549968(0.79/59.1),rs112656971(0.79/87.3),rs11710858(0.79/105),rs34390947(0.789/54.1),rs68096338(0.789/311),rs73072418(0.789/66.9),rs13085096(0.789/62.8),rs35531616(0.789/54.1),rs73072442(0.789/93.6),rs2675835(0.789/219),rs35566897(0.789/76.8),rs4028317(0.789/141),rs34866096(0.789/76.9),rs13089719(0.789/63.1),rs34266990(0.789/76.1),rs2609008(0.788/151),rs13075344(0.788/64),rs13075377(0.788/189),rs3106826(0.788/190),rs151209464(0.788/292),rs67843425(0.788/322),rs28762180(0.788/307),rs13088988(0.788/303),rs2675792(0.788/200),rs2675791(0.788/203),rs2675774(0.788/154),rs34075959(0.788/310),rs149246503(0.788/313),rs71329007(0.788/183),rs34481683(0.788/344),rs9838283(0.788/176),rs13079565(0.788/333),rs2675769(0.788/152),rs2045511(0.788/223),rs35492420(0.788/334),rs2675813(0.788/173),rs4452323(0.788/301),rs35875816(0.788/343),rs34786937(0.788/318),rs68130118(0.788/321),rs2125364(0.788/227),rs2675800(0.788/194),rs71329008(0.788/217),rs2609020(0.788/204),rs2675832(0.788/217),rs13085320(0.788/293),rs34058359(0.788/147),rs2609024(0.788/156),rs13099712(0.788/225),rs13065995(0.788/215),rs34640865(0.788/308),rs143189157(0.788/312),rs17660179(0.788/172),rs2675809(0.788/145),rs35517507(0.788/165),rs7623868(0.788/323),rs13095706(0.788/189),rs2675790(0.788/203),rs13095920(0.788/152),rs2675836(0.788/219),rs2675837(0.788/220),rs2608999(0.788/181),rs1966920(0.788/214),rs2609005(0.788/169),rs73081114(0.788/301),rs2609006(0.788/168),rs13100403(0.788/226),rs148121598(0.788/160),rs17660513(0.788/208),rs35121433(0.788/316),rs2675789(0.788/203),rs2675830(0.788/213),rs2675816(0.788/166),rs2609022(0.788/207),rs2675834(0.788/218),rs2608993(0.788/215),rs2608989(0.788/145),rs34712521(0.788/201),rs67895930(0.788/308),rs2675788(0.788/204),rs35071080(0.788/297),rs2675773(0.788/154),rs3940822(0.788/210),rs2609025(0.788/156),rs35842302(0.788/303),rs36110549(0.788/325),rs2675777(0.788/159),rs13088434(0.788/283),rs57732473(0.788/316),rs34456131(0.788/189),rs13060835(0.788/148),rs75945821(0.788/296),rs2675799(0.788/195),rs2609037(0.788/202),rs2675793(0.788/199),rs2262810(0.788/169),rs13085759(0.788/300),rs1471177(0.788/214),rs34627371(0.788/149),rs2675829(0.788/210),rs75206874(0.788/298),rs2675794(0.788/198),rs142340979(0.788/298),rs79264818(0.788/186),rs2675787(0.788/204),rs34048522(0.788/182),rs34006781(0.788/305),rs13079136(0.788/333),rs34184643(0.788/319),rs7623976(0.788/323),rs67316637(0.788/204),rs2045510(0.788/224),rs13097480(0.788/295),rs67794896(0.788/311),rs36018544(0.788/316),rs4131887(0.788/326),rs2675828(0.788/210),rs34320663(0.788/208),rs13086545(0.788/293),rs2085587(0.788/210),rs2675772(0.788/154),rs141778723(0.788/312),rs3101107(0.788/190),rs13093798(0.788/283),rs34307982(0.788/308),rs2609007(0.788/163),rs2609021(0.788/207),rs73833887(0.788/213),rs2675804(0.788/224),rs138523729(0.788/198),rs1947607(0.788/207),rs35499413(0.788/324),rs34900426(0.788/173),rs2061388(0.788/211),rs73079191(0.788/289),rs6771085(0.788/350),rs73081144(0.788/322),rs2609031(0.788/214),rs71329023(0.788/320),rs67410403(0.788/183),rs35190976(0.788/316),rs2609001(0.788/177),rs34602347(0.788/173),rs2355696(0.788/222),rs13088041(0.788/302),rs34628582(0.788/334),rs13092418(0.788/295),rs13086922(0.788/350),rs35122553(0.788/308),rs2608988(0.788/146),rs66626892(0.788/326),rs34972378(0.788/290),rs35150418(0.788/310),rs2675812(0.788/173),rs13096268(0.788/189),rs139064121(0.788/314),rs2675827(0.788/174),rs2608997(0.788/189),rs1458387(0.787/103),rs1902960(0.787/114),rs7629253(0.787/116),rs34773360(0.787/104),rs6446215(0.787/121),rs2883652(0.787/117),rs2355341(0.787/103),rs1975834(0.787/111),rs4429624(0.787/113),rs1824280(0.787/113),rs936405(0.787/108),rs1458386(0.787/109),rs2168866(0.787/95.6),rs936406(0.787/108),rs1463496(0.787/110),rs1965263(0.787/110),rs2609036(0.787/102),rs6446214(0.787/119),rs2125369(0.787/95.9),rs2609035(0.787/103),rs6800008(0.787/117),rs7650574(0.787/115),rs12639126(0.787/119),rs2125366(0.786/126),rs4688702(0.786/127),rs57642230(0.786/352),rs5000953(0.786/132),rs2675802(0.786/137),rs9839684(0.786/134),rs1563683(0.786/126),rs6775012(0.786/133),rs1463497(0.785/110),rs6810241(0.783/357),rs7428086(0.783/384),rs4533647(0.781/-98.3),rs34040634(0.78/382),rs55900868(0.78/361),rs35864641(0.78/-99.3),rs6763781(0.78/354),rs13062018(0.78/392),rs7629809(0.78/390),rs35273485(0.78/382),rs6763779(0.78/354),rs13085827(0.78/358),rs4132022(0.78/359),rs71329027(0.78/362),rs35693100(0.78/382),rs7426759(0.78/384),rs67445615(0.78/374),rs13093289(0.78/383),rs34267788(0.78/-99.3),rs55785224(0.78/375),rs34836308(0.78/355),rs34434811(0.78/-99.3),rs7429035(0.78/388),rs36056105(0.78/372),rs12185906(0.78/388),rs60292376(0.78/376),rs57378417(0.779/377),rs35481031(0.779/390),rs10865962(0.75/399),rs9681582(0.75/405),rs4596182(0.748/443),rs34002537(0.748/392),rs13064199(0.748/393),rs4557193(0.748/419),rs7629420(0.748/446),rs9860862(0.747/411),rs9713241(0.747/416),rs11715556(0.747/411),rs7610901(0.747/422),rs9758600(0.747/407),rs4244699(0.747/419),rs4438692(0.747/423),rs6445717(0.747/421),rs9682922(0.747/414),rs9818841(0.747/411),rs9311460(0.747/411),rs4927986(0.747/513),rs75051563(0.747/402),rs9861513(0.747/411),rs9682672(0.747/404),rs9284888(0.747/416),rs9757419(0.747/406),rs9823453(0.747/411),rs4555554(0.747/429),rs9311461(0.747/412),rs13324500(0.747/433),rs9813718(0.747/402),rs9682095(0.747/405),rs4373098(0.747/431),rs6445802(0.746/472),rs4927977(0.746/456),rs9865977(0.746/440),rs7614171(0.746/441),rs4505743(0.746/456),rs4507294(0.746/456),rs9857727(0.746/451),rs4574329(0.746/443),rs6779430(0.746/450),rs4927960(0.746/452),rs7653539(0.746/449),rs4927976(0.746/448),rs4541436(0.746/442),rs6768601(0.746/444),rs6445600(0.746/444),rs11130273(0.746/445),rs4586853(0.745/459),rs6793648(0.744/497),rs4244703(0.743/474),rs4927982(0.743/503),rs6799211(0.743/491),rs4589968(0.743/512),rs7615291(0.743/483),rs4491946(0.743/465),rs28470684(0.743/460),rs4263323(0.743/459),rs6445750(0.743/462),rs6793613(0.743/497),rs4488874(0.743/467),rs6446167(0.743/515),rs6808206(0.743/473),rs6787773(0.743/464),rs4927978(0.743/485),rs6809524(0.743/501),rs4511930(0.743/501),rs11919932(0.743/460),rs4317135(0.743/491),rs6806090(0.743/510),rs4244696(0.743/517),rs4377512(0.743/463),rs4244704(0.743/476),rs4444745(0.743/480),rs4244701(0.743/474),rs4927980(0.743/485),rs4927984(0.743/511),rs7653451(0.743/479),rs6445779(0.743/469),rs4582086(0.743/466),rs4927983(0.743/503),rs6767329(0.743/509),rs7611873(0.743/478),rs7639161(0.743/499),rs4309762(0.743/501),rs4286453(0.743/498),rs4487270(0.743/511),rs6446168(0.743/515),rs7652655(0.743/507),rs4269109(0.743/481),rs7629433(0.743/493),rs9828200(0.743/484),rs4927979(0.743/485),rs4613496(0.743/464),rs4464493(0.743/491),rs4390967(0.743/504),rs4615113(0.743/462),rs4446244(0.743/478),rs4511933(0.743/465),rs4478114(0.743/508),rs6446011(0.743/498),rs9850021(0.743/468),rs4530566(0.743/462),rs7640263(0.743/507),rs4244702(0.743/474),rs4927985(0.742/512),rs6446118(0.742/509),rs4267675(0.733/504),rs2355700(0.722/266),rs7616183(0.722/312),rs2236984(0.722/-149),rs61108141(0.722/322),rs6795573(0.722/277),rs9830082(0.722/161),rs743857(0.722/-151),rs2236981(0.722/-155),rs7627266(0.722/318),rs2282762(0.722/-130),rs12639243(0.722/256),rs11917538(0.722/229),rs7625232(0.722/297),rs7433217(0.722/343),rs743756(0.722/-162),rs9869945(0.722/205),rs2236979(0.722/-157),rs2236987(0.721/-140),rs11928733(0.721/189),rs7639828(0.721/179),rs2355697(0.721/222),rs10510754(0.721/217),rs6446222(0.721/193),rs7639301(0.721/194),rs4346542(0.721/224),rs9824522(0.72/128),rs9824444(0.72/139),rs11712367(0.72/131),rs743757(0.72/-168),rs9867489(0.72/129),rs1458385(0.719/232),rs6769733(0.719/290),rs4346541(0.719/266),rs7638082(0.719/237),rs2236973(0.719/-170),rs7621650(0.719/153),rs1598926(0.719/196),rs9859692(0.719/238),rs9875961(0.718/234),rs9835537(0.718/-180),rs2355350(0.718/170),rs9867588(0.718/-117),rs763030(0.718/-116),rs6446220(0.718/181),rs9832952(0.718/331),rs2236965(0.717/-191),rs6446206(0.717/-189),rs9825535(0.717/129),rs9831288(0.717/130),rs6792502(0.716/-113),rs2236964(0.715/-195),rs9820606(0.714/128),rs1467914(0.711/-120),rs9838433(0.711/373),rs12494849(0.711/-120),rs6786523(0.711/-120),rs7614482(0.711/385),rs6446243(0.711/386),rs1467913(0.711/-119),rs9681865(0.689/403),rs9877272(0.689/407),rs6446245(0.688/393),rs2282753(0.688/-207),rs2236959(0.688/-203),rs2236957(0.688/-204),rs9837334(0.688/419),rs2282754(0.688/-207),rs2282752(0.687/-210),rs2236954(0.687/-219),rs4443210(0.687/423),rs13061003(0.687/433),rs6796642(0.686/447),rs6800279(0.686/443),rs734767(0.685/-213),rs35356497(0.685/476),rs2298955(0.685/-213),rs1107265(0.685/-212),rs2073496(0.685/-213),rs2236955(0.685/-214),rs4434173(0.684/485),rs13080170(0.684/470),rs4364203(0.684/513),rs4356848(0.684/493),rs9865532(0.684/500),rs4572801(0.684/459),rs6772197(0.682/508),rs7652260(0.673/-72.5),rs8180034(0.668/-125),rs6787890(0.668/-124),rs2027854(0.667/-123),rs6788459(0.667/-123),rs71326932(0.665/-159),rs4688720(0.665/-147),rs13099869(0.664/-129),rs2236988(0.664/-139),rs2282760(0.664/-150),rs2236975(0.664/-161),rs2282758(0.663/-166),rs762898(0.663/-163),rs929047(0.663/-141),rs11130250(0.663/-136),rs2236968(0.662/-178),rs2236967(0.661/-183),rs2282756(0.66/-192),rs2236983(0.66/-154),rs13087550(0.659/-188),rs916217(0.659/-187),rs2236963(0.653/-196),rs2236962(0.652/-196),rs2236961(0.651/-198),rs2236971(0.644/-171),rs4552340(0.642/275),rs2236953(0.633/-220),rs12490042(0.632/-209),rs762897(0.631/-215),rs2236956(0.631/-204),rs2236958(0.631/-203),rs762895(0.629/-215),rs7614785(0.625/524),rs7427006(0.622/543),rs7630616(0.621/524),rs6775483(0.621/522),rs4927957(0.621/527),rs7630730(0.621/524),rs4293735(0.621/523),rs9839860(0.621/520),rs11130274(0.621/520),rs4927965(0.62/527),rs4422345(0.62/546),rs4532165(0.62/534),rs4927964(0.62/527),rs9827072(0.62/541),rs10212240(0.62/533),rs4927967(0.62/539),rs6769957(0.62/530),rs6797368(0.619/543),rs4446201(0.562/293),rs4289378(0.451/537)	50424134	51190134	766	rs201193(0.997/-0.829),rs441516(0.979/-15.2),rs7646236(0.979/-8.58),rs399971(0.979/-31.5),rs3804627(0.979/-37.8),rs453570(0.979/-6.66),rs2355323(0.979/-12.3),rs417592(0.978/-33.4),rs2269505(0.977/-46.2),rs809454(0.973/-53.5),rs443030(0.972/-51.4),rs201194(0.914/-1.16),rs490634(0.914/-3.3),rs201198(0.897/-8.02),rs201196(0.897/-7.06),rs201197(0.897/-7.77),rs1034405(0.896/-47),rs71326937(0.895/-6.75),rs2227280(0.894/-29.4),rs34889917(0.894/-15.6),rs13094336(0.894/-11.3),rs67588094(0.894/-19.3),rs34202063(0.894/-13.3),rs59949730(0.894/-14.8),rs34584636(0.894/-37.1),rs2355321(0.894/-34.3),rs17787569(0.893/-27.5),rs2269507(0.893/-27.4),rs67813889(0.893/-13.9),rs35655236(0.893/-46.1),rs399484(0.893/-54.7),rs35690191(0.892/-49.4),rs13083004(0.892/-48.9),rs6787521(0.891/-53.2),rs12491425(0.887/-68.8),rs398703(0.886/-69.9),rs414171(0.883/5.36),rs813243(0.882/14.4),rs3792328(0.882/20),rs375544(0.882/13.7),rs616589(0.882/19.5),rs3804632(0.881/27.2),rs808149(0.881/34.6),rs396302(0.881/30.3),rs448028(0.881/29.8),rs9682401(0.881/36.6),rs13076850(0.878/-59.1),rs3792325(0.875/19.4),rs900735(0.87/51),rs34848480(0.87/57.7),rs7645212(0.87/90.7),rs1013233(0.87/51.6),rs728901(0.87/51.3),rs2086827(0.87/81.6),rs751851(0.87/59.7),rs11716398(0.87/55.6),rs1966921(0.869/91.3),rs6779819(0.869/75.2),rs6776224(0.869/82.9),rs6796769(0.869/79.8),rs7615703(0.869/88.3),rs6446212(0.869/84.9),rs3943212(0.869/74),rs9826757(0.869/86.1),rs11719998(0.868/-76.4),rs750453(0.868/-79),rs1824281(0.867/106),rs6778680(0.867/104),rs6446213(0.867/105),rs1598927(0.859/261),rs7642158(0.855/253),rs7633959(0.855/275),rs2355702(0.855/270),rs2219433(0.855/256),rs4530518(0.855/266),rs6763990(0.855/230),rs6770954(0.855/248),rs750510(0.853/-97.8),rs2219431(0.853/231),rs111914568(0.852/225),rs66684483(0.852/278),rs2608990(0.852/230),rs2219432(0.852/231),rs71329017(0.852/277),rs2675825(0.852/257),rs74365977(0.852/282),rs71329014(0.852/263),rs13072085(0.852/243),rs2085586(0.852/240),rs67211895(0.852/269),rs76644123(0.852/276),rs1379875(0.852/236),rs148366291(0.852/272),rs2675819(0.852/261),rs2675784(0.852/230),rs2085584(0.852/240),rs1598928(0.852/265),rs78956898(0.852/275),rs12493985(0.852/-99.4),rs36057916(0.852/251),rs2609018(0.852/238),rs34058795(0.852/272),rs2168865(0.852/265),rs1531271(0.852/238),rs2085582(0.852/247),rs11130252(0.852/-52.4),rs2609028(0.852/257),rs144358790(0.852/273),rs2609019(0.852/235),rs35193996(0.852/270),rs2675822(0.852/258),rs2085585(0.852/240),rs1379874(0.852/233),rs1841067(0.852/259),rs66472954(0.852/268),rs1379873(0.851/233),rs7372046(0.849/376),rs6775938(0.849/362),rs11130267(0.849/381),rs1385025(0.847/41.9),rs9848873(0.816/414),rs7614881(0.816/394),rs4566574(0.816/430),rs7638732(0.816/432),rs6445603(0.815/444),rs9681429(0.815/405),rs7373592(0.815/455),rs4336150(0.815/437),rs34563986(0.815/411),rs4353834(0.812/498),rs4586852(0.812/512),rs13060972(0.812/480),rs6795272(0.811/464),rs9863847(0.811/475),rs6784166(0.81/-65.1),rs35714264(0.81/-64.2),rs12494165(0.807/492),rs6768300(0.804/5.24),rs809451(0.804/6.76),rs34632971(0.802/13.5),rs66867590(0.802/15.5),rs3804628(0.802/17.9),rs13084771(0.801/29),rs13091933(0.801/-66.7),rs34846525(0.801/23.3),rs13096264(0.8/34.1),rs6791880(0.8/35.1),rs13096772(0.8/34.4),rs6446210(0.793/83.7),rs34756253(0.793/-77.1),rs13094785(0.792/76.8),rs6783865(0.791/151),rs4688693(0.791/314),rs11921011(0.791/212),rs11130259(0.791/190),rs4482663(0.791/155),rs2355705(0.791/289),rs78367270(0.791/312),rs2199051(0.791/162),rs2085588(0.791/210),rs11130263(0.791/288),rs2085580(0.791/222),rs9868870(0.791/333),rs9844519(0.791/195),rs71326945(0.79/90.8),rs7611428(0.79/104),rs77124719(0.79/57),rs7652715(0.79/119),rs34492910(0.79/49.3),rs68191286(0.79/58.4),rs35429015(0.79/55.1),rs112656971(0.79/87.3),rs11710858(0.79/105),rs61549968(0.79/59.1),rs113649916(0.79/87.1),rs11130255(0.79/88.6),rs71326944(0.79/90.7),rs73072442(0.789/93.6),rs35566897(0.789/76.8),rs2675835(0.789/219),rs73072418(0.789/66.9),rs68096338(0.789/311),rs34390947(0.789/54.1),rs35531616(0.789/54.1),rs13085096(0.789/62.8),rs34866096(0.789/76.9),rs13089719(0.789/63.1),rs34266990(0.789/76.1),rs4028317(0.789/141),rs2609005(0.788/169),rs73081114(0.788/301),rs1966920(0.788/214),rs2609006(0.788/168),rs2675837(0.788/220),rs2608999(0.788/181),rs17660513(0.788/208),rs35121433(0.788/316),rs148121598(0.788/160),rs13100403(0.788/226),rs35517507(0.788/165),rs7623868(0.788/323),rs2675809(0.788/145),rs13095706(0.788/189),rs13065995(0.788/215),rs34640865(0.788/308),rs143189157(0.788/312),rs17660179(0.788/172),rs2675836(0.788/219),rs13095920(0.788/152),rs2675790(0.788/203),rs36110549(0.788/325),rs35842302(0.788/303),rs3940822(0.788/210),rs2609025(0.788/156),rs57732473(0.788/316),rs13060835(0.788/148),rs34456131(0.788/189),rs2675777(0.788/159),rs13088434(0.788/283),rs2675834(0.788/218),rs2608989(0.788/145),rs2608993(0.788/215),rs34712521(0.788/201),rs2675830(0.788/213),rs2675816(0.788/166),rs2675789(0.788/203),rs2609022(0.788/207),rs35071080(0.788/297),rs2675773(0.788/154),rs67895930(0.788/308),rs2675788(0.788/204),rs67843425(0.788/322),rs2675774(0.788/154),rs28762180(0.788/307),rs13088988(0.788/303),rs2675792(0.788/200),rs2675791(0.788/203),rs13075344(0.788/64),rs13075377(0.788/189),rs2609008(0.788/151),rs151209464(0.788/292),rs3106826(0.788/190),rs71329008(0.788/217),rs2609020(0.788/204),rs2675832(0.788/217),rs4452323(0.788/301),rs34786937(0.788/318),rs35875816(0.788/343),rs2675813(0.788/173),rs2675800(0.788/194),rs68130118(0.788/321),rs2125364(0.788/227),rs2609024(0.788/156),rs13099712(0.788/225),rs34058359(0.788/147),rs13085320(0.788/293),rs149246503(0.788/313),rs71329007(0.788/183),rs34075959(0.788/310),rs35492420(0.788/334),rs2045511(0.788/223),rs34481683(0.788/344),rs2675769(0.788/152),rs9838283(0.788/176),rs13079565(0.788/333),rs2355696(0.788/222),rs34602347(0.788/173),rs71329023(0.788/320),rs67410403(0.788/183),rs2609001(0.788/177),rs35190976(0.788/316),rs13088041(0.788/302),rs2675804(0.788/224),rs138523729(0.788/198),rs1947607(0.788/207),rs73081144(0.788/322),rs2609031(0.788/214),rs2061388(0.788/211),rs73079191(0.788/289),rs35499413(0.788/324),rs34900426(0.788/173),rs6771085(0.788/350),rs13096268(0.788/189),rs2675812(0.788/173),rs35150418(0.788/310),rs2675827(0.788/174),rs2608997(0.788/189),rs139064121(0.788/314),rs35122553(0.788/308),rs2608988(0.788/146),rs34628582(0.788/334),rs13086922(0.788/350),rs13092418(0.788/295),rs66626892(0.788/326),rs34972378(0.788/290),rs79264818(0.788/186),rs2675787(0.788/204),rs34048522(0.788/182),rs75206874(0.788/298),rs2675794(0.788/198),rs142340979(0.788/298),rs7623976(0.788/323),rs67316637(0.788/204),rs13079136(0.788/333),rs34006781(0.788/305),rs34184643(0.788/319),rs2609037(0.788/202),rs2675793(0.788/199),rs2675799(0.788/195),rs75945821(0.788/296),rs2675829(0.788/210),rs2262810(0.788/169),rs13085759(0.788/300),rs1471177(0.788/214),rs34627371(0.788/149),rs13093798(0.788/283),rs2675772(0.788/154),rs3101107(0.788/190),rs141778723(0.788/312),rs73833887(0.788/213),rs2609007(0.788/163),rs34307982(0.788/308),rs2609021(0.788/207),rs36018544(0.788/316),rs13097480(0.788/295),rs2045510(0.788/224),rs67794896(0.788/311),rs2085587(0.788/210),rs34320663(0.788/208),rs13086545(0.788/293),rs4131887(0.788/326),rs2675828(0.788/210),rs2883652(0.787/117),rs2355341(0.787/103),rs1975834(0.787/111),rs7629253(0.787/116),rs34773360(0.787/104),rs6446215(0.787/121),rs1458386(0.787/109),rs936405(0.787/108),rs4429624(0.787/113),rs1824280(0.787/113),rs1902960(0.787/114),rs1458387(0.787/103),rs2125369(0.787/95.9),rs7650574(0.787/115),rs12639126(0.787/119),rs2609035(0.787/103),rs6800008(0.787/117),rs936406(0.787/108),rs1463496(0.787/110),rs2168866(0.787/95.6),rs6446214(0.787/119),rs1965263(0.787/110),rs2609036(0.787/102),rs57642230(0.786/352),rs2125366(0.786/126),rs4688702(0.786/127),rs6775012(0.786/133),rs5000953(0.786/132),rs2675802(0.786/137),rs9839684(0.786/134),rs1563683(0.786/126),rs1463497(0.785/110),rs7428086(0.783/384),rs6810241(0.783/357),rs4533647(0.781/-98.3),rs35693100(0.78/382),rs6763779(0.78/354),rs71329027(0.78/362),rs13085827(0.78/358),rs4132022(0.78/359),rs55900868(0.78/361),rs34040634(0.78/382),rs7629809(0.78/390),rs35273485(0.78/382),rs6763781(0.78/354),rs35864641(0.78/-99.3),rs13062018(0.78/392),rs12185906(0.78/388),rs36056105(0.78/372),rs34434811(0.78/-99.3),rs7429035(0.78/388),rs34836308(0.78/355),rs60292376(0.78/376),rs67445615(0.78/374),rs7426759(0.78/384),rs55785224(0.78/375),rs34267788(0.78/-99.3),rs13093289(0.78/383),rs57378417(0.779/377),rs35481031(0.779/390),rs10865962(0.75/399),rs9681582(0.75/405),rs4596182(0.748/443),rs34002537(0.748/392),rs13064199(0.748/393),rs4557193(0.748/419),rs7629420(0.748/446),rs9758600(0.747/407),rs4244699(0.747/419),rs7610901(0.747/422),rs4438692(0.747/423),rs6445717(0.747/421),rs9713241(0.747/416),rs9860862(0.747/411),rs11715556(0.747/411),rs9823453(0.747/411),rs9757419(0.747/406),rs4555554(0.747/429),rs9284888(0.747/416),rs9682672(0.747/404),rs4373098(0.747/431),rs9682095(0.747/405),rs9813718(0.747/402),rs13324500(0.747/433),rs9311461(0.747/412),rs9311460(0.747/411),rs4927986(0.747/513),rs9818841(0.747/411),rs9682922(0.747/414),rs9861513(0.747/411),rs75051563(0.747/402),rs4505743(0.746/456),rs9865977(0.746/440),rs7614171(0.746/441),rs6445802(0.746/472),rs4927977(0.746/456),rs4927976(0.746/448),rs4927960(0.746/452),rs7653539(0.746/449),rs6445600(0.746/444),rs11130273(0.746/445),rs4541436(0.746/442),rs6768601(0.746/444),rs9857727(0.746/451),rs4574329(0.746/443),rs4507294(0.746/456),rs6779430(0.746/450),rs4586853(0.745/459),rs6793648(0.744/497),rs4927978(0.743/485),rs6787773(0.743/464),rs11919932(0.743/460),rs4317135(0.743/491),rs4511930(0.743/501),rs6809524(0.743/501),rs4488874(0.743/467),rs6446167(0.743/515),rs6808206(0.743/473),rs4927984(0.743/511),rs4927980(0.743/485),rs4244704(0.743/476),rs6806090(0.743/510),rs4244696(0.743/517),rs4377512(0.743/463),rs4444745(0.743/480),rs4244701(0.743/474),rs4263323(0.743/459),rs28470684(0.743/460),rs4244703(0.743/474),rs4491946(0.743/465),rs4589968(0.743/512),rs7615291(0.743/483),rs4927982(0.743/503),rs6799211(0.743/491),rs6793613(0.743/497),rs6445750(0.743/462),rs4269109(0.743/481),rs7629433(0.743/493),rs4464493(0.743/491),rs4927979(0.743/485),rs9828200(0.743/484),rs4613496(0.743/464),rs7652655(0.743/507),rs6446011(0.743/498),rs4244702(0.743/474),rs9850021(0.743/468),rs4530566(0.743/462),rs7640263(0.743/507),rs4446244(0.743/478),rs4390967(0.743/504),rs4615113(0.743/462),rs4511933(0.743/465),rs4478114(0.743/508),rs4927983(0.743/503),rs7653451(0.743/479),rs4582086(0.743/466),rs6445779(0.743/469),rs6446168(0.743/515),rs4286453(0.743/498),rs4487270(0.743/511),rs6767329(0.743/509),rs7639161(0.743/499),rs7611873(0.743/478),rs4309762(0.743/501),rs6446118(0.742/509),rs4927985(0.742/512),rs4267675(0.733/504),rs61108141(0.722/322),rs6795573(0.722/277),rs743857(0.722/-151),rs2236981(0.722/-155),rs9830082(0.722/161),rs7616183(0.722/312),rs2236984(0.722/-149),rs2355700(0.722/266),rs7625232(0.722/297),rs9869945(0.722/205),rs2236979(0.722/-157),rs7433217(0.722/343),rs743756(0.722/-162),rs7627266(0.722/318),rs2282762(0.722/-130),rs11917538(0.722/229),rs12639243(0.722/256),rs10510754(0.721/217),rs6446222(0.721/193),rs2355697(0.721/222),rs2236987(0.721/-140),rs7639828(0.721/179),rs11928733(0.721/189),rs4346542(0.721/224),rs7639301(0.721/194),rs9824522(0.72/128),rs9824444(0.72/139),rs9867489(0.72/129),rs11712367(0.72/131),rs743757(0.72/-168),rs4346541(0.719/266),rs7638082(0.719/237),rs2236973(0.719/-170),rs1458385(0.719/232),rs6769733(0.719/290),rs1598926(0.719/196),rs9859692(0.719/238),rs7621650(0.719/153),rs9835537(0.718/-180),rs2355350(0.718/170),rs9875961(0.718/234),rs6446220(0.718/181),rs9832952(0.718/331),rs9867588(0.718/-117),rs763030(0.718/-116),rs2236965(0.717/-191),rs9831288(0.717/130),rs6446206(0.717/-189),rs9825535(0.717/129),rs6792502(0.716/-113),rs2236964(0.715/-195),rs9820606(0.714/128),rs9838433(0.711/373),rs1467914(0.711/-120),rs7614482(0.711/385),rs1467913(0.711/-119),rs6446243(0.711/386),rs6786523(0.711/-120),rs12494849(0.711/-120),rs9681865(0.689/403),rs9877272(0.689/407),rs6446245(0.688/393),rs2282753(0.688/-207),rs9837334(0.688/419),rs2282754(0.688/-207),rs2236959(0.688/-203),rs2236957(0.688/-204),rs2236954(0.687/-219),rs2282752(0.687/-210),rs13061003(0.687/433),rs4443210(0.687/423),rs6800279(0.686/443),rs6796642(0.686/447),rs35356497(0.685/476),rs2298955(0.685/-213),rs1107265(0.685/-212),rs734767(0.685/-213),rs2236955(0.685/-214),rs2073496(0.685/-213),rs13080170(0.684/470),rs4364203(0.684/513),rs4434173(0.684/485),rs4572801(0.684/459),rs9865532(0.684/500),rs4356848(0.684/493),rs6772197(0.682/508),rs7652260(0.673/-72.5),rs6787890(0.668/-124),rs8180034(0.668/-125),rs6788459(0.667/-123),rs2027854(0.667/-123),rs71326932(0.665/-159),rs4688720(0.665/-147),rs2282760(0.664/-150),rs2236975(0.664/-161),rs13099869(0.664/-129),rs2236988(0.664/-139),rs762898(0.663/-163),rs2282758(0.663/-166),rs11130250(0.663/-136),rs929047(0.663/-141),rs2236968(0.662/-178),rs2236967(0.661/-183),rs2282756(0.66/-192),rs2236983(0.66/-154),rs13087550(0.659/-188),rs916217(0.659/-187),rs2236963(0.653/-196),rs2236962(0.652/-196),rs2236961(0.651/-198),rs2236971(0.644/-171),rs4552340(0.642/275),rs2236953(0.633/-220),rs12490042(0.632/-209),rs762897(0.631/-215),rs2236956(0.631/-204),rs2236958(0.631/-203),rs762895(0.629/-215),rs7614785(0.625/524),rs7427006(0.622/543),rs4927957(0.621/527),rs7630730(0.621/524),rs6775483(0.621/522),rs7630616(0.621/524),rs11130274(0.621/520),rs9839860(0.621/520),rs4293735(0.621/523),rs4532165(0.62/534),rs4927964(0.62/527),rs4927965(0.62/527),rs4422345(0.62/546),rs6769957(0.62/530),rs9827072(0.62/541),rs4927967(0.62/539),rs10212240(0.62/533),rs6797368(0.619/543)	50424134	51190134	766	/(0.72)rs743757;Diastolic_blood_pressure(28135244)(2E-10)	RASSF1(-215.8),RASSF1-AS1(-218.4),ZMYND10(-211.0),NPRL2(-205.6),CYB561D2(-188.5),TMEM115(-197.2),CACNA2D2(-52.5),C3orf18(0.0),HEMK1(0.0),CISH(0.0),MAPKAPK3(0.0),MIR4787(18.4),DOCK3(18.5)	13
rs138455282	3	45398182	3.77e-06	0.81424	0.0444	A/G	0.975	0.98	0.984	(12339,1041717,21617.26)---+--+++--+--+	0	rs139431083(0.898/19.3),rs117809628(0.782/69.5),rs41289598(0.692/168),rs144331140(0.528/206),rs147864064(0.226/297)	45398182	45695182	297	rs139431083(0.898/19.3),rs117809628(0.782/69.5),rs41289598(0.692/168)	45398182	45566182	168	-	LARS2(0.0),LARS2-AS1(76.0)	2
rs1462762	4	98171212	3.79e-06	0.82349	0.042	G/A	0.968	0.97	0.989	(12190,1038737,21333.45)++++++++----++-	0	rs34342932(0.802/-56.4),rs115549575(0.608/-201)	97970212	98171212	201	rs34342932(0.802/-56.4),rs115549575(0.608/-201)	97970212	98171212	201	-	-	0
rs7174299	15	93948501	3.92e-06	0.9323	0.0152	G/A	0.648	0.669	0.995	(12024,1038567,21044.53)?++-+++++--++++	0	rs7176744(0.999/0.251),rs7181603(0.999/0.33),rs17614005(0.984/0.581),rs7181330(0.953/1.45),rs8038759(0.927/-15),rs8034122(0.927/-15.8),rs4278696(0.925/-10.4),rs7172881(0.923/-16.4),rs9744220(0.923/-13.9),rs12902164(0.922/-17.4),rs149992513(0.915/-12.7),rs7166327(0.91/-16.9),rs8039589(0.745/-2.59)	93931101	93949951	18.85	rs7181603(0.999/0.33),rs7176744(0.999/0.251),rs17614005(0.984/0.581),rs7181330(0.953/1.45),rs8034122(0.927/-15.8),rs8038759(0.927/-15),rs4278696(0.925/-10.4),rs9744220(0.923/-13.9),rs7172881(0.923/-16.4),rs12902164(0.922/-17.4),rs149992513(0.915/-12.7),rs7166327(0.91/-16.9),rs8039589(0.745/-2.59)	93931101	93949951	18.85	-	-	0
rs4479577	3	5723818	3.96e-06	1.07111	0.0149	T/C	0.498	0.482	0.994	(10863,1032034,19118.04)++--+?++-+-++++	0	rs4479579(0.976/0.248),rs34320671(0.943/1.58),rs11721059(0.939/1.74),rs1869243(0.935/0.718),rs9637431(0.926/0.792),rs9311613(0.925/0.824),rs1869244(0.925/0.713),rs6762586(0.922/3.46),rs4684502(0.916/-0.532),rs9637433(0.915/1.39),rs9637432(0.892/1.32),rs1546802(0.8/-2.43),rs1452707(0.726/-1.01),rs1901690(0.708/-0.908),rs4479578(0.704/0.174),rs4684503(0.7/-0.249),rs34573617(0.699/-1.75),rs9814141(0.689/-1.64),rs4637274(0.687/-2.18),rs11926004(0.664/-1.8),rs11713590(0.639/7.32),rs60954445(0.238/57.7),rs7632872(0.214/62),rs7633652(0.212/63)	5721388	5786818	65.43	rs4479579(0.976/0.248),rs34320671(0.943/1.58),rs11721059(0.939/1.74),rs1869243(0.935/0.718),rs9637431(0.926/0.792),rs1869244(0.925/0.713),rs9311613(0.925/0.824),rs6762586(0.922/3.46),rs4684502(0.916/-0.532),rs9637433(0.915/1.39),rs9637432(0.892/1.32),rs1546802(0.8/-2.43),rs1452707(0.726/-1.01),rs1901690(0.708/-0.908),rs4479578(0.704/0.174),rs4684503(0.7/-0.249),rs34573617(0.699/-1.75),rs9814141(0.689/-1.64),rs4637274(0.687/-2.18),rs11926004(0.664/-1.8),rs11713590(0.639/7.32)	5721388	5731138	9.75	-	-	0
rs4427643	12	37907005	4e-06	1.07541	0.0158	C/A	0.616	0.598	0.996	(11342,1032012,19844.82)?--?-----?-----	0	rs1971963(0.964/-36.2),rs12809769(0.962/2.96),rs11181917(0.961/6.91),rs1842600(0.961/-14),rs10880251(0.961/-3.71),rs55837220(0.961/21.5),rs7295711(0.961/-3.37),rs4415862(0.961/9.9),rs11181131(0.961/-7.6),rs12370231(0.961/10.9),rs11182967(0.961/28.1),rs11182964(0.961/28),rs6582620(0.961/37),rs10880661(0.961/21.9),rs12810117(0.961/-13.6),rs11615051(0.961/22.2),rs11609328(0.961/22.4),rs10881020(0.96/45),rs11183826(0.96/47.8),rs7963742(0.96/32.4),rs7315255(0.96/42.3),rs11182977(0.96/28.3),rs12370628(0.96/44.1),rs7302182(0.96/33.1),rs12824529(0.96/24.7),rs11520155(0.96/-21.9),rs12370598(0.96/43.9),rs11182992(0.96/28.6),rs1904964(0.96/26.2),rs11609463(0.96/47.3),rs11182900(0.96/27),rs4123923(0.959/-49.3),rs1825111(0.959/-48.8),rs1842603(0.959/-5.25),rs10880837(0.958/-42.1),rs10783335(0.958/76.4),rs11520002(0.958/115),rs11168334(0.958/54.8),rs10875681(0.958/51.9),rs9668196(0.958/70.4),rs10876019(0.958/78.5),rs11608775(0.958/61.8),rs12370594(0.958/55.7),rs11519981(0.958/94.6),rs11495498(0.958/130),rs12370891(0.958/77.5),rs11168504(0.958/57.9),rs11169253(0.958/75.2),rs11168341(0.958/54.9),rs12146846(0.958/78.8),rs11519983(0.958/96.2),rs11169526(0.958/82.1),rs7958361(0.958/55.2),rs7965492(0.958/-42.7),rs7957612(0.958/63.2),rs11168480(0.958/57.4),rs11519984(0.958/96.3),rs11169318(0.958/77.2),rs11168870(0.958/66.3),rs4578492(0.958/129),rs2387026(0.958/113),rs12372515(0.958/55.7),rs11170128(0.957/99.6),rs10444564(0.957/137),rs11171616(0.957/131),rs34770471(0.957/103),rs11520047(0.957/145),rs11513989(0.957/148),rs12368354(0.957/136),rs56072175(0.957/145),rs11520050(0.957/145),rs11520052(0.957/146),rs11514188(0.957/147),rs11514158(0.957/126),rs35793796(0.956/-13),rs4002730(0.956/-30.6),rs2387424(0.956/135),rs12369089(0.956/153),rs11513988(0.956/148),rs11495303(0.956/153),rs11495520(0.956/154),rs7316198(0.956/151),rs36104601(0.956/32.6),rs11519850(0.956/171),rs11172316(0.956/152),rs112888359(0.956/173),rs11520051(0.956/145),rs11495540(0.956/169),rs2892198(0.955/177),rs11514010(0.955/187),rs11173310(0.955/176),rs11514225(0.955/169),rs11524572(0.955/171),rs2172856(0.955/165),rs11524071(0.955/171),rs2220902(0.955/164),rs11612802(0.955/1.23),rs12368640(0.955/174),rs11495310(0.955/170),rs11170977(0.955/121),rs11495471(0.955/120),rs2386995(0.955/174),rs11495548(0.955/170),rs11173533(0.955/181),rs7958509(0.954/-33.5),rs11495567(0.954/181),rs11495600(0.954/220),rs4002591(0.954/227),rs2387041(0.954/200),rs11514246(0.954/197),rs7306147(0.954/199),rs4608149(0.954/225),rs11179581(0.954/-14.6),rs11610262(0.954/201),rs11495597(0.954/217),rs11613836(0.953/288),rs7310307(0.953/200),rs12830388(0.953/221),rs2874292(0.953/293),rs12366709(0.953/303),rs34438288(0.953/305),rs11174421(0.953/198),rs12810027(0.953/305),rs12372810(0.953/294),rs2874289(0.953/351),rs12370288(0.953/221),rs11514040(0.953/294),rs7294305(0.953/289),rs66876045(0.953/299),rs11519862(0.953/184),rs11520195(0.953/297),rs11520199(0.953/304),rs12372008(0.953/209),rs11179436(0.953/304),rs7305085(0.953/357),rs7294316(0.953/289),rs4002752(0.953/103),rs11179536(0.953/306),rs11495688(0.953/355),rs12372025(0.953/295),rs11514022(0.952/234),rs138015238(0.952/277),rs11179579(0.952/307),rs11520166(0.952/263),rs11178009(0.952/275),rs2874290(0.952/347),rs11514353(0.952/342),rs11520229(0.952/339),rs4397954(0.952/182),rs8189549(0.952/339),rs12827611(0.952/266),rs11514289(0.952/267),rs11520191(0.952/290),rs11514280(0.952/262),rs11520165(0.952/262),rs34381557(0.952/275),rs12368485(0.952/342),rs11613378(0.952/306),rs12371948(0.952/322),rs11495648(0.952/300),rs4586249(0.952/265),rs2320744(0.952/255),rs2320522(0.952/344),rs11514282(0.952/262),rs11612125(0.952/306),rs11613989(0.951/278),rs145702771(0.951/276),rs11514349(0.951/340),rs34705856(0.951/257),rs3910799(0.951/334),rs11522927(0.951/231),rs11495374(0.951/376),rs11520139(0.951/215),rs11180977(0.951/356),rs4556621(0.951/280),rs8189486(0.951/338),rs11520179(0.951/277),rs11495607(0.951/231),rs11177197(0.951/259),rs11495375(0.951/376),rs11180825(0.951/336),rs11514352(0.951/340),rs11179727(0.951/311),rs34668750(0.951/239),rs11177200(0.951/259),rs12824232(0.951/269),rs8189620(0.951/335),rs11519905(0.95/316),rs11514137(0.95/118),rs2320740(0.95/259),rs11514035(0.95/279),rs3910796(0.95/324),rs11495472(0.95/122),rs11520237(0.95/360),rs11520234(0.95/348),rs10880619(0.95/15.7),rs2387275(0.95/236),rs11522898(0.95/362),rs4293216(0.95/250),rs12370982(0.95/363),rs7311462(0.949/371),rs11168110(0.949/49.9),rs11168111(0.949/49.9),rs11616004(0.949/372),rs8189464(0.949/365),rs73112346(0.949/451),rs12146734(0.949/330),rs35534445(0.949/372),rs12368410(0.949/399),rs1112744(0.949/448),rs8189492(0.949/444),rs8189597(0.949/401),rs11180549(0.949/330),rs11522899(0.949/364),rs11180504(0.948/329),rs11180482(0.948/329),rs11514339(0.948/330),rs8189618(0.948/369),rs7305409(0.948/442),rs55962152(0.948/327),rs8189599(0.948/374),rs8189609(0.948/374),rs11495376(0.948/378),rs1115513(0.948/373),rs2387317(0.948/328),rs11514342(0.948/330),rs11520245(0.947/384),rs11495700(0.947/381),rs11514372(0.947/402),rs8186661(0.947/474),rs2387811(0.947/463),rs11181164(0.947/385),rs8189454(0.947/164),rs11519917(0.947/385),rs8186881(0.947/403),rs11519916(0.947/380),rs8189561(0.946/389),rs11181230(0.946/393),rs11181243(0.946/395),rs4385963(0.946/388),rs4406888(0.946/386),rs11520260(0.946/423),rs8189623(0.946/444),rs11514370(0.946/399),rs8186988(0.946/395),rs11514369(0.946/398),rs11522896(0.946/327),rs11525004(0.946/427),rs11514371(0.946/399),rs1607852(0.946/491),rs11495714(0.946/404),rs8186814(0.946/428),rs11181246(0.946/396),rs11181294(0.946/406),rs8186812(0.946/398),rs11519979(0.945/92.4),rs11513966(0.945/92),rs7294292(0.945/443),rs11520270(0.945/443),rs7304438(0.945/454),rs11181526(0.945/453),rs11520273(0.945/447),rs11520279(0.945/454),rs11181245(0.945/395),rs4420330(0.945/447),rs11519978(0.945/91.2),rs8175764(0.945/457),rs2387603(0.945/446),rs11514063(0.945/449),rs11495449(0.945/88.7),rs12819814(0.945/426),rs9669565(0.945/387),rs12368889(0.945/408),rs11520262(0.945/426),rs11513964(0.945/91.2),rs12371956(0.945/391),rs7305570(0.945/442),rs11181214(0.945/391),rs8186891(0.945/395),rs7305545(0.945/442),rs1607876(0.945/449),rs11181210(0.945/391),rs11519980(0.945/92.5),rs11181329(0.944/414),rs12582285(0.944/392),rs4598730(0.944/389),rs11520218(0.944/316),rs11181643(0.944/474),rs2387812(0.944/474),rs11514348(0.944/336),rs11514052(0.944/336),rs67889662(0.944/420),rs11519907(0.944/316),rs3898237(0.943/313),rs11495668(0.943/314),rs4002580(0.943/313),rs11181620(0.943/469),rs7978778(0.943/-5.38),rs11179774(0.943/313),rs2387810(0.943/462),rs11181150(0.943/382),rs11520277(0.942/453),rs4405392(0.942/387),rs1851117(0.942/492),rs3922574(0.941/422),rs1115515(0.941/373),rs4002655(0.941/263),rs12581130(0.941/412),rs11181244(0.941/395),rs55704775(0.941/420),rs12578283(0.941/418),rs11181310(0.941/409),rs3899385(0.941/263),rs4436613(0.941/387),rs2320449(0.94/317),rs11495699(0.94/379),rs10400552(0.939/487),rs11519926(0.938/442),rs10878488(0.937/242),rs12817482(0.937/430),rs12370589(0.937/242),rs10878486(0.937/242),rs11181475(0.935/442),rs12099736(0.935/437),rs35336822(0.935/439),rs11495720(0.934/430),rs11495724(0.934/431),rs12369117(0.934/441),rs11495721(0.934/430),rs8186811(0.934/431),rs11495723(0.934/430),rs8186816(0.934/431),rs11181400(0.934/431),rs12368462(0.934/429),rs11611861(0.933/450),rs11612397(0.933/450),rs11495393(0.933/434),rs1581358(0.93/485),rs11514071(0.928/485),rs11181343(0.925/417),rs8186948(0.924/418),rs34145279(0.92/499),rs1581356(0.92/484),rs11181635(0.92/471),rs7295310(0.919/211),rs11520294(0.918/496),rs1829588(0.917/466),rs11495396(0.917/473),rs11181685(0.917/481),rs2139752(0.917/463),rs1915395(0.917/514),rs11514073(0.917/493),rs10880421(0.916/516),rs2387813(0.916/475),rs10880388(0.916/494),rs10785366(0.915/470),rs2204006(0.915/500),rs11181657(0.915/475),rs2222344(0.915/500),rs1589395(0.914/513),rs1607868(0.914/479),rs1607867(0.914/478),rs1829579(0.914/514),rs4601853(0.913/529),rs11181998(0.913/533),rs7294304(0.913/493),rs2090785(0.913/517),rs11514080(0.913/516),rs8186762(0.913/515),rs2387597(0.913/517),rs4559747(0.913/529),rs7136293(0.912/542),rs7299329(0.912/541),rs12146797(0.912/529),rs1589382(0.91/502),rs12823925(0.91/502),rs8189516(0.909/332),rs11514074(0.909/494),rs10880625(0.908/620),rs11182342(0.908/598),rs7311700(0.908/556),rs7305352(0.908/567),rs2874343(0.908/332),rs10880613(0.908/603),rs10880603(0.908/599),rs7136347(0.908/547),rs66474616(0.908/555),rs11182448(0.907/629),rs6582500(0.907/627),rs11182217(0.907/573),rs11181795(0.907/494),rs11182316(0.907/593),rs28680519(0.907/596),rs2004152(0.907/572),rs11182461(0.906/632),rs11182457(0.906/631),rs10880544(0.906/566),rs3850000(0.905/577),rs10880520(0.905/557),rs11182148(0.905/558),rs11182202(0.905/569),rs3892363(0.905/572),rs10748382(0.905/598),rs3942440(0.905/553),rs12146863(0.905/595),rs4002438(0.905/578),rs11182193(0.905/567),rs11610015(0.904/602),rs56228141(0.904/612),rs10880602(0.904/599),rs10880629(0.904/627),rs9645834(0.904/578),rs8189533(0.904/484),rs10880576(0.904/591),rs80226845(0.904/621),rs11613249(0.904/612),rs10880611(0.904/602),rs11495409(0.904/581),rs1851124(0.904/609),rs10880612(0.904/602),rs1851130(0.904/601),rs35284307(0.904/603),rs11182422(0.903/616),rs11182429(0.903/620),rs1851129(0.903/615),rs10880624(0.902/619),rs4429127(0.9/558),rs4002684(0.899/-10.7),rs67352173(0.897/-0.093),rs11611326(0.897/641),rs11182481(0.896/19),rs11181073(0.896/-8.46),rs11609739(0.896/641),rs12146850(0.895/45.5),rs7974888(0.895/38.2),rs4505151(0.895/24.3),rs11183232(0.895/34),rs900043(0.894/-41.6),rs3956239(0.894/558),rs4123917(0.893/98.7),rs12369819(0.893/80.4),rs11495468(0.893/118),rs10876106(0.893/83.8),rs11495283(0.893/93.7),rs11514164(0.893/129),rs11169157(0.893/73),rs11172889(0.892/166),rs11182569(0.892/665),rs11172718(0.892/163),rs11182580(0.892/666),rs11513990(0.892/148),rs11182513(0.892/653),rs3863360(0.892/59.4),rs75556162(0.892/173),rs4002886(0.891/212),rs11495470(0.891/120),rs2703688(0.891/169),rs2132209(0.891/165),rs2711544(0.891/202),rs7960732(0.891/62.9),rs11524074(0.891/200),rs7305703(0.89/231),rs11169026(0.89/69.6),rs12369238(0.889/269),rs2703698(0.889/152),rs11520201(0.889/307),rs11173567(0.889/182),rs2320523(0.889/344),rs11177684(0.889/270),rs11178953(0.888/293),rs11180821(0.888/336),rs1733404(0.888/216),rs8189467(0.888/335),rs12371633(0.888/209),rs8189476(0.886/321),rs113132113(0.886/545),rs1115514(0.886/373),rs11182760(0.885/699),rs1906260(0.885/694),rs11182781(0.885/703),rs11519914(0.884/380),rs11182762(0.884/699),rs3900361(0.884/332),rs2387920(0.884/719),rs4309219(0.884/387),rs66855609(0.883/392),rs4516042(0.883/367),rs4882289(0.883/472),rs7312212(0.883/368),rs4379906(0.883/389),rs11514078(0.883/502),rs7312204(0.882/428),rs11525001(0.882/327),rs11514062(0.882/425),rs1607882(0.882/455),rs2320526(0.881/313),rs3956186(0.881/-49.3),rs11179830(0.881/314),rs6581156(0.881/-48.3),rs10785443(0.881/557),rs11520261(0.881/425),rs11514120(0.88/89.4),rs1672423(0.88/218),rs1842597(0.879/-44.9),rs8186789(0.878/414),rs2387808(0.878/456),rs1607878(0.877/469),rs1911179(0.877/-33.5),rs2048061(0.876/-39.2),rs11610666(0.876/66.7),rs28972590(0.874/-50.2),rs11519923(0.872/433),rs4002691(0.872/-49.8),rs11495337(0.868/233),rs2892384(0.867/722),rs4304854(0.864/444),rs7133706(0.862/568),rs11172698(0.86/162),rs11181339(0.86/415),rs2139753(0.852/499),rs1829583(0.85/516),rs2127954(0.85/64.8),rs11182021(0.85/537),rs8175935(0.85/519),rs2892365(0.85/540),rs1949611(0.85/466),rs4882300(0.847/508),rs2320745(0.846/332),rs1589389(0.846/509),rs12816136(0.843/549),rs2030416(0.842/558),rs4882320(0.842/587),rs7965311(0.842/606),rs11514407(0.832/519),rs4002442(0.832/559),rs7294297(0.83/536),rs12369578(0.83/537),rs11524583(0.83/519),rs11182010(0.83/535),rs12815350(0.83/533),rs2204008(0.83/532),rs11504451(0.83/518),rs2049130(0.829/538),rs8189449(0.829/530),rs12369538(0.828/537),rs4614524(0.827/524),rs7301250(0.822/689),rs11176823(0.82/252),rs7314177(0.799/534),rs11495300(0.797/139),rs11520042(0.796/138),rs11520043(0.794/139),rs3861074(0.793/576),rs11172893(0.789/166),rs11172892(0.789/166),rs11495518(0.777/154),rs1843892(0.738/710),rs12367384(0.738/711),rs35409806(0.737/412),rs11495511(0.729/141),rs11182254(0.72/12.7),rs7294569(0.705/730),rs1963562(0.704/756),rs2129627(0.704/746),rs4575342(0.704/757),rs11183022(0.704/746),rs4002300(0.704/728),rs10880785(0.704/748),rs10880826(0.704/766),rs1906263(0.703/746),rs11183160(0.703/770),rs10880697(0.7/688),rs4583043(0.676/738),rs11183196(0.659/779),rs11610522(0.659/781),rs28532364(0.657/810),rs11183324(0.657/811),rs2387854(0.656/781),rs7315028(0.656/804),rs10506122(0.655/792),rs11183214(0.655/786),rs11183339(0.654/813),rs10880914(0.653/814),rs4882356(0.652/819),rs1386573(0.651/823),rs10880943(0.65/827),rs1843881(0.65/827),rs11183413(0.65/829),rs10880981(0.644/857),rs10875717(0.635/1e+03),rs7963716(0.635/969),rs11168367(0.635/1.01e+03),rs1393537(0.635/1.01e+03),rs11168217(0.635/977),rs11168218(0.635/977),rs11609286(0.635/969),rs11514101(0.635/998),rs34366092(0.633/239),rs11168505(0.63/1.03e+03),rs10875816(0.629/1.05e+03),rs2892410(0.625/1.08e+03),rs7968510(0.62/817)	37856805	38987005	1130.2	rs1971963(0.964/-36.2),rs12809769(0.962/2.96),rs7295711(0.961/-3.37),rs4415862(0.961/9.9),rs55837220(0.961/21.5),rs10880251(0.961/-3.71),rs1842600(0.961/-14),rs11181917(0.961/6.91),rs11609328(0.961/22.4),rs11615051(0.961/22.2),rs12810117(0.961/-13.6),rs10880661(0.961/21.9),rs6582620(0.961/37),rs11182964(0.961/28),rs11182967(0.961/28.1),rs12370231(0.961/10.9),rs11181131(0.961/-7.6),rs7302182(0.96/33.1),rs12370628(0.96/44.1),rs11182977(0.96/28.3),rs7315255(0.96/42.3),rs11183826(0.96/47.8),rs7963742(0.96/32.4),rs10881020(0.96/45),rs11182900(0.96/27),rs11609463(0.96/47.3),rs1904964(0.96/26.2),rs11182992(0.96/28.6),rs12370598(0.96/43.9),rs11520155(0.96/-21.9),rs12824529(0.96/24.7),rs1842603(0.959/-5.25),rs1825111(0.959/-48.8),rs4123923(0.959/-49.3),rs11168341(0.958/54.9),rs12146846(0.958/78.8),rs11169253(0.958/75.2),rs12370891(0.958/77.5),rs11168504(0.958/57.9),rs11495498(0.958/130),rs11519981(0.958/94.6),rs12370594(0.958/55.7),rs10876019(0.958/78.5),rs11608775(0.958/61.8),rs9668196(0.958/70.4),rs10875681(0.958/51.9),rs11520002(0.958/115),rs11168334(0.958/54.8),rs10880837(0.958/-42.1),rs10783335(0.958/76.4),rs12372515(0.958/55.7),rs2387026(0.958/113),rs4578492(0.958/129),rs11168870(0.958/66.3),rs11169318(0.958/77.2),rs11519984(0.958/96.3),rs11168480(0.958/57.4),rs7965492(0.958/-42.7),rs7957612(0.958/63.2),rs11169526(0.958/82.1),rs7958361(0.958/55.2),rs11519983(0.958/96.2),rs11171616(0.957/131),rs34770471(0.957/103),rs10444564(0.957/137),rs11170128(0.957/99.6),rs11514158(0.957/126),rs11514188(0.957/147),rs11520052(0.957/146),rs11520050(0.957/145),rs56072175(0.957/145),rs12368354(0.957/136),rs11513989(0.957/148),rs11520047(0.957/145),rs11495303(0.956/153),rs11513988(0.956/148),rs2387424(0.956/135),rs12369089(0.956/153),rs4002730(0.956/-30.6),rs35793796(0.956/-13),rs11495540(0.956/169),rs11520051(0.956/145),rs112888359(0.956/173),rs11172316(0.956/152),rs11519850(0.956/171),rs7316198(0.956/151),rs36104601(0.956/32.6),rs11495520(0.956/154),rs11514225(0.955/169),rs11173310(0.955/176),rs11514010(0.955/187),rs2892198(0.955/177),rs11173533(0.955/181),rs11495548(0.955/170),rs11495471(0.955/120),rs2386995(0.955/174),rs11170977(0.955/121),rs11495310(0.955/170),rs12368640(0.955/174),rs11612802(0.955/1.23),rs2220902(0.955/164),rs11524071(0.955/171),rs2172856(0.955/165),rs11524572(0.955/171),rs11514246(0.954/197),rs7306147(0.954/199),rs2387041(0.954/200),rs4002591(0.954/227),rs11495600(0.954/220),rs7958509(0.954/-33.5),rs11495567(0.954/181),rs11495597(0.954/217),rs11610262(0.954/201),rs11179581(0.954/-14.6),rs4608149(0.954/225),rs7294305(0.953/289),rs11514040(0.953/294),rs12370288(0.953/221),rs2874289(0.953/351),rs12372810(0.953/294),rs12810027(0.953/305),rs11174421(0.953/198),rs34438288(0.953/305),rs12830388(0.953/221),rs2874292(0.953/293),rs12366709(0.953/303),rs7310307(0.953/200),rs11613836(0.953/288),rs12372025(0.953/295),rs11495688(0.953/355),rs11179536(0.953/306),rs4002752(0.953/103),rs7294316(0.953/289),rs7305085(0.953/357),rs12372008(0.953/209),rs11179436(0.953/304),rs11520199(0.953/304),rs11520195(0.953/297),rs66876045(0.953/299),rs11519862(0.953/184),rs11514289(0.952/267),rs12827611(0.952/266),rs8189549(0.952/339),rs4397954(0.952/182),rs11520229(0.952/339),rs11514353(0.952/342),rs2874290(0.952/347),rs11178009(0.952/275),rs11520166(0.952/263),rs11179579(0.952/307),rs138015238(0.952/277),rs11514022(0.952/234),rs11612125(0.952/306),rs11514282(0.952/262),rs2320522(0.952/344),rs2320744(0.952/255),rs4586249(0.952/265),rs11495648(0.952/300),rs12371948(0.952/322),rs11613378(0.952/306),rs34381557(0.952/275),rs12368485(0.952/342),rs11520165(0.952/262),rs11514280(0.952/262),rs11520191(0.952/290),rs11495607(0.951/231),rs11520179(0.951/277),rs8189486(0.951/338),rs4556621(0.951/280),rs11180977(0.951/356),rs11520139(0.951/215),rs11495374(0.951/376),rs11522927(0.951/231),rs3910799(0.951/334),rs34705856(0.951/257),rs11514349(0.951/340),rs145702771(0.951/276),rs11613989(0.951/278),rs8189620(0.951/335),rs12824232(0.951/269),rs11177200(0.951/259),rs34668750(0.951/239),rs11179727(0.951/311),rs11514352(0.951/340),rs11180825(0.951/336),rs11495375(0.951/376),rs11177197(0.951/259),rs11495472(0.95/122),rs3910796(0.95/324),rs11514035(0.95/279),rs2320740(0.95/259),rs11514137(0.95/118),rs11519905(0.95/316),rs12370982(0.95/363),rs4293216(0.95/250),rs11522898(0.95/362),rs2387275(0.95/236),rs10880619(0.95/15.7),rs11520234(0.95/348),rs11520237(0.95/360),rs73112346(0.949/451),rs11616004(0.949/372),rs8189464(0.949/365),rs11168111(0.949/49.9),rs11168110(0.949/49.9),rs7311462(0.949/371),rs11522899(0.949/364),rs11180549(0.949/330),rs1112744(0.949/448),rs8189492(0.949/444),rs8189597(0.949/401),rs12368410(0.949/399),rs35534445(0.949/372),rs12146734(0.949/330),rs11514339(0.948/330),rs8189618(0.948/369),rs11180482(0.948/329),rs11180504(0.948/329),rs11514342(0.948/330),rs2387317(0.948/328),rs1115513(0.948/373),rs11495376(0.948/378),rs8189609(0.948/374),rs8189599(0.948/374),rs55962152(0.948/327),rs7305409(0.948/442),rs2387811(0.947/463),rs11514372(0.947/402),rs8186661(0.947/474),rs11495700(0.947/381),rs11520245(0.947/384),rs11519916(0.947/380),rs8186881(0.947/403),rs8189454(0.947/164),rs11519917(0.947/385),rs11181164(0.947/385),rs11514369(0.946/398),rs11514370(0.946/399),rs8186988(0.946/395),rs8189623(0.946/444),rs11520260(0.946/423),rs4406888(0.946/386),rs4385963(0.946/388),rs11181243(0.946/395),rs8189561(0.946/389),rs11181230(0.946/393),rs8186812(0.946/398),rs11181294(0.946/406),rs11181246(0.946/396),rs8186814(0.946/428),rs11495714(0.946/404),rs1607852(0.946/491),rs11514371(0.946/399),rs11525004(0.946/427),rs11522896(0.946/327),rs12819814(0.945/426),rs11495449(0.945/88.7),rs2387603(0.945/446),rs11514063(0.945/449),rs11519978(0.945/91.2),rs8175764(0.945/457),rs4420330(0.945/447),rs11181245(0.945/395),rs11520273(0.945/447),rs11520279(0.945/454),rs11181526(0.945/453),rs7304438(0.945/454),rs7294292(0.945/443),rs11520270(0.945/443),rs11513966(0.945/92),rs11519979(0.945/92.4),rs11519980(0.945/92.5),rs11181210(0.945/391),rs1607876(0.945/449),rs7305545(0.945/442),rs8186891(0.945/395),rs7305570(0.945/442),rs11181214(0.945/391),rs12371956(0.945/391),rs11513964(0.945/91.2),rs11520262(0.945/426),rs12368889(0.945/408),rs9669565(0.945/387),rs11520218(0.944/316),rs4598730(0.944/389),rs12582285(0.944/392),rs11181329(0.944/414),rs11519907(0.944/316),rs67889662(0.944/420),rs11514052(0.944/336),rs11514348(0.944/336),rs11181643(0.944/474),rs2387812(0.944/474),rs7978778(0.943/-5.38),rs11181620(0.943/469),rs4002580(0.943/313),rs11495668(0.943/314),rs3898237(0.943/313),rs11181150(0.943/382),rs2387810(0.943/462),rs11179774(0.943/313),rs11520277(0.942/453),rs1851117(0.942/492),rs4405392(0.942/387),rs55704775(0.941/420),rs11181244(0.941/395),rs12581130(0.941/412),rs4002655(0.941/263),rs1115515(0.941/373),rs3922574(0.941/422),rs4436613(0.941/387),rs3899385(0.941/263),rs11181310(0.941/409),rs12578283(0.941/418),rs2320449(0.94/317),rs11495699(0.94/379),rs10400552(0.939/487),rs11519926(0.938/442),rs12370589(0.937/242),rs12817482(0.937/430),rs10878488(0.937/242),rs10878486(0.937/242),rs11181475(0.935/442),rs35336822(0.935/439),rs12099736(0.935/437),rs11495721(0.934/430),rs12369117(0.934/441),rs11495724(0.934/431),rs11495720(0.934/430),rs12368462(0.934/429),rs11181400(0.934/431),rs8186816(0.934/431),rs11495723(0.934/430),rs8186811(0.934/431),rs11611861(0.933/450),rs11495393(0.933/434),rs11612397(0.933/450),rs1581358(0.93/485),rs11514071(0.928/485),rs11181343(0.925/417),rs8186948(0.924/418),rs1581356(0.92/484),rs34145279(0.92/499),rs11181635(0.92/471),rs7295310(0.919/211),rs11520294(0.918/496),rs11181685(0.917/481),rs11495396(0.917/473),rs1829588(0.917/466),rs11514073(0.917/493),rs1915395(0.917/514),rs2139752(0.917/463),rs10880421(0.916/516),rs10880388(0.916/494),rs2387813(0.916/475),rs11181657(0.915/475),rs2204006(0.915/500),rs10785366(0.915/470),rs2222344(0.915/500),rs1607867(0.914/478),rs1607868(0.914/479),rs1589395(0.914/513),rs1829579(0.914/514),rs2090785(0.913/517),rs7294304(0.913/493),rs11181998(0.913/533),rs4601853(0.913/529),rs4559747(0.913/529),rs2387597(0.913/517),rs8186762(0.913/515),rs11514080(0.913/516),rs7299329(0.912/541),rs7136293(0.912/542),rs12146797(0.912/529),rs12823925(0.91/502),rs1589382(0.91/502),rs11514074(0.909/494),rs8189516(0.909/332),rs2874343(0.908/332),rs7305352(0.908/567),rs7311700(0.908/556),rs11182342(0.908/598),rs10880625(0.908/620),rs66474616(0.908/555),rs7136347(0.908/547),rs10880603(0.908/599),rs10880613(0.908/603),rs11181795(0.907/494),rs11182217(0.907/573),rs6582500(0.907/627),rs11182448(0.907/629),rs2004152(0.907/572),rs28680519(0.907/596),rs11182316(0.907/593),rs10880544(0.906/566),rs11182457(0.906/631),rs11182461(0.906/632),rs10748382(0.905/598),rs3892363(0.905/572),rs11182202(0.905/569),rs11182148(0.905/558),rs10880520(0.905/557),rs3850000(0.905/577),rs11182193(0.905/567),rs4002438(0.905/578),rs12146863(0.905/595),rs3942440(0.905/553),rs8189533(0.904/484),rs10880576(0.904/591),rs9645834(0.904/578),rs10880629(0.904/627),rs10880602(0.904/599),rs56228141(0.904/612),rs11610015(0.904/602),rs1851130(0.904/601),rs35284307(0.904/603),rs10880612(0.904/602),rs1851124(0.904/609),rs11495409(0.904/581),rs10880611(0.904/602),rs80226845(0.904/621),rs11613249(0.904/612),rs1851129(0.903/615),rs11182429(0.903/620),rs11182422(0.903/616),rs10880624(0.902/619),rs4429127(0.9/558),rs4002684(0.899/-10.7),rs11611326(0.897/641),rs67352173(0.897/-0.093),rs11182481(0.896/19),rs11609739(0.896/641),rs11181073(0.896/-8.46),rs4505151(0.895/24.3),rs7974888(0.895/38.2),rs12146850(0.895/45.5),rs11183232(0.895/34),rs900043(0.894/-41.6),rs3956239(0.894/558),rs11495468(0.893/118),rs12369819(0.893/80.4),rs4123917(0.893/98.7),rs11169157(0.893/73),rs11514164(0.893/129),rs11495283(0.893/93.7),rs10876106(0.893/83.8),rs11182580(0.892/666),rs11172718(0.892/163),rs11182569(0.892/665),rs11172889(0.892/166),rs75556162(0.892/173),rs3863360(0.892/59.4),rs11182513(0.892/653),rs11513990(0.892/148),rs11495470(0.891/120),rs2703688(0.891/169),rs4002886(0.891/212),rs11524074(0.891/200),rs7960732(0.891/62.9),rs2711544(0.891/202),rs2132209(0.891/165),rs7305703(0.89/231),rs11169026(0.89/69.6),rs11173567(0.889/182),rs11520201(0.889/307),rs12369238(0.889/269),rs2703698(0.889/152),rs11177684(0.889/270),rs2320523(0.889/344),rs11180821(0.888/336),rs11178953(0.888/293),rs12371633(0.888/209),rs8189467(0.888/335),rs1733404(0.888/216),rs8189476(0.886/321),rs1115514(0.886/373),rs113132113(0.886/545),rs1906260(0.885/694),rs11182760(0.885/699),rs11182781(0.885/703),rs3900361(0.884/332),rs11182762(0.884/699),rs11519914(0.884/380),rs4309219(0.884/387),rs2387920(0.884/719),rs66855609(0.883/392),rs4379906(0.883/389),rs11514078(0.883/502),rs7312212(0.883/368),rs4882289(0.883/472),rs4516042(0.883/367),rs7312204(0.882/428),rs1607882(0.882/455),rs11514062(0.882/425),rs11525001(0.882/327),rs6581156(0.881/-48.3),rs11179830(0.881/314),rs3956186(0.881/-49.3),rs2320526(0.881/313),rs11520261(0.881/425),rs10785443(0.881/557),rs1672423(0.88/218),rs11514120(0.88/89.4),rs1842597(0.879/-44.9),rs8186789(0.878/414),rs2387808(0.878/456),rs1911179(0.877/-33.5),rs1607878(0.877/469),rs11610666(0.876/66.7),rs2048061(0.876/-39.2),rs28972590(0.874/-50.2),rs4002691(0.872/-49.8),rs11519923(0.872/433),rs11495337(0.868/233),rs2892384(0.867/722),rs4304854(0.864/444),rs7133706(0.862/568),rs11172698(0.86/162),rs11181339(0.86/415),rs2139753(0.852/499),rs2127954(0.85/64.8),rs1829583(0.85/516),rs2892365(0.85/540),rs1949611(0.85/466),rs8175935(0.85/519),rs11182021(0.85/537),rs4882300(0.847/508),rs2320745(0.846/332),rs1589389(0.846/509),rs12816136(0.843/549),rs4882320(0.842/587),rs2030416(0.842/558),rs7965311(0.842/606),rs4002442(0.832/559),rs11514407(0.832/519),rs11524583(0.83/519),rs12369578(0.83/537),rs7294297(0.83/536),rs11504451(0.83/518),rs2204008(0.83/532),rs12815350(0.83/533),rs11182010(0.83/535),rs8189449(0.829/530),rs2049130(0.829/538),rs12369538(0.828/537),rs4614524(0.827/524),rs7301250(0.822/689),rs11176823(0.82/252),rs7314177(0.799/534),rs11495300(0.797/139),rs11520042(0.796/138),rs11520043(0.794/139),rs3861074(0.793/576),rs11172892(0.789/166),rs11172893(0.789/166),rs11495518(0.777/154),rs1843892(0.738/710),rs12367384(0.738/711),rs35409806(0.737/412),rs11495511(0.729/141),rs11182254(0.72/12.7),rs7294569(0.705/730),rs4575342(0.704/757),rs2129627(0.704/746),rs1963562(0.704/756),rs10880826(0.704/766),rs10880785(0.704/748),rs4002300(0.704/728),rs11183022(0.704/746),rs11183160(0.703/770),rs1906263(0.703/746),rs10880697(0.7/688),rs4583043(0.676/738),rs11183196(0.659/779),rs11610522(0.659/781),rs11183324(0.657/811),rs28532364(0.657/810),rs7315028(0.656/804),rs2387854(0.656/781),rs10506122(0.655/792),rs11183214(0.655/786),rs11183339(0.654/813),rs10880914(0.653/814),rs4882356(0.652/819),rs1386573(0.651/823),rs11183413(0.65/829),rs1843881(0.65/827),rs10880943(0.65/827),rs10880981(0.644/857),rs11168218(0.635/977),rs11168217(0.635/977),rs1393537(0.635/1.01e+03),rs11168367(0.635/1.01e+03),rs7963716(0.635/969),rs10875717(0.635/1e+03),rs11514101(0.635/998),rs11609286(0.635/969),rs34366092(0.633/239),rs11168505(0.63/1.03e+03),rs10875816(0.629/1.05e+03),rs2892410(0.625/1.08e+03),rs7968510(0.62/817)	37856805	38987005	1130.2	/(0.83)rs2204008;Bladder_cancer(24163127)(3E-15)	ALG10B(753.6)	1
rs692150	11	129615598	4.13e-06	0.89128	0.025	C/T	0.909	0.906	0.986	(12190,1038737,21333.45)++-++-+++-++-++	0	rs580545(0.892/-6.36)	129609238	129615598	6.36	rs580545(0.892/-6.36)	129609238	129615598	6.36	-	-	0
rs4962223	9	134930213	4.21e-06	0.93081	0.0156	T/C	0.701	0.705	0.999	(12339,1041717,21617.26)--+---+-----+--	0	rs9411434(0.994/-4.06),rs7044246(0.971/-63.9),rs4246176(0.904/0.804),rs4246175(0.903/0.595),rs7851262(0.901/14.2),rs4292819(0.9/-1.09),rs4617289(0.9/-3.26),rs7862257(0.9/-15.3),rs7467596(0.899/-17.5),rs4592148(0.899/-12.6),rs9328536(0.898/-15.8),rs9411335(0.896/-29),rs9411336(0.895/-28.3),rs7040224(0.892/-43.4),rs9411331(0.89/-46.8),rs4145638(0.889/-50),rs9411334(0.888/-33.3),rs3935101(0.888/-51.8),rs11243596(0.888/-35.2),rs4246173(0.887/-52.9),rs4402000(0.887/-38.5),rs4266768(0.887/-38.1),rs9411332(0.887/-46.2),rs4962181(0.886/-49.6),rs9411424(0.886/-65.8),rs9411426(0.886/-51.4),rs9411428(0.886/-32),rs9411430(0.885/-22.4),rs10901120(0.885/-24.7),rs4287057(0.885/-31.6),rs9411433(0.884/-8.73),rs4363310(0.884/-39.8),rs7043386(0.884/-63.9),rs9411340(0.881/13.8),rs7039772(0.88/-64.3),rs7025683(0.878/-64.4),rs7048083(0.878/-72.1),rs7032884(0.878/-71.7),rs9411423(0.878/-66.1),rs7023642(0.877/-74),rs7019796(0.877/-66.8),rs6597540(0.876/-73.6),rs7858113(0.87/-76.5),rs4564007(0.87/-75.9),rs11243586(0.869/-81.2),rs9328534(0.863/-55.4),rs10901115(0.837/-81.2),rs4601460(0.835/-81),rs4246167(0.832/3.52),rs4382592(0.817/-59.5),rs7026534(0.794/-23),rs7029165(0.711/-128),rs10512418(0.456/-55.6),rs10901119(0.454/-57.3),rs11243614(0.45/18.5),rs4531171(0.389/-21)	134802213	134948713	146.5	rs9411434(0.994/-4.06),rs7044246(0.971/-63.9),rs4246176(0.904/0.804),rs4246175(0.903/0.595),rs7851262(0.901/14.2),rs4292819(0.9/-1.09),rs4617289(0.9/-3.26),rs7862257(0.9/-15.3),rs7467596(0.899/-17.5),rs4592148(0.899/-12.6),rs9328536(0.898/-15.8),rs9411335(0.896/-29),rs9411336(0.895/-28.3),rs7040224(0.892/-43.4),rs9411331(0.89/-46.8),rs4145638(0.889/-50),rs9411334(0.888/-33.3),rs11243596(0.888/-35.2),rs3935101(0.888/-51.8),rs4246173(0.887/-52.9),rs4402000(0.887/-38.5),rs4266768(0.887/-38.1),rs9411332(0.887/-46.2),rs4962181(0.886/-49.6),rs9411424(0.886/-65.8),rs9411426(0.886/-51.4),rs9411428(0.886/-32),rs9411430(0.885/-22.4),rs10901120(0.885/-24.7),rs4287057(0.885/-31.6),rs9411433(0.884/-8.73),rs7043386(0.884/-63.9),rs4363310(0.884/-39.8),rs9411340(0.881/13.8),rs7039772(0.88/-64.3),rs7048083(0.878/-72.1),rs7025683(0.878/-64.4),rs7032884(0.878/-71.7),rs9411423(0.878/-66.1),rs7019796(0.877/-66.8),rs7023642(0.877/-74),rs6597540(0.876/-73.6),rs7858113(0.87/-76.5),rs4564007(0.87/-75.9),rs11243586(0.869/-81.2),rs9328534(0.863/-55.4),rs10901115(0.837/-81.2),rs4601460(0.835/-81),rs4246167(0.832/3.52),rs4382592(0.817/-59.5),rs7026534(0.794/-23),rs7029165(0.711/-128)	134802213	134944413	142.2	-	MED27(0.0)	1
rs955658	2	60501421	4.25e-06	1.07219	0.0152	C/T	0.603	0.587	0.995	(10863,1032034,19118.04)-----?------+--	1	rs2160067(0.999/-1.01),rs7582445(0.997/-5.55),rs7558962(0.992/-5.18),rs1512224(0.992/3.52),rs1159208(0.988/-5.7),rs4671379(0.987/-6.38),rs1553933(0.986/7.66),rs4672375(0.982/-7.94),rs907575(0.969/-12.3),rs4672373(0.964/-9.82),rs9309323(0.964/-11.1),rs10174860(0.964/-10.7),rs7560605(0.963/-9.66),rs951807(0.961/12),rs2901002(0.961/12.2),rs28409139(0.96/13.1),rs11680123(0.96/13.3),rs2110399(0.949/15),rs2110398(0.918/-0.937),rs2901000(0.917/-0.205),rs4671381(0.907/-4.51),rs7569326(0.888/10.3),rs7557081(0.887/10.3),rs11903767(0.886/10.2),rs1468739(0.885/16.9),rs9808396(0.884/18.9),rs6545798(0.884/19.9),rs907573(0.881/22.1),rs3898474(0.879/12.1),rs4672380(0.879/11.4),rs4671378(0.878/-7.11),rs17401979(0.878/13.1),rs2419900(0.878/12.9),rs4672376(0.877/-7.08),rs4672381(0.877/13.5),rs4671386(0.877/13.6),rs2110403(0.85/24.6),rs1029986(0.849/25.4),rs955657(0.82/0.254),rs2055951(0.812/17.6),rs6708756(0.812/20),rs2110401(0.812/20.5),rs2160068(0.812/20.7),rs6545796(0.811/19.4),rs6545797(0.811/19.5),rs2110402(0.811/20.6),rs2058550(0.811/18.2),rs7578291(0.81/21.2),rs1029985(0.778/25.3),rs1029984(0.778/25.3),rs359250(0.76/-20.4),rs359258(0.759/-15.3),rs359255(0.759/-16.9),rs359261(0.758/-14.3),rs359249(0.758/-21.2),rs359253(0.756/-19.5),rs6545799(0.737/25.2),rs10202231(0.732/-1.28),rs7598522(0.709/16.1),rs7598252(0.706/15.9),rs11125830(0.701/-74.7),rs359252(0.681/-19.8),rs4672378(0.674/0.436),rs4671385(0.671/6.85),rs4671383(0.665/-4.13),rs359233(0.664/-30.5),rs4672377(0.662/-6.91),rs4672374(0.66/-8.36),rs10178393(0.622/-50.2),rs10188396(0.622/-50.4),rs11687445(0.598/21.3),rs191692(0.596/-39.8),rs359267(0.593/-41.7),rs359265(0.592/-45),rs359243(0.59/-25.9),rs359239(0.502/-26.8),rs359257(0.462/-16.3),rs359256(0.461/-16.7),rs359259(0.461/-14.8),rs243280(0.459/-17.2),rs359241(0.408/-26.2),rs359245(0.403/-25.1),rs359246(0.403/-24.8),rs359244(0.398/-25.6),rs359242(0.371/-26.2)	60426721	60526821	100.1	rs2160067(0.999/-1.01),rs7582445(0.997/-5.55),rs1512224(0.992/3.52),rs7558962(0.992/-5.18),rs1159208(0.988/-5.7),rs4671379(0.987/-6.38),rs1553933(0.986/7.66),rs4672375(0.982/-7.94),rs907575(0.969/-12.3),rs4672373(0.964/-9.82),rs10174860(0.964/-10.7),rs9309323(0.964/-11.1),rs7560605(0.963/-9.66),rs2901002(0.961/12.2),rs951807(0.961/12),rs28409139(0.96/13.1),rs11680123(0.96/13.3),rs2110399(0.949/15),rs2110398(0.918/-0.937),rs2901000(0.917/-0.205),rs4671381(0.907/-4.51),rs7569326(0.888/10.3),rs7557081(0.887/10.3),rs11903767(0.886/10.2),rs1468739(0.885/16.9),rs6545798(0.884/19.9),rs9808396(0.884/18.9),rs907573(0.881/22.1),rs4672380(0.879/11.4),rs3898474(0.879/12.1),rs2419900(0.878/12.9),rs4671378(0.878/-7.11),rs17401979(0.878/13.1),rs4671386(0.877/13.6),rs4672381(0.877/13.5),rs4672376(0.877/-7.08),rs2110403(0.85/24.6),rs1029986(0.849/25.4),rs955657(0.82/0.254),rs2160068(0.812/20.7),rs2110401(0.812/20.5),rs6708756(0.812/20),rs2055951(0.812/17.6),rs2110402(0.811/20.6),rs6545797(0.811/19.5),rs2058550(0.811/18.2),rs6545796(0.811/19.4),rs7578291(0.81/21.2),rs1029984(0.778/25.3),rs1029985(0.778/25.3),rs359250(0.76/-20.4),rs359255(0.759/-16.9),rs359258(0.759/-15.3),rs359261(0.758/-14.3),rs359249(0.758/-21.2),rs359253(0.756/-19.5),rs6545799(0.737/25.2),rs10202231(0.732/-1.28),rs7598522(0.709/16.1),rs7598252(0.706/15.9),rs11125830(0.701/-74.7),rs359252(0.681/-19.8),rs4672378(0.674/0.436),rs4671385(0.671/6.85),rs4671383(0.665/-4.13),rs359233(0.664/-30.5),rs4672377(0.662/-6.91),rs4672374(0.66/-8.36),rs10188396(0.622/-50.4),rs10178393(0.622/-50.2)	60426721	60526821	100.1	-	-	0
rs11609797	12	69602507	4.32e-06	0.85061	0.0352	T/C	0.952	0.96	0.985	(12190,1038737,21333.45)+-+---+-----+--	5	rs80172672(0.998/3.17),rs112180836(0.998/3.4),rs74405138(0.998/3.35),rs11614765(0.968/10.4),rs76929280(0.94/-12.4),rs75989947(0.94/-11.7),rs11610619(0.94/-14.8),rs117103406(0.939/-15.6),rs76194889(0.936/-16.4)	69586107	69612907	26.8	rs80172672(0.998/3.17),rs112180836(0.998/3.4),rs74405138(0.998/3.35),rs11614765(0.968/10.4),rs75989947(0.94/-11.7),rs11610619(0.94/-14.8),rs76929280(0.94/-12.4),rs117103406(0.939/-15.6),rs76194889(0.936/-16.4)	69586107	69612907	26.8	-	CPSF6(0.0)	1
rs11210103	1	73459777	4.51e-06	1.0678	0.0143	T/A	0.573	0.569	0.997	(12190,1038737,21333.45)---------++----	0	rs12044276(1/-0.931),rs12097442(0.996/24.2),rs6424508(0.99/47.9),rs6657470(0.99/63.5),rs12022006(0.99/64.6),rs12021955(0.99/64.4),rs9919151(0.99/71.4),rs7554291(0.989/68),rs11210114(0.989/67.9),rs11210108(0.989/54),rs6690611(0.989/63.1),rs7519995(0.989/68.5),rs7526372(0.989/70.5),rs11210111(0.987/56.8),rs6681060(0.975/90.8),rs7532052(0.974/100),rs12046843(0.972/92.3),rs11210139(0.97/137),rs12033354(0.97/114),rs11210127(0.97/120),rs4634854(0.969/148),rs4366276(0.969/148),rs4433341(0.968/133),rs12240100(0.968/161),rs12143820(0.953/56.7),rs4649975(0.953/72.4),rs7528312(0.953/73.7),rs11210119(0.953/72.9),rs12759558(0.952/82.9),rs7512691(0.952/93.2),rs12409235(0.952/89.8),rs55954633(0.952/87.9),rs4650178(0.952/83.3),rs11210121(0.952/81.3),rs4650181(0.952/84.8),rs12139090(0.952/88.8),rs11811400(0.952/90.2),rs12127823(0.952/96.1),rs11589392(0.952/86.6),rs7543704(0.952/93.1),rs12120198(0.952/95.8),rs7550849(0.952/95.2),rs12126658(0.952/94.7),rs12402991(0.952/90),rs6424514(0.952/95.3),rs4649977(0.952/95.7),rs6424513(0.952/95.2),rs76588403(0.952/89.6),rs137948505(0.952/89.5),rs12142184(0.952/91.4),rs12410787(0.952/62.8),rs12752404(0.952/94.1),rs12142377(0.952/92),rs4604650(0.952/59.1),rs12142414(0.952/92.1),rs4650180(0.952/84.3),rs12123391(0.952/91.5),rs7549985(0.952/88.6),rs61773609(0.952/86.1),rs4650177(0.952/83.1),rs7543826(0.952/93.2),rs12120282(0.952/96.1),rs7542203(0.952/88.5),rs4649978(0.952/95.7),rs35205560(0.952/89.2),rs12748358(0.952/89.9),rs12409265(0.952/90),rs4614208(0.952/77.7),rs56193390(0.952/87.8),rs4128551(0.951/101),rs4310400(0.951/99.3),rs4649979(0.951/96.5),rs11210124(0.951/100),rs4307522(0.951/101),rs10890006(0.951/98.3),rs12145685(0.951/91.6),rs4358996(0.951/98.7),rs11210123(0.951/100),rs10890005(0.951/98.2),rs4498756(0.951/97.5),rs4292907(0.951/99.4),rs4512593(0.951/101),rs11210122(0.951/98.2),rs4128552(0.951/101),rs11210126(0.951/102),rs79767231(0.95/89.3),rs12138301(0.95/91.6),rs12731600(0.949/93.9),rs12724780(0.948/126),rs4477222(0.947/125),rs12135546(0.947/135),rs4622012(0.947/122),rs6424511(0.947/94.9),rs4495635(0.939/97.1),rs12409116(0.929/81),rs6672279(0.929/167),rs6657069(0.913/-9.07),rs6694433(0.912/-9.31),rs12042865(0.909/-13),rs6667756(0.907/-13.8),rs11210100(0.907/-24.1),rs4269731(0.899/-31.2),rs11210099(0.899/-30.2),rs7516673(0.899/-29.9),rs4584349(0.876/-40.1),rs4579707(0.875/-63.2),rs4272573(0.875/-57.4),rs7536364(0.875/-51.3),rs6424507(0.875/-50.8),rs4526565(0.873/-57.8),rs6667006(0.873/-23.5),rs12122377(0.865/-32.8),rs4233093(0.865/-13.5),rs4330880(0.863/-71.3),rs4564089(0.859/149),rs4268306(0.859/152),rs7529752(0.859/-83.6),rs7525762(0.859/-88),rs6681999(0.859/139),rs6676166(0.859/138),rs6424521(0.859/155),rs12727364(0.859/-90.1),rs12042085(0.859/142),rs7523396(0.859/-88.1),rs10890008(0.859/153),rs9970090(0.859/-77.4),rs11210166(0.858/177),rs4233096(0.858/0.648),rs10399932(0.858/159),rs34477433(0.857/11),rs11210167(0.857/177),rs11210144(0.857/158),rs4298682(0.857/7.74),rs4344273(0.857/11.9),rs6693460(0.856/69.5),rs12118352(0.856/23.4),rs10399828(0.856/160),rs12724536(0.853/-13.1),rs11210105(0.851/38.2),rs12119161(0.851/29.7),rs4592217(0.851/39.2),rs12126618(0.851/29.6),rs34631243(0.85/66.1),rs7528197(0.85/73.5),rs11210118(0.85/71.5),rs4649976(0.85/74.1),rs11210117(0.85/71.4),rs12127938(0.849/55.4),rs139705609(0.849/89.1),rs35449387(0.849/82.8),rs4650183(0.849/92.5),rs56224832(0.849/87.9),rs12138265(0.849/91.5),rs12134234(0.849/54.4),rs7516218(0.849/95.4),rs7549892(0.849/88.5),rs12145800(0.849/92),rs11210112(0.849/60.4),rs35312548(0.849/86.5),rs12138334(0.849/91.7),rs7555449(0.849/93.3),rs34535929(0.849/87.3),rs35493511(0.849/82.5),rs12405997(0.849/-0.783),rs7524355(0.849/137),rs55859451(0.849/87.5),rs11210115(0.849/68.1),rs35967561(0.849/82.6),rs12122055(0.848/103),rs12127301(0.848/100),rs11210125(0.848/102),rs55834926(0.848/88),rs4295841(0.848/97.5),rs12141350(0.848/100),rs7517842(0.848/98.4),rs4297242(0.848/97.7),rs12127236(0.848/100),rs11210085(0.847/-97.3),rs6689491(0.847/-108),rs6679116(0.847/-111),rs1464952(0.847/-96.8),rs4233101(0.847/119),rs11210084(0.847/-98),rs12142252(0.847/91.6),rs4603080(0.847/119),rs1405051(0.847/-111),rs6657082(0.846/-106),rs12565252(0.846/-116),rs4355999(0.845/125),rs4469676(0.845/122),rs61628231(0.845/129),rs4543746(0.845/128),rs12130289(0.845/130),rs6690119(0.845/121),rs4425940(0.845/119),rs4263954(0.845/125),rs4130885(0.845/115),rs4650188(0.845/120),rs6662171(0.844/121),rs7526981(0.844/137),rs6424510(0.844/94.9),rs11210128(0.844/120),rs4520373(0.844/138),rs4428835(0.843/140),rs4571921(0.843/154),rs12407163(0.843/147),rs7528238(0.843/162),rs12119633(0.843/143),rs28589838(0.843/142),rs7547148(0.843/140),rs12118367(0.843/141),rs12121084(0.843/149),rs12137042(0.843/141),rs12131201(0.843/139),rs4582739(0.843/143),rs4570373(0.843/153),rs11210143(0.843/150),rs11590930(0.843/151),rs4593761(0.843/154),rs4391625(0.843/150),rs12137150(0.843/142),rs12143587(0.843/150),rs34459928(0.843/142),rs34193223(0.843/155),rs12142471(0.843/147),rs12725886(0.843/144),rs4427361(0.843/140),rs12138397(0.843/143),rs12724133(0.843/156),rs11576269(0.843/152),rs11210141(0.843/146),rs113170171(0.842/161),rs11210082(0.842/-116),rs12144988(0.842/160),rs11589897(0.842/177),rs6699861(0.842/175),rs76171142(0.842/161),rs4465150(0.842/160),rs12122520(0.842/175),rs34219974(0.842/161),rs60273785(0.842/152),rs7417820(0.842/159),rs4650196(0.842/178),rs3998(0.842/157),rs4650194(0.842/177),rs4593762(0.842/176),rs68122083(0.842/161),rs11210168(0.842/177),rs61767607(0.842/158),rs4369180(0.842/159),rs4353041(0.842/158),rs4492565(0.842/176),rs4454488(0.842/159),rs11582461(0.842/177),rs12124553(0.842/181),rs12128855(0.842/174),rs61766375(0.842/161),rs12136496(0.842/175),rs4633241(0.842/159),rs4650193(0.842/177),rs61766376(0.842/161),rs4341323(0.842/157),rs113740867(0.842/161),rs940918(0.841/-121),rs12118804(0.84/160),rs9645298(0.83/118),rs6657272(0.828/-128),rs11210080(0.828/-124),rs1525996(0.827/-125),rs12066492(0.825/-141),rs1525979(0.824/-145),rs9633293(0.824/163),rs7519251(0.824/-138),rs10889994(0.824/-141),rs1525978(0.824/-145),rs1917881(0.824/-146),rs2901713(0.824/-145),rs7523688(0.824/166),rs10890011(0.822/178),rs11210170(0.822/178),rs12059553(0.822/181),rs7546928(0.821/-148),rs10890016(0.821/185),rs2841192(0.82/-152),rs940917(0.82/-150),rs6703953(0.819/186),rs12087611(0.817/187),rs11210174(0.815/187),rs10789358(0.814/184),rs10749816(0.814/187),rs6424496(0.811/-128),rs10789359(0.81/188),rs11210077(0.81/-127),rs11210155(0.809/167),rs11210145(0.809/162),rs10890013(0.809/180),rs6695460(0.809/179),rs11210152(0.809/166),rs35133930(0.809/179),rs6695455(0.809/179),rs10890012(0.809/180),rs35489458(0.809/167),rs6658012(0.809/179),rs4650195(0.809/178),rs6698500(0.809/180),rs4294371(0.809/169),rs6683380(0.809/179),rs11210165(0.809/174),rs4308929(0.809/165),rs11210148(0.809/164),rs61767506(0.809/165),rs4579710(0.809/168),rs10890014(0.809/180),rs12120825(0.809/162),rs36118829(0.809/164),rs12126062(0.809/166),rs6684331(0.809/174),rs34719239(0.809/181),rs10890015(0.809/180),rs11210157(0.809/167),rs12406002(0.809/164),rs35446706(0.809/167),rs11210161(0.808/169),rs6700625(0.808/172),rs34868208(0.808/181),rs7528640(0.808/163),rs11210160(0.808/169),rs11210162(0.808/170),rs11210164(0.808/170),rs4537504(0.808/172),rs11210163(0.808/170),rs34956095(0.808/181),rs6697098(0.808/171),rs6666765(0.808/169),rs36053729(0.808/181),rs12742692(0.808/170),rs6674404(0.808/172),rs36051652(0.808/181),rs35578487(0.807/185),rs4592219(0.807/185),rs4503305(0.807/185),rs4650197(0.807/183),rs12129942(0.807/-151),rs12126688(0.807/183),rs6686255(0.806/171),rs6694634(0.806/171),rs6671028(0.806/171),rs11210172(0.805/186),rs34548060(0.805/186),rs4601539(0.805/187),rs6657881(0.804/183),rs11210159(0.803/167),rs4578169(0.802/187),rs4607818(0.802/187),rs7545548(0.801/187),rs7514409(0.801/187),rs61765597(0.797/184),rs61765598(0.797/184),rs4328030(0.777/-20.8),rs6659679(0.767/-8.93),rs7540296(0.765/-12.1),rs4409593(0.762/-22.2),rs35531383(0.762/-14.6),rs4456055(0.762/-24.6),rs4650199(0.76/192),rs4274014(0.76/191),rs4475699(0.757/224),rs4288548(0.757/221),rs6692884(0.757/210),rs28585577(0.757/207),rs6682579(0.757/250),rs12044445(0.757/207),rs7518008(0.757/226),rs11210184(0.757/227),rs57578100(0.756/252),rs4129350(0.756/235),rs12404978(0.756/249),rs4590631(0.756/-38),rs6684841(0.756/247),rs12137361(0.756/-32.6),rs61772284(0.755/-34),rs12137388(0.752/176),rs11210177(0.744/196),rs4649972(0.742/-15),rs12724056(0.738/-52.1),rs6682845(0.738/-43.9),rs10493513(0.738/-80.2),rs11210091(0.738/-73.1),rs12128225(0.738/-69.4),rs11210092(0.738/-70.5),rs12127282(0.738/-63.1),rs10493514(0.738/-79.3),rs12745861(0.738/-44.8),rs4233091(0.738/-73.9),rs4650165(0.738/-63),rs11210095(0.738/-41.3),rs12121441(0.737/-86.2),rs10789361(0.73/199),rs12069039(0.73/198),rs4650201(0.729/206),rs6424532(0.729/204),rs11806728(0.729/217),rs6424536(0.729/205),rs12142986(0.729/202),rs7514832(0.729/199),rs10890019(0.729/204),rs11210180(0.729/205),rs7522520(0.729/205),rs11210181(0.729/206),rs6424533(0.729/204),rs10890017(0.729/199),rs12132090(0.729/202),rs11210179(0.729/203),rs61774086(0.728/-103),rs12752778(0.728/-110),rs11210081(0.728/-119),rs12136682(0.728/-98.6),rs12143796(0.727/-116),rs6679710(0.724/-123),rs12122901(0.721/188),rs12132492(0.715/-123),rs12401308(0.714/-124),rs4650157(0.712/-140),rs12735281(0.712/-142),rs4649968(0.712/-141),rs4650158(0.711/-134),rs12126853(0.711/-132),rs11210075(0.711/-138),rs11210076(0.711/-136),rs6424535(0.709/205),rs6656687(0.709/-152),rs4650206(0.708/261),rs11210187(0.708/255),rs12129026(0.702/-144),rs1852232(0.702/-126),rs6670128(0.7/-131),rs6684318(0.699/-127),rs11210176(0.683/195),rs4649981(0.682/193),rs4650200(0.682/192),rs61765637(0.68/276),rs11210193(0.68/284),rs12044218(0.679/291),rs35641559(0.679/300),rs11210195(0.679/290),rs10890030(0.679/296),rs12023347(0.675/308),rs1923240(0.675/312),rs2180945(0.674/313),rs1120980(0.673/345),rs12036558(0.673/337),rs3845343(0.673/338),rs12406253(0.673/381),rs12564425(0.673/331),rs10890031(0.673/327),rs10493515(0.673/356),rs1923226(0.673/387),rs1923217(0.673/369),rs1923204(0.673/332),rs12737087(0.673/331),rs10789368(0.673/354),rs911493(0.673/375),rs1923225(0.672/384),rs11210218(0.672/387),rs2340402(0.672/376),rs12033140(0.671/363),rs7546305(0.671/388),rs6684341(0.666/285),rs10890025(0.666/278),rs12077046(0.666/280),rs10890029(0.665/292),rs11210196(0.665/291),rs6672818(0.665/271),rs11210191(0.665/283),rs12117582(0.664/-95.3),rs12142515(0.664/292),rs7513593(0.664/287),rs7549372(0.664/296),rs11210188(0.661/269),rs7532462(0.66/306),rs12759031(0.66/277),rs7522217(0.66/306),rs12049376(0.66/305),rs7555507(0.656/306),rs12133863(0.643/188),rs4571923(0.634/277),rs7523829(0.633/298),rs662655(0.501/-154),rs12128161(0.42/378),rs10749820(0.42/353),rs2340400(0.42/362),rs1923216(0.42/369),rs1923201(0.412/312),rs11210202(0.412/307),rs1475062(0.412/313),rs11210203(0.412/316),rs6424547(0.412/317),rs9425118(0.412/312),rs12061680(0.412/319),rs12128495(0.412/308),rs11210201(0.412/307),rs1923202(0.412/312),rs6424548(0.412/317),rs12145432(0.411/310),rs10493516(0.411/359),rs1885246(0.411/334),rs1951361(0.411/352),rs2208566(0.411/351),rs7541529(0.411/369),rs7554968(0.411/381),rs1885247(0.411/334),rs7528322(0.411/325),rs12034860(0.411/377),rs2025080(0.411/373),rs6689226(0.411/347),rs12145429(0.411/310),rs1923207(0.411/344),rs6673702(0.411/362),rs2180946(0.411/360),rs6668602(0.411/358),rs11210207(0.411/323),rs10890033(0.411/337),rs10890034(0.411/365),rs4593766(0.411/313),rs10127961(0.411/327),rs1923214(0.411/360),rs1120981(0.411/345),rs1475061(0.411/313),rs10732841(0.411/327),rs10789369(0.411/365),rs6689032(0.411/370),rs6424545(0.411/313),rs11210211(0.411/354),rs10749819(0.411/335),rs10890035(0.411/368),rs11210209(0.411/333),rs1475063(0.411/313),rs2340399(0.411/361),rs7517355(0.411/324),rs6681595(0.41/367),rs10890036(0.41/370),rs11210215(0.41/375),rs1923206(0.41/340),rs6702943(0.41/351),rs1923211(0.41/355),rs2208565(0.41/350),rs2340398(0.41/329),rs1923222(0.41/377),rs12128235(0.41/378),rs1923212(0.41/355),rs1923223(0.41/380),rs7415137(0.41/370),rs6700324(0.41/351),rs1923219(0.41/371),rs12117304(0.41/378),rs6702039(0.41/373),rs10749821(0.41/374),rs1923224(0.409/380),rs2340403(0.409/376)	73305777	73847777	542	rs12044276(1/-0.931),rs12097442(0.996/24.2),rs6657470(0.99/63.5),rs12022006(0.99/64.6),rs6424508(0.99/47.9),rs12021955(0.99/64.4),rs9919151(0.99/71.4),rs11210108(0.989/54),rs6690611(0.989/63.1),rs7554291(0.989/68),rs11210114(0.989/67.9),rs7519995(0.989/68.5),rs7526372(0.989/70.5),rs11210111(0.987/56.8),rs6681060(0.975/90.8),rs7532052(0.974/100),rs12046843(0.972/92.3),rs11210127(0.97/120),rs11210139(0.97/137),rs12033354(0.97/114),rs4634854(0.969/148),rs4366276(0.969/148),rs4433341(0.968/133),rs12240100(0.968/161),rs4649975(0.953/72.4),rs7528312(0.953/73.7),rs11210119(0.953/72.9),rs12143820(0.953/56.7),rs12759558(0.952/82.9),rs12752404(0.952/94.1),rs12410787(0.952/62.8),rs12142377(0.952/92),rs7512691(0.952/93.2),rs55954633(0.952/87.9),rs4650178(0.952/83.3),rs12409235(0.952/89.8),rs4604650(0.952/59.1),rs4650181(0.952/84.8),rs11210121(0.952/81.3),rs4650180(0.952/84.3),rs12142414(0.952/92.1),rs12123391(0.952/91.5),rs11811400(0.952/90.2),rs12139090(0.952/88.8),rs7549985(0.952/88.6),rs12127823(0.952/96.1),rs61773609(0.952/86.1),rs11589392(0.952/86.6),rs4650177(0.952/83.1),rs7543704(0.952/93.1),rs12126658(0.952/94.7),rs7543826(0.952/93.2),rs12120198(0.952/95.8),rs7550849(0.952/95.2),rs12402991(0.952/90),rs7542203(0.952/88.5),rs12120282(0.952/96.1),rs6424514(0.952/95.3),rs6424513(0.952/95.2),rs4649977(0.952/95.7),rs35205560(0.952/89.2),rs4649978(0.952/95.7),rs76588403(0.952/89.6),rs12409265(0.952/90),rs12748358(0.952/89.9),rs4614208(0.952/77.7),rs137948505(0.952/89.5),rs12142184(0.952/91.4),rs56193390(0.952/87.8),rs11210123(0.951/100),rs4128551(0.951/101),rs4498756(0.951/97.5),rs10890005(0.951/98.2),rs4292907(0.951/99.4),rs4310400(0.951/99.3),rs4649979(0.951/96.5),rs4512593(0.951/101),rs11210124(0.951/100),rs11210122(0.951/98.2),rs4307522(0.951/101),rs4128552(0.951/101),rs10890006(0.951/98.3),rs4358996(0.951/98.7),rs12145685(0.951/91.6),rs11210126(0.951/102),rs79767231(0.95/89.3),rs12138301(0.95/91.6),rs12731600(0.949/93.9),rs12724780(0.948/126),rs6424511(0.947/94.9),rs4477222(0.947/125),rs12135546(0.947/135),rs4622012(0.947/122),rs4495635(0.939/97.1),rs12409116(0.929/81),rs6672279(0.929/167),rs6657069(0.913/-9.07),rs6694433(0.912/-9.31),rs12042865(0.909/-13),rs6667756(0.907/-13.8),rs11210100(0.907/-24.1),rs11210099(0.899/-30.2),rs4269731(0.899/-31.2),rs7516673(0.899/-29.9),rs4584349(0.876/-40.1),rs4579707(0.875/-63.2),rs7536364(0.875/-51.3),rs4272573(0.875/-57.4),rs6424507(0.875/-50.8),rs6667006(0.873/-23.5),rs4526565(0.873/-57.8),rs12122377(0.865/-32.8),rs4233093(0.865/-13.5),rs4330880(0.863/-71.3),rs6676166(0.859/138),rs6424521(0.859/155),rs12727364(0.859/-90.1),rs12042085(0.859/142),rs7523396(0.859/-88.1),rs4564089(0.859/149),rs4268306(0.859/152),rs10890008(0.859/153),rs9970090(0.859/-77.4),rs7529752(0.859/-83.6),rs6681999(0.859/139),rs7525762(0.859/-88),rs10399932(0.858/159),rs11210166(0.858/177),rs4233096(0.858/0.648),rs34477433(0.857/11),rs11210167(0.857/177),rs11210144(0.857/158),rs4298682(0.857/7.74),rs4344273(0.857/11.9),rs12118352(0.856/23.4),rs10399828(0.856/160),rs6693460(0.856/69.5),rs12724536(0.853/-13.1),rs11210105(0.851/38.2),rs12119161(0.851/29.7),rs4592217(0.851/39.2),rs12126618(0.851/29.6),rs34631243(0.85/66.1),rs11210118(0.85/71.5),rs4649976(0.85/74.1),rs7528197(0.85/73.5),rs11210117(0.85/71.4),rs34535929(0.849/87.3),rs35493511(0.849/82.5),rs12127938(0.849/55.4),rs35449387(0.849/82.8),rs139705609(0.849/89.1),rs4650183(0.849/92.5),rs12138265(0.849/91.5),rs56224832(0.849/87.9),rs12405997(0.849/-0.783),rs12134234(0.849/54.4),rs7524355(0.849/137),rs7516218(0.849/95.4),rs7549892(0.849/88.5),rs11210112(0.849/60.4),rs12145800(0.849/92),rs35312548(0.849/86.5),rs55859451(0.849/87.5),rs11210115(0.849/68.1),rs35967561(0.849/82.6),rs12138334(0.849/91.7),rs7555449(0.849/93.3),rs12122055(0.848/103),rs7517842(0.848/98.4),rs12127301(0.848/100),rs4297242(0.848/97.7),rs11210125(0.848/102),rs55834926(0.848/88),rs12127236(0.848/100),rs4295841(0.848/97.5),rs12141350(0.848/100),rs4233101(0.847/119),rs12142252(0.847/91.6),rs11210084(0.847/-98),rs4603080(0.847/119),rs11210085(0.847/-97.3),rs6679116(0.847/-111),rs6689491(0.847/-108),rs1405051(0.847/-111),rs1464952(0.847/-96.8),rs6657082(0.846/-106),rs12565252(0.846/-116),rs4425940(0.845/119),rs6690119(0.845/121),rs4355999(0.845/125),rs4469676(0.845/122),rs4263954(0.845/125),rs61628231(0.845/129),rs4130885(0.845/115),rs4543746(0.845/128),rs4650188(0.845/120),rs12130289(0.845/130),rs6662171(0.844/121),rs7526981(0.844/137),rs6424510(0.844/94.9),rs11210128(0.844/120),rs4520373(0.844/138),rs4582739(0.843/143),rs4571921(0.843/154),rs4428835(0.843/140),rs7528238(0.843/162),rs12407163(0.843/147),rs12119633(0.843/143),rs28589838(0.843/142),rs4570373(0.843/153),rs11210143(0.843/150),rs7547148(0.843/140),rs12121084(0.843/149),rs4593761(0.843/154),rs11590930(0.843/151),rs12118367(0.843/141),rs12137042(0.843/141),rs4391625(0.843/150),rs12131201(0.843/139),rs12143587(0.843/150),rs12137150(0.843/142),rs34459928(0.843/142),rs34193223(0.843/155),rs12725886(0.843/144),rs12142471(0.843/147),rs4427361(0.843/140),rs12138397(0.843/143),rs11210141(0.843/146),rs11576269(0.843/152),rs12724133(0.843/156),rs11210168(0.842/177),rs61767607(0.842/158),rs11210082(0.842/-116),rs113170171(0.842/161),rs4369180(0.842/159),rs12144988(0.842/160),rs4353041(0.842/158),rs4492565(0.842/176),rs6699861(0.842/175),rs11589897(0.842/177),rs4465150(0.842/160),rs76171142(0.842/161),rs60273785(0.842/152),rs34219974(0.842/161),rs12124553(0.842/181),rs11582461(0.842/177),rs12122520(0.842/175),rs4454488(0.842/159),rs7417820(0.842/159),rs4650196(0.842/178),rs12128855(0.842/174),rs3998(0.842/157),rs61766375(0.842/161),rs12136496(0.842/175),rs4633241(0.842/159),rs4650194(0.842/177),rs4650193(0.842/177),rs61766376(0.842/161),rs4593762(0.842/176),rs4341323(0.842/157),rs68122083(0.842/161),rs113740867(0.842/161),rs940918(0.841/-121),rs12118804(0.84/160),rs9645298(0.83/118),rs11210080(0.828/-124),rs6657272(0.828/-128),rs1525996(0.827/-125),rs12066492(0.825/-141),rs10889994(0.824/-141),rs1525979(0.824/-145),rs9633293(0.824/163),rs7519251(0.824/-138),rs1525978(0.824/-145),rs1917881(0.824/-146),rs7523688(0.824/166),rs2901713(0.824/-145),rs11210170(0.822/178),rs12059553(0.822/181),rs10890011(0.822/178),rs7546928(0.821/-148),rs10890016(0.821/185),rs940917(0.82/-150),rs2841192(0.82/-152),rs6703953(0.819/186),rs12087611(0.817/187),rs11210174(0.815/187),rs10789358(0.814/184),rs10749816(0.814/187),rs6424496(0.811/-128),rs10789359(0.81/188),rs11210077(0.81/-127),rs11210155(0.809/167),rs11210145(0.809/162),rs61767506(0.809/165),rs4579710(0.809/168),rs10890013(0.809/180),rs6695460(0.809/179),rs10890014(0.809/180),rs11210152(0.809/166),rs12120825(0.809/162),rs6695455(0.809/179),rs35133930(0.809/179),rs36118829(0.809/164),rs10890012(0.809/180),rs35489458(0.809/167),rs6698500(0.809/180),rs4650195(0.809/178),rs6658012(0.809/179),rs4294371(0.809/169),rs6684331(0.809/174),rs12126062(0.809/166),rs10890015(0.809/180),rs34719239(0.809/181),rs11210157(0.809/167),rs6683380(0.809/179),rs11210165(0.809/174),rs11210148(0.809/164),rs4308929(0.809/165),rs12406002(0.809/164),rs35446706(0.809/167),rs11210164(0.808/170),rs4537504(0.808/172),rs34956095(0.808/181),rs11210163(0.808/170),rs11210161(0.808/169),rs6697098(0.808/171),rs6700625(0.808/172),rs34868208(0.808/181),rs6666765(0.808/169),rs7528640(0.808/163),rs36053729(0.808/181),rs11210160(0.808/169),rs12742692(0.808/170),rs6674404(0.808/172),rs11210162(0.808/170),rs36051652(0.808/181),rs4503305(0.807/185),rs4650197(0.807/183),rs35578487(0.807/185),rs12129942(0.807/-151),rs4592219(0.807/185),rs12126688(0.807/183),rs6686255(0.806/171),rs6671028(0.806/171),rs6694634(0.806/171),rs34548060(0.805/186),rs11210172(0.805/186),rs4601539(0.805/187),rs6657881(0.804/183),rs11210159(0.803/167),rs4578169(0.802/187),rs4607818(0.802/187),rs7545548(0.801/187),rs7514409(0.801/187),rs61765597(0.797/184),rs61765598(0.797/184),rs4328030(0.777/-20.8),rs6659679(0.767/-8.93),rs7540296(0.765/-12.1),rs35531383(0.762/-14.6),rs4409593(0.762/-22.2),rs4456055(0.762/-24.6),rs4274014(0.76/191),rs4650199(0.76/192),rs4475699(0.757/224),rs28585577(0.757/207),rs6682579(0.757/250),rs4288548(0.757/221),rs12044445(0.757/207),rs7518008(0.757/226),rs11210184(0.757/227),rs6692884(0.757/210),rs57578100(0.756/252),rs4129350(0.756/235),rs6684841(0.756/247),rs12404978(0.756/249),rs12137361(0.756/-32.6),rs4590631(0.756/-38),rs61772284(0.755/-34),rs12137388(0.752/176),rs11210177(0.744/196),rs4649972(0.742/-15),rs12128225(0.738/-69.4),rs12724056(0.738/-52.1),rs6682845(0.738/-43.9),rs11210092(0.738/-70.5),rs12127282(0.738/-63.1),rs10493514(0.738/-79.3),rs10493513(0.738/-80.2),rs12745861(0.738/-44.8),rs4233091(0.738/-73.9),rs4650165(0.738/-63),rs11210095(0.738/-41.3),rs11210091(0.738/-73.1),rs12121441(0.737/-86.2),rs12069039(0.73/198),rs10789361(0.73/199),rs4650201(0.729/206),rs6424533(0.729/204),rs6424532(0.729/204),rs11806728(0.729/217),rs6424536(0.729/205),rs10890017(0.729/199),rs12132090(0.729/202),rs11210179(0.729/203),rs7514832(0.729/199),rs12142986(0.729/202),rs10890019(0.729/204),rs7522520(0.729/205),rs11210180(0.729/205),rs11210181(0.729/206),rs61774086(0.728/-103),rs12136682(0.728/-98.6),rs12752778(0.728/-110),rs11210081(0.728/-119),rs12143796(0.727/-116),rs6679710(0.724/-123),rs12122901(0.721/188),rs12132492(0.715/-123),rs12401308(0.714/-124),rs4649968(0.712/-141),rs4650157(0.712/-140),rs12735281(0.712/-142),rs4650158(0.711/-134),rs11210075(0.711/-138),rs11210076(0.711/-136),rs12126853(0.711/-132),rs6424535(0.709/205),rs6656687(0.709/-152),rs11210187(0.708/255),rs4650206(0.708/261),rs1852232(0.702/-126),rs12129026(0.702/-144),rs6670128(0.7/-131),rs6684318(0.699/-127),rs11210176(0.683/195),rs4649981(0.682/193),rs4650200(0.682/192),rs61765637(0.68/276),rs11210193(0.68/284),rs12044218(0.679/291),rs35641559(0.679/300),rs11210195(0.679/290),rs10890030(0.679/296),rs12023347(0.675/308),rs1923240(0.675/312),rs2180945(0.674/313),rs10493515(0.673/356),rs1923226(0.673/387),rs1120980(0.673/345),rs12036558(0.673/337),rs1923217(0.673/369),rs3845343(0.673/338),rs12406253(0.673/381),rs12564425(0.673/331),rs1923204(0.673/332),rs12737087(0.673/331),rs10890031(0.673/327),rs10789368(0.673/354),rs911493(0.673/375),rs2340402(0.672/376),rs1923225(0.672/384),rs11210218(0.672/387),rs12033140(0.671/363),rs7546305(0.671/388),rs6684341(0.666/285),rs10890025(0.666/278),rs12077046(0.666/280),rs10890029(0.665/292),rs6672818(0.665/271),rs11210196(0.665/291),rs11210191(0.665/283),rs7513593(0.664/287),rs12117582(0.664/-95.3),rs12142515(0.664/292),rs7549372(0.664/296),rs11210188(0.661/269),rs12759031(0.66/277),rs7522217(0.66/306),rs12049376(0.66/305),rs7532462(0.66/306),rs7555507(0.656/306),rs12133863(0.643/188),rs4571923(0.634/277),rs7523829(0.633/298)	73307777	73847777	540	/(0.679)rs11210195;Autism_spectrum...(28540026)(4E-9)/(0.411)rs10789369;Schizophrenia(23974872)(4E-10)	LINC01360(262.1)	1
rs56693020	6	34747450	4.64e-06	0.92109	0.0179	C/A	0.807	0.806	1	(12045,782105,21029.93)-+?+++++++--+++	5	rs9462014(0.999/-19.2),rs113310749(0.999/15.8),rs9688715(0.999/5.14),rs1555773(0.999/10.7),rs112826162(0.999/-18.7),rs2395607(0.999/26.3),rs73419607(0.999/31.6),rs73419621(0.998/37.6),rs2814960(0.998/-41.2),rs60643641(0.998/47.3),rs7755822(0.998/-25.2),rs6911549(0.998/-30),rs9469900(0.998/45.9),rs59142559(0.998/-20.3),rs9469897(0.998/44),rs9462012(0.998/-28.3),rs9469910(0.998/71.7),rs2814962(0.998/-39.6),rs7762485(0.998/46.6),rs9469913(0.998/79.6),rs9462029(0.997/67.8),rs1883638(0.992/83.3),rs4472337(0.961/22.3),rs28567450(0.898/-0.041),rs9462016(0.897/-7.66),rs9469895(0.897/30),rs9469864(0.897/-7.52),rs6936177(0.897/36.3),rs9469890(0.897/16.5),rs6457790(0.897/-8.46),rs9654581(0.896/66.6),rs2764205(0.896/-35.4),rs2764204(0.896/-36),rs11756392(0.896/60.4),rs9469860(0.894/-22.6),rs2764203(0.892/-38.5),rs9469907(0.891/63.3),rs2744938(0.862/-195),rs2814944(0.861/-195),rs9469911(0.857/73.9),rs16894959(0.851/78.2),rs6930421(0.841/-58.3),rs4713824(0.839/-66.9),rs6938239(0.839/-63.8),rs2814994(0.836/-127),rs3800457(0.836/-83.9),rs2744972(0.835/-88.4),rs2744942(0.835/-104),rs2814948(0.835/-94),rs2492859(0.835/-102),rs2815005(0.835/-109),rs2744956(0.835/-129),rs2744954(0.834/-126),rs2814986(0.834/-145),rs2492863(0.834/-144),rs2814993(0.833/-129),rs2744955(0.833/-128),rs2744971(0.83/-166),rs61431557(0.829/-29.9),rs2814983(0.828/-156),rs11752260(0.828/-167),rs2744964(0.828/-156),rs2814977(0.827/-171),rs2744937(0.827/-190),rs2092344(0.827/-177),rs2744977(0.826/-184),rs2814943(0.826/-195),rs2814985(0.801/-199),rs2744939(0.801/-199),rs6939345(0.682/-11.3),rs112563428(0.681/53),rs2814965(0.68/-35.5),rs2764200(0.677/-38.7),rs2764199(0.677/-40.5),rs2764202(0.677/-38.6),rs2814954(0.672/-49.3),rs6906500(0.67/-54.9),rs114543162(0.67/-50.7),rs7739335(0.67/-55.7),rs4711399(0.668/-71.2),rs7751664(0.668/-66.3),rs6457785(0.668/-70.6),rs3800461(0.658/-131),rs6907508(0.656/-155),rs4443503(0.633/-57.5),rs7772600(0.631/-65.6),rs4713823(0.631/-71.3),rs9368829(0.63/-79),rs9380451(0.63/-78.8),rs2064253(0.628/-102),rs60917185(0.628/-136),rs2815003(0.628/-112),rs2814990(0.627/-135),rs2815000(0.627/-113),rs2814989(0.627/-139),rs2814998(0.627/-122),rs2744948(0.627/-112),rs2814997(0.626/-124),rs2252551(0.626/-125),rs2744970(0.625/-166),rs2744963(0.624/-155),rs2744966(0.623/-162),rs2744968(0.623/-162),rs3736896(0.587/-11.6),rs6457792(0.519/17),rs9689160(0.519/2.4),rs9296133(0.519/30.1),rs9469904(0.518/48.6),rs9462027(0.518/49.8),rs2262245(0.401/-180),rs4259246(0.393/56.5),rs6930036(0.392/3.28),rs6900188(0.392/1.56),rs6899938(0.392/1.66),rs9689820(0.391/5.51),rs1125341(0.391/38.9),rs9469879(0.391/9.46),rs11965761(0.391/-16.2),rs9462024(0.391/25.3),rs7762644(0.391/-15.3),rs3798348(0.391/24.4),rs10947532(0.391/32.9),rs9296129(0.391/27),rs4601124(0.391/29.5),rs34141614(0.391/29.6),rs9689516(0.391/5.23),rs9462026(0.391/49.6),rs7774697(0.391/43.6),rs7769961(0.391/12.7),rs9469878(0.391/9.31),rs9469867(0.391/-5),rs112327514(0.391/50.6),rs9469882(0.391/10.4),rs2395606(0.391/31),rs2038840(0.391/-1.3),rs9469891(0.391/19.9),rs6925623(0.391/53.4),rs12177835(0.391/44.8),rs58671447(0.391/4.9),rs6937132(0.391/51.8),rs10947531(0.391/17.7),rs28675115(0.391/-14.9),rs2395604(0.391/40.5),rs11755420(0.391/13.5),rs2296360(0.391/56.1),rs11754574(0.391/47.5),rs7763224(0.391/-13.2),rs9469883(0.391/11.2),rs9469880(0.391/9.81),rs9469902(0.391/46.3),rs1543559(0.391/36.7),rs3777752(0.391/24.8),rs7776219(0.391/37.2),rs1125340(0.391/39),rs9462023(0.391/22),rs6937314(0.391/51.9),rs9469884(0.391/11.3),rs58843872(0.391/4.56),rs9469889(0.391/16.4),rs9469893(0.391/22.1),rs4624858(0.391/54.9),rs6905393(0.391/29.2),rs7739766(0.391/-14.1),rs9469862(0.391/-17.6),rs7739771(0.391/32.4),rs9462021(0.391/11.2),rs9469886(0.391/11.4),rs9462028(0.391/50.8),rs35839188(0.39/-30.4),rs9469857(0.39/-27.7),rs34493158(0.39/5.89),rs2038839(0.39/30.3),rs1543558(0.39/36.9),rs2038841(0.39/-9.25),rs9462010(0.39/-30.8),rs2814968(0.39/-34.3),rs9469914(0.39/80.2),rs9296127(0.39/-27.8),rs7755982(0.39/-32.2),rs9462020(0.39/3.82),rs9469858(0.39/-27.2),rs9469885(0.39/11.3),rs7756009(0.39/-32.1),rs9469894(0.39/27.3),rs13198620(0.39/-21.1),rs7768759(0.39/48.2),rs11759151(0.39/0.153),rs9469892(0.39/21.7),rs7752060(0.39/12.9),rs9469861(0.39/-21.3),rs9469856(0.39/-30.4),rs2764208(0.39/-33.1),rs9462011(0.39/-30.5),rs66506671(0.39/29.7),rs9296132(0.39/30.1),rs6906129(0.39/53.7),rs9462015(0.39/-7.72),rs9469905(0.389/50.3),rs9469909(0.389/65.6),rs2814970(0.389/-34),rs7745097(0.389/47),rs6919654(0.389/63.3),rs7748203(0.389/64.6),rs9469872(0.389/-1.75),rs7739003(0.389/52.9),rs13220394(0.389/62.7),rs7341267(0.389/-20.4),rs6457791(0.389/12.5),rs7752522(0.389/13.1),rs9469871(0.389/-2.44),rs6906759(0.389/-4.46),rs6457795(0.389/71.9),rs7741437(0.389/-9.9),rs9469866(0.389/-5.2),rs7759227(0.389/-19.2),rs7768189(0.389/-5),rs7341329(0.389/-18.3),rs9469863(0.389/-7.8),rs9469869(0.389/-3.32),rs2814971(0.389/-33.2),rs912716(0.388/-31.7),rs9462009(0.388/-31.1),rs998278(0.388/18.1),rs9469859(0.388/-24.5),rs2814969(0.388/-34.1),rs112283401(0.387/50.3),rs9462030(0.387/83.8),rs2814967(0.387/-34.6),rs6925764(0.386/85.2),rs10807141(0.385/-54.3),rs10738078(0.385/-53.5),rs9462006(0.385/-37.1),rs2492861(0.385/-36.5),rs2814963(0.385/-38.5),rs9366863(0.385/-58.5),rs9469917(0.385/83.9),rs2492860(0.385/-41.9),rs6929567(0.385/-54.7),rs2814961(0.385/-40.5),rs3734264(0.385/84.4),rs2814966(0.385/-35.2),rs2764198(0.385/-41.3),rs2814958(0.383/-44.5),rs2814955(0.383/-48.5),rs2814957(0.383/-44.8),rs2814956(0.383/-48.3),rs2764210(0.383/-48.4),rs9368832(0.382/-67.9),rs9366862(0.382/-67.5),rs13206387(0.382/-50.7),rs9348950(0.382/-73.8),rs7741398(0.382/-76.8),rs2814953(0.382/-49.7),rs9380454(0.382/-78.1),rs12201281(0.382/-66.4),rs2395598(0.38/-107),rs2744949(0.38/-114),rs2744943(0.38/-104),rs2815001(0.38/-113),rs2814945(0.38/-99.5),rs7771778(0.38/-87.1),rs2814947(0.38/-94.2),rs2814992(0.379/-130),rs6939600(0.375/74.7),rs11755393(0.375/77.2),rs2814952(0.372/-50.1),rs9469899(0.349/45.7),rs2814949(0.339/-90.7),rs2744944(0.339/-89.4),rs9469923(0.216/103),rs9296137(0.216/91.8),rs6902912(0.215/129),rs73421507(0.215/111),rs9469925(0.215/123),rs3798544(0.201/-227),rs79834165(0.161/142),rs4646925(0.139/105),rs11757517(0.121/-233),rs3778076(0.121/-234),rs9469919(0.113/87),rs111973424(0.113/88.5),rs847855(0.112/154),rs1997776(0.112/136),rs1997775(0.112/136),rs9469926(0.112/134),rs847854(0.112/154),rs1737726(0.111/157),rs2140419(0.108/221)	34513450	34968450	455	rs1555773(0.999/10.7),rs73419607(0.999/31.6),rs2395607(0.999/26.3),rs112826162(0.999/-18.7),rs113310749(0.999/15.8),rs9688715(0.999/5.14),rs9462014(0.999/-19.2),rs9469900(0.998/45.9),rs9469913(0.998/79.6),rs2814962(0.998/-39.6),rs9469910(0.998/71.7),rs7762485(0.998/46.6),rs9469897(0.998/44),rs9462012(0.998/-28.3),rs59142559(0.998/-20.3),rs60643641(0.998/47.3),rs73419621(0.998/37.6),rs2814960(0.998/-41.2),rs6911549(0.998/-30),rs7755822(0.998/-25.2),rs9462029(0.997/67.8),rs1883638(0.992/83.3),rs4472337(0.961/22.3),rs28567450(0.898/-0.041),rs9469890(0.897/16.5),rs6936177(0.897/36.3),rs6457790(0.897/-8.46),rs9469895(0.897/30),rs9462016(0.897/-7.66),rs9469864(0.897/-7.52),rs2764205(0.896/-35.4),rs2764204(0.896/-36),rs11756392(0.896/60.4),rs9654581(0.896/66.6),rs9469860(0.894/-22.6),rs2764203(0.892/-38.5),rs9469907(0.891/63.3),rs2744938(0.862/-195),rs2814944(0.861/-195),rs9469911(0.857/73.9),rs16894959(0.851/78.2),rs6930421(0.841/-58.3),rs6938239(0.839/-63.8),rs4713824(0.839/-66.9),rs3800457(0.836/-83.9),rs2814994(0.836/-127),rs2815005(0.835/-109),rs2744956(0.835/-129),rs2814948(0.835/-94),rs2744942(0.835/-104),rs2744972(0.835/-88.4),rs2492859(0.835/-102),rs2492863(0.834/-144),rs2814986(0.834/-145),rs2744954(0.834/-126),rs2814993(0.833/-129),rs2744955(0.833/-128),rs2744971(0.83/-166),rs61431557(0.829/-29.9),rs11752260(0.828/-167),rs2814983(0.828/-156),rs2744964(0.828/-156),rs2092344(0.827/-177),rs2814977(0.827/-171),rs2744937(0.827/-190),rs2814943(0.826/-195),rs2744977(0.826/-184),rs2744939(0.801/-199),rs2814985(0.801/-199),rs6939345(0.682/-11.3),rs112563428(0.681/53),rs2814965(0.68/-35.5),rs2764202(0.677/-38.6),rs2764199(0.677/-40.5),rs2764200(0.677/-38.7),rs2814954(0.672/-49.3),rs7739335(0.67/-55.7),rs6906500(0.67/-54.9),rs114543162(0.67/-50.7),rs7751664(0.668/-66.3),rs6457785(0.668/-70.6),rs4711399(0.668/-71.2),rs3800461(0.658/-131),rs6907508(0.656/-155),rs4443503(0.633/-57.5),rs4713823(0.631/-71.3),rs7772600(0.631/-65.6),rs9380451(0.63/-78.8),rs9368829(0.63/-79),rs2815003(0.628/-112),rs2064253(0.628/-102),rs60917185(0.628/-136),rs2744948(0.627/-112),rs2814990(0.627/-135),rs2815000(0.627/-113),rs2814998(0.627/-122),rs2814989(0.627/-139),rs2814997(0.626/-124),rs2252551(0.626/-125),rs2744970(0.625/-166),rs2744963(0.624/-155),rs2744968(0.623/-162),rs2744966(0.623/-162)	34548450	34830750	282.3	/(0.999)rs2395607;Body_mass_index(28448500)(2E-10);Body_mass_index...(28448500)(5E-10)/(0.998)rs9469913;Body_mass_index(28448500)(2E-10);Body_mass_index...(28448500)(2E-9)/(0.961)rs4472337;Plateletcrit(27863252)(2E-17)/(0.861)rs2814944;HDL_cholesterol(20686565)(4E-9)/(0.851)rs16894959;Hip_circumference(25673412)(1E-13);Hip_circumferen...(25673412)(3E-13);Hip_circumferen...(25673412)(9E-10);Hip_circumference(25673412)(2E-8);Waist_circumference(25673412)(3E-8)/(0.839)rs6938239;Height(20881960)(6E-12)/(0.833)rs2814993;Height(18391952)(4E-12)/(0.83)rs2744971;Height(23563607)(8E-13)/(0.658)rs3800461;Chronic_lymphoc...(28165464)(2E-8)/(0.518)rs9462027;Systemic_lupus_...(27399966)(1E-10);Systemic_lupus_...(26502338)(8E-9)	PACSIN1(-194.4),SPDEF(-173.3),C6orf106(-32.8),LOC101929243(-32.2),SNRPC(0.0),UHRF1BP1(0.0),TAF11(48.1),ANKS1A(59.6)	8
rs116355189	5	103053263	4.66e-06	0.81034	0.0459	G/A	0.976	0.974	0.975	(12190,1038737,21333.45)-++++--+--+++++	0	-	103053263	103053263	0	-	103053263	103053263	0	-	-	0
rs72684973	4	181676062	4.7e-06	0.82185	0.0429	C/G	0.972	0.975	0.992	(12339,1041717,21617.26)---+------+----	0	-	181676062	181676062	0	-	181676062	181676062	0	-	-	0
rs10920787	1	190693319	4.83e-06	1.07745	0.0163	A/G	0.749	0.733	0.997	(12339,1041717,21617.26)-++++++++++-+++	0	rs10920788(1/0.034),rs10429895(0.786/-34.7),rs2031473(0.786/-34.2),rs10800958(0.786/-41.6),rs10753952(0.786/-41.8),rs1325219(0.785/-28.6),rs7546326(0.785/-31.3),rs12024738(0.776/1.49),rs1590493(0.775/-1.93),rs2147770(0.775/2.63),rs593022(0.578/-83),rs602121(0.571/-97.8),rs1170925(0.571/-101),rs12739102(0.109/0.318)	190592319	190695949	103.63	rs10920788(1/0.034),rs2031473(0.786/-34.2),rs10800958(0.786/-41.6),rs10753952(0.786/-41.8),rs10429895(0.786/-34.7),rs7546326(0.785/-31.3),rs1325219(0.785/-28.6),rs12024738(0.776/1.49),rs2147770(0.775/2.63),rs1590493(0.775/-1.93)	190651519	190695949	44.43	-	LINC01720(0.0)	1
rs4709897	6	165207387	5.05e-06	1.08546	0.018	T/C	0.794	0.786	0.997	(12045,782105,21029.93)++?-+++++--++++	0	rs6923383(1/-1.29),rs6909608(0.999/3.71),rs9365774(0.999/1.08),rs1877163(0.999/2.15),rs9459200(0.999/-1.99),rs1877165(0.999/2.06),rs9364766(0.999/9.33),rs4709899(0.996/0.846),rs4709898(0.996/0.812),rs1606103(0.995/14.3),rs4709900(0.995/18.9),rs4709896(0.995/-0.276),rs7752470(0.995/-12.4),rs4709895(0.995/-2.75),rs9457004(0.995/5.38),rs4709062(0.995/6),rs9347930(0.995/11.2),rs1877162(0.994/6.63),rs6902807(0.994/-15.3),rs9347929(0.994/1.43),rs4709894(0.994/-15.1),rs6921327(0.992/-1.71),rs9459198(0.992/-17.9),rs12201677(0.992/-16.5),rs6904142(0.991/-21.8),rs9347925(0.991/-25),rs9365768(0.991/-24.9),rs9459196(0.99/-20.6),rs1912670(0.989/24.6),rs2089805(0.989/-22.3),rs9456996(0.989/-24.7),rs9356268(0.989/-25.3),rs9295287(0.987/-23.4),rs9356281(0.98/30.6),rs7756703(0.98/28.7),rs6941532(0.98/29.9),rs6926603(0.98/30),rs2322619(0.979/31.1),rs4709063(0.971/19.2),rs6455961(0.97/20.1),rs9459204(0.97/21.8),rs10946030(0.97/22.6),rs4709902(0.97/20.3),rs1511087(0.969/23.4),rs1606102(0.968/23.7),rs1511085(0.968/23.1),rs2089806(0.967/24),rs1849039(0.961/25.4),rs10806806(0.346/14.9),rs10946027(0.346/-14.2),rs9364767(0.346/14.4),rs12055386(0.345/-22.6),rs9364764(0.345/-24.6),rs4620092(0.345/-21),rs56035755(0.345/-22.9),rs7771440(0.345/16.4),rs9356269(0.344/-24.7),rs11752786(0.344/-25.2),rs9364763(0.344/-24.8),rs9347034(0.344/-24.6),rs59120517(0.342/-23.4),rs9356277(0.34/21.8),rs6929998(0.266/34.9),rs1606105(0.242/72.7),rs1912675(0.242/72.1),rs9457017(0.114/104)	165182087	165311387	129.3	rs6923383(1/-1.29),rs9364766(0.999/9.33),rs1877163(0.999/2.15),rs9459200(0.999/-1.99),rs1877165(0.999/2.06),rs9365774(0.999/1.08),rs6909608(0.999/3.71),rs4709898(0.996/0.812),rs4709899(0.996/0.846),rs9457004(0.995/5.38),rs4709062(0.995/6),rs9347930(0.995/11.2),rs4709895(0.995/-2.75),rs7752470(0.995/-12.4),rs4709896(0.995/-0.276),rs4709900(0.995/18.9),rs1606103(0.995/14.3),rs4709894(0.994/-15.1),rs9347929(0.994/1.43),rs6902807(0.994/-15.3),rs1877162(0.994/6.63),rs12201677(0.992/-16.5),rs9459198(0.992/-17.9),rs6921327(0.992/-1.71),rs9347925(0.991/-25),rs9365768(0.991/-24.9),rs6904142(0.991/-21.8),rs9459196(0.99/-20.6),rs9456996(0.989/-24.7),rs9356268(0.989/-25.3),rs1912670(0.989/24.6),rs2089805(0.989/-22.3),rs9295287(0.987/-23.4),rs6926603(0.98/30),rs6941532(0.98/29.9),rs7756703(0.98/28.7),rs9356281(0.98/30.6),rs2322619(0.979/31.1),rs4709063(0.971/19.2),rs10946030(0.97/22.6),rs4709902(0.97/20.3),rs9459204(0.97/21.8),rs6455961(0.97/20.1),rs1511087(0.969/23.4),rs1606102(0.968/23.7),rs1511085(0.968/23.1),rs2089806(0.967/24),rs1849039(0.961/25.4)	165182087	165238487	56.4	-	MEAT6(0.0)	1
rs950751	6	67234687	5.13e-06	0.93258	0.0153	G/A	0.646	0.654	0.998	(11875,1035587,20760.72)?+-++++++++--++	0	rs1355800(1/3.41),rs9354437(0.998/-6.8),rs12212253(0.985/-10.6),rs1513509(0.984/-15.8),rs7755365(0.983/-31.9),rs1606530(0.983/-12.3),rs7756562(0.983/-31.9),rs4577779(0.979/-29.2),rs2812173(0.968/-37.9),rs1398802(0.968/-37),rs1398800(0.968/-37.1),rs6924067(0.87/-40.9),rs7761062(0.848/-23.5),rs6904440(0.848/-22.5),rs6903337(0.848/-22.4),rs4642453(0.848/-20.9),rs9294708(0.848/-22.1),rs6931133(0.848/-22.6),rs6926456(0.848/-22.5),rs4624850(0.847/-23.7),rs4333393(0.847/-23.9),rs4302654(0.847/-24),rs4441942(0.847/-20.8),rs1913308(0.847/-25),rs9345840(0.847/-25.7),rs9354434(0.847/-25.4),rs4543356(0.847/-23.9),rs7756734(0.847/-23.7),rs1913307(0.847/-24.8),rs1913306(0.847/-24.7),rs4644031(0.847/-21.1),rs4330523(0.847/-23.8),rs4502918(0.845/-20.7),rs4604256(0.837/-20.7),rs4523070(0.831/-20.8),rs4523071(0.823/-20.7),rs2812146(0.816/-3.05),rs1513486(0.816/-1.83),rs2670373(0.816/-4.19),rs2670374(0.816/-4.6),rs2670371(0.816/-3.59),rs2812144(0.816/-4.01),rs2670375(0.815/-4.94),rs2670370(0.786/3.06),rs6455110(0.728/-41.6),rs2812184(0.684/-28.5),rs9351574(0.644/-47.6),rs6927135(0.643/-48.7),rs4710611(0.639/-44.9),rs1355801(0.638/-60),rs4360110(0.638/-57.9),rs2137627(0.485/-11.5),rs2137626(0.459/-11.4),rs9363609(0.315/16.5),rs2492344(0.191/-34.7)	67174687	67251187	76.5	rs1355800(1/3.41),rs9354437(0.998/-6.8),rs12212253(0.985/-10.6),rs1513509(0.984/-15.8),rs7755365(0.983/-31.9),rs7756562(0.983/-31.9),rs1606530(0.983/-12.3),rs4577779(0.979/-29.2),rs2812173(0.968/-37.9),rs1398800(0.968/-37.1),rs1398802(0.968/-37),rs6924067(0.87/-40.9),rs7761062(0.848/-23.5),rs6926456(0.848/-22.5),rs6931133(0.848/-22.6),rs4642453(0.848/-20.9),rs9294708(0.848/-22.1),rs6903337(0.848/-22.4),rs6904440(0.848/-22.5),rs1913308(0.847/-25),rs4441942(0.847/-20.8),rs4302654(0.847/-24),rs4624850(0.847/-23.7),rs4333393(0.847/-23.9),rs4644031(0.847/-21.1),rs4330523(0.847/-23.8),rs1913307(0.847/-24.8),rs1913306(0.847/-24.7),rs7756734(0.847/-23.7),rs4543356(0.847/-23.9),rs9345840(0.847/-25.7),rs9354434(0.847/-25.4),rs4502918(0.845/-20.7),rs4604256(0.837/-20.7),rs4523070(0.831/-20.8),rs4523071(0.823/-20.7),rs2670373(0.816/-4.19),rs1513486(0.816/-1.83),rs2812146(0.816/-3.05),rs2812144(0.816/-4.01),rs2670374(0.816/-4.6),rs2670371(0.816/-3.59),rs2670375(0.815/-4.94),rs2670370(0.786/3.06),rs6455110(0.728/-41.6),rs2812184(0.684/-28.5),rs9351574(0.644/-47.6),rs6927135(0.643/-48.7),rs4710611(0.639/-44.9),rs1355801(0.638/-60),rs4360110(0.638/-57.9)	67174687	67238097	63.41	-	-	0
rs6557168	6	152201201	5.16e-06	0.93072	0.0158	T/C	0.64	0.636	0.99	(10548,1028884,18545.31)?----?+--++----	0	rs9479138(0.742/14),rs11756123(0.742/16.9),rs11155821(0.741/14.5),rs4869748(0.738/24.2),rs12204714(0.738/34.1),rs2347867(0.737/28.6),rs4305732(0.736/39.2),rs4870060(0.735/30.2),rs2347923(0.653/26.2),rs6557171(0.65/33.4),rs4870062(0.649/36.4),rs9371563(0.621/60.5),rs1913475(0.617/44.6),rs4870063(0.617/43.4),rs6927072(0.616/56.5),rs6911230(0.616/62.2),rs12154179(0.535/49.8),rs9479142(0.534/43.6),rs4583998(0.534/59.5),rs4371852(0.534/41.7),rs12154178(0.534/49.9),rs9479143(0.534/44.3),rs3003925(0.333/83.3),rs3003917(0.326/65.3),rs3003921(0.316/78.3),rs2982699(0.227/84.9),rs985694(0.226/85.4),rs2982692(0.226/84.4),rs2982700(0.226/85.3),rs2982691(0.226/84.4),rs932479(0.226/86.8),rs932480(0.226/87),rs1884050(0.226/86.2),rs2982696(0.226/84.6),rs726281(0.181/101),rs726283(0.175/102),rs3020328(0.168/104),rs3020329(0.159/106),rs12663316(0.151/44.8),rs71575915(0.151/41),rs9340852(0.148/8.21),rs7761846(0.148/11.3),rs1606678(0.148/8.61),rs932477(0.138/103),rs726282(0.138/101),rs3020327(0.137/100),rs926777(0.137/104),rs2982684(0.134/105),rs73009656(0.121/-22.8),rs3020407(0.114/106)	152178401	152307201	128.8	rs9479138(0.742/14),rs11756123(0.742/16.9),rs11155821(0.741/14.5),rs4869748(0.738/24.2),rs12204714(0.738/34.1),rs2347867(0.737/28.6),rs4305732(0.736/39.2),rs4870060(0.735/30.2),rs2347923(0.653/26.2),rs6557171(0.65/33.4),rs4870062(0.649/36.4),rs9371563(0.621/60.5),rs1913475(0.617/44.6),rs4870063(0.617/43.4),rs6927072(0.616/56.5),rs6911230(0.616/62.2)	152201201	152263401	62.2	/(0.742)rs11756123;Educational_att...(27225129)(6E-11)/(0.737)rs2347867;Age_at_first_birth(27798627)(1E-10);Age_at_first_birth(27798627)(2E-9)	ESR1(0.0)	1
rs150055076	17	42009211	5.24e-06	1.08448	0.0178	G/A	0.806	0.801	0.994	(12190,1038737,21333.45)-------+-+-+---	0	rs117999408(0.356/43.7),rs72836567(0.228/-63.4),rs231533(0.227/-63.6),rs231538(0.222/-66.5),rs231539(0.222/-67.1),rs76557360(0.221/-72.4),rs72836564(0.221/-74.1),rs80053172(0.221/-72.4),rs231541(0.22/-67.4),rs151019121(0.22/-68.7),rs34462326(0.219/-77),rs139009564(0.218/-80.8),rs4793040(0.21/-78.6),rs746742(0.209/-73.6),rs12453522(0.209/-77.8),rs12453611(0.208/-77.5),rs116953263(0.207/20.7),rs2342312(0.152/-212),rs7213935(0.152/-208),rs1877632(0.151/-210),rs4793023(0.109/-209),rs4792909(0.108/-210),rs12602890(0.108/-216),rs8072602(0.108/-215),rs8072333(0.108/-215),rs2342313(0.108/-216),rs2342314(0.106/-223)	41786211	42052911	266.7	-	42009211	42009211	0	-	MPP2(0.0),FAM215A(0.0),LINC01976(0.0),PPY(0.0),PYY(0.0)	5
rs116671113	4	60297343	5.27e-06	0.93407	0.015	G/T	0.623	0.635	0.998	(12024,1038567,21044.53)?++++++-+--++++	0	rs4449440(1/0.211),rs7356474(1/-0.42),rs6835115(0.999/10),rs10007393(0.999/4.66),rs6811854(0.999/-8.73),rs2048462(0.999/9.16),rs10035014(0.999/-10.8),rs1355446(0.999/8.85),rs7698051(0.997/-18.9),rs4860566(0.995/16.4),rs1018263(0.994/18.2),rs6826593(0.994/17.6),rs1018264(0.994/19.2),rs4860567(0.994/16.9),rs11735526(0.994/17),rs6827654(0.994/18),rs1079463(0.993/-22.3),rs6817349(0.993/-22.6),rs11131512(0.993/17.1),rs11131513(0.993/17.1),rs9995709(0.99/-3.86),rs2175441(0.99/-1.87),rs4398549(0.99/-5.88),rs2089831(0.989/-2.57),rs1581072(0.989/-4.05),rs7356369(0.989/-3.01),rs1912732(0.989/-3.35),rs4496608(0.989/-5.45),rs4452458(0.989/-5.46),rs2341563(0.988/8.66),rs1355445(0.988/8.65),rs11933116(0.986/3.17),rs6837076(0.985/6.99),rs6851579(0.985/7.36),rs10004600(0.985/4.59),rs10000177(0.985/4.59),rs10007475(0.985/4.74),rs7438699(0.985/6.46),rs7695831(0.984/-15.4),rs1858316(0.984/-14.7),rs10002258(0.984/10.5),rs1511404(0.984/-13.9),rs17089656(0.983/-18.8),rs1397807(0.983/11),rs1397806(0.983/11),rs6841412(0.982/-16.9),rs1397812(0.982/-18.6),rs6812016(0.982/-16.9),rs1397814(0.982/-18.7),rs11728273(0.981/15.6),rs4455443(0.981/-22.1),rs6817103(0.981/-22.7),rs6822187(0.981/-22.6),rs2048463(0.981/-24.8),rs4860546(0.981/-24.4),rs2063467(0.981/-13.7),rs62305757(0.981/20.4),rs2340825(0.981/-23.9),rs6551806(0.981/12.4),rs4860146(0.981/12),rs4860569(0.98/21.8),rs1858315(0.98/19.4),rs6821457(0.98/17.3),rs4860570(0.98/22.2),rs6820858(0.98/17.7),rs28668636(0.98/-25.2),rs1018265(0.98/19.2),rs1858314(0.98/19.3),rs7675909(0.98/24.3),rs10517463(0.98/15.5),rs7668945(0.98/23.2),rs4565106(0.979/24.1),rs7682453(0.978/23.3),rs7687441(0.978/25.5),rs6551808(0.977/23.9),rs4370162(0.97/1.06),rs6817253(0.97/2.32),rs953447(0.966/-16.7),rs1397808(0.965/14),rs6827039(0.964/17.8),rs6551786(0.963/-23),rs1355447(0.963/20.1),rs2175440(0.963/-1.93),rs4241647(0.963/21.6),rs7665683(0.963/24.4),rs62305739(0.962/-8.47),rs7676524(0.962/25.3),rs2048464(0.962/-24.7),rs6849275(0.961/-21.4),rs7687653(0.948/25.6),rs62305701(0.725/-31.2),rs4860544(0.715/-26.4),rs1511398(0.671/-34),rs1606136(0.586/-28.8),rs13138095(0.585/9.55)	60263343	60322943	59.6	rs7356474(1/-0.42),rs4449440(1/0.211),rs10035014(0.999/-10.8),rs1355446(0.999/8.85),rs2048462(0.999/9.16),rs6811854(0.999/-8.73),rs10007393(0.999/4.66),rs6835115(0.999/10),rs7698051(0.997/-18.9),rs4860566(0.995/16.4),rs6827654(0.994/18),rs11735526(0.994/17),rs4860567(0.994/16.9),rs1018264(0.994/19.2),rs6826593(0.994/17.6),rs1018263(0.994/18.2),rs11131513(0.993/17.1),rs11131512(0.993/17.1),rs6817349(0.993/-22.6),rs1079463(0.993/-22.3),rs4398549(0.99/-5.88),rs2175441(0.99/-1.87),rs9995709(0.99/-3.86),rs4452458(0.989/-5.46),rs4496608(0.989/-5.45),rs1912732(0.989/-3.35),rs7356369(0.989/-3.01),rs1581072(0.989/-4.05),rs2089831(0.989/-2.57),rs1355445(0.988/8.65),rs2341563(0.988/8.66),rs11933116(0.986/3.17),rs10007475(0.985/4.74),rs7438699(0.985/6.46),rs10000177(0.985/4.59),rs10004600(0.985/4.59),rs6851579(0.985/7.36),rs6837076(0.985/6.99),rs1511404(0.984/-13.9),rs10002258(0.984/10.5),rs1858316(0.984/-14.7),rs7695831(0.984/-15.4),rs1397806(0.983/11),rs1397807(0.983/11),rs17089656(0.983/-18.8),rs1397814(0.982/-18.7),rs6812016(0.982/-16.9),rs1397812(0.982/-18.6),rs6841412(0.982/-16.9),rs4860146(0.981/12),rs6551806(0.981/12.4),rs2340825(0.981/-23.9),rs2063467(0.981/-13.7),rs62305757(0.981/20.4),rs4860546(0.981/-24.4),rs2048463(0.981/-24.8),rs6822187(0.981/-22.6),rs4455443(0.981/-22.1),rs11728273(0.981/15.6),rs6817103(0.981/-22.7),rs10517463(0.98/15.5),rs7668945(0.98/23.2),rs7675909(0.98/24.3),rs1018265(0.98/19.2),rs1858314(0.98/19.3),rs28668636(0.98/-25.2),rs4860570(0.98/22.2),rs6820858(0.98/17.7),rs1858315(0.98/19.4),rs4860569(0.98/21.8),rs6821457(0.98/17.3),rs4565106(0.979/24.1),rs7687441(0.978/25.5),rs7682453(0.978/23.3),rs6551808(0.977/23.9),rs6817253(0.97/2.32),rs4370162(0.97/1.06),rs953447(0.966/-16.7),rs1397808(0.965/14),rs6827039(0.964/17.8),rs7665683(0.963/24.4),rs2175440(0.963/-1.93),rs4241647(0.963/21.6),rs1355447(0.963/20.1),rs6551786(0.963/-23),rs2048464(0.962/-24.7),rs7676524(0.962/25.3),rs62305739(0.962/-8.47),rs6849275(0.961/-21.4),rs7687653(0.948/25.6),rs62305701(0.725/-31.2),rs4860544(0.715/-26.4),rs1511398(0.671/-34)	60263343	60322943	59.6	-	-	0
rs79957496	10	27663205	5.35e-06	0.78513	0.0532	C/T	0.982	0.982	0.987	(12033,1040958,21181.10)+++++-+++-++?+-	4	rs143297078(0.954/-7.27)	27655935	27663205	7.27	rs143297078(0.954/-7.27)	27655935	27663205	7.27	-	ARMC4P1(0.0),PTCHD3(0.0)	2
rs11214441	11	112846713	5.38e-06	0.93398	0.015	T/A	0.515	0.54	0.998	(11875,1035587,20760.72)?+-+++++-+-++++	0	rs7121047(1/14.2),rs2155282(1/13.6),rs1940720(1/10.5),rs2298526(1/5.75),rs1940718(1/13.2),rs1940716(1/13.6),rs1940727(0.999/5.88),rs1940725(0.999/6.05),rs10891487(0.999/22.3),rs4294596(0.999/34),rs11214469(0.999/53.6),rs10750019(0.999/29.1),rs9919558(0.999/30.7),rs9919620(0.999/45.9),rs1940733(0.999/45.6),rs7113099(0.999/57.6),rs1940726(0.999/5.9),rs1320670(0.999/56),rs4144892(0.999/19.7),rs999851(0.999/43.1),rs1940734(0.999/48.3),rs1892981(0.999/52.9),rs10736463(0.999/7.34),rs4479020(0.999/14.7),rs7113596(0.999/37),rs2155284(0.999/4.06),rs2212449(0.999/5.32),rs4466874(0.999/14.7),rs7926312(0.999/47.1),rs7127930(0.999/27.9),rs7108081(0.999/18.4),rs7127528(0.999/57.8),rs4589334(0.999/32.7),rs723599(0.999/25.6),rs10750021(0.999/49.5),rs2186707(0.999/3.93),rs1954826(0.999/6.3),rs4439550(0.999/6.82),rs1892983(0.999/52.5),rs1940697(0.999/30.2),rs7118907(0.999/31.5),rs1940701(0.999/22.7),rs7115165(0.999/15.9),rs4381397(0.999/19.6),rs1940724(0.999/6.23),rs1940702(0.999/20.3),rs10732853(0.999/40.7),rs1940713(0.998/59.6),rs1940729(0.998/5.48),rs7935745(0.998/60.1),rs1940714(0.998/59.7),rs4480572(0.998/59.1),rs7128314(0.998/58.3),rs7128648(0.998/58.4),rs9919670(0.998/30.6),rs2155292(0.997/64.1),rs10891492(0.997/63),rs3802847(0.997/65.6),rs7938812(0.997/64.3),rs7942723(0.997/65.1),rs3802848(0.997/65.7),rs9919557(0.996/30.7),rs3802850(0.995/65.8),rs2155646(0.995/66.1),rs2186874(0.994/66),rs7110863(0.992/-3.58),rs7126748(0.99/-3.74),rs2155290(0.988/4.36),rs2186709(0.986/-3.1),rs720023(0.98/-7.85),rs10750016(0.98/-8.97),rs2155281(0.979/-8.38),rs7937151(0.978/-11.7),rs7111153(0.975/-12.6),rs10789929(0.97/-16),rs10891481(0.962/-16.2),rs11214436(0.961/-15.9),rs2298527(0.927/5.25),rs7106434(0.926/13.9),rs10891490(0.925/38.8),rs7105462(0.923/65.3),rs4937872(0.881/-19),rs2186710(0.881/-19.7)	112827013	112912813	85.8	rs1940720(1/10.5),rs1940716(1/13.6),rs7121047(1/14.2),rs2155282(1/13.6),rs1940718(1/13.2),rs2298526(1/5.75),rs1940734(0.999/48.3),rs4381397(0.999/19.6),rs999851(0.999/43.1),rs7115165(0.999/15.9),rs1940702(0.999/20.3),rs10732853(0.999/40.7),rs1892981(0.999/52.9),rs4479020(0.999/14.7),rs10736463(0.999/7.34),rs1940724(0.999/6.23),rs1954826(0.999/6.3),rs4439550(0.999/6.82),rs2186707(0.999/3.93),rs1320670(0.999/56),rs7118907(0.999/31.5),rs1940701(0.999/22.7),rs1892983(0.999/52.5),rs1940697(0.999/30.2),rs4144892(0.999/19.7),rs7127528(0.999/57.8),rs9919558(0.999/30.7),rs7127930(0.999/27.9),rs7108081(0.999/18.4),rs7113099(0.999/57.6),rs1940733(0.999/45.6),rs1940726(0.999/5.9),rs10750021(0.999/49.5),rs4589334(0.999/32.7),rs723599(0.999/25.6),rs9919620(0.999/45.9),rs1940727(0.999/5.88),rs7113596(0.999/37),rs2155284(0.999/4.06),rs7926312(0.999/47.1),rs11214469(0.999/53.6),rs10750019(0.999/29.1),rs1940725(0.999/6.05),rs2212449(0.999/5.32),rs10891487(0.999/22.3),rs4294596(0.999/34),rs4466874(0.999/14.7),rs7128648(0.998/58.4),rs1940713(0.998/59.6),rs9919670(0.998/30.6),rs1940729(0.998/5.48),rs1940714(0.998/59.7),rs7128314(0.998/58.3),rs4480572(0.998/59.1),rs7935745(0.998/60.1),rs3802847(0.997/65.6),rs7938812(0.997/64.3),rs3802848(0.997/65.7),rs7942723(0.997/65.1),rs10891492(0.997/63),rs2155292(0.997/64.1),rs9919557(0.996/30.7),rs2155646(0.995/66.1),rs3802850(0.995/65.8),rs2186874(0.994/66),rs7110863(0.992/-3.58),rs7126748(0.99/-3.74),rs2155290(0.988/4.36),rs2186709(0.986/-3.1),rs720023(0.98/-7.85),rs10750016(0.98/-8.97),rs2155281(0.979/-8.38),rs7937151(0.978/-11.7),rs7111153(0.975/-12.6),rs10789929(0.97/-16),rs10891481(0.962/-16.2),rs11214436(0.961/-15.9),rs2298527(0.927/5.25),rs7106434(0.926/13.9),rs10891490(0.925/38.8),rs7105462(0.923/65.3),rs4937872(0.881/-19),rs2186710(0.881/-19.7)	112827013	112912813	85.8	-	LOC101928847(0.0),NCAM1(0.0)	2
rs149057147	19	1952283	5.39e-06	0.82919	0.0412	T/C	0.967	0.968	0.928	(11456,1029017,19978.35)?----+--??+----	0	-	1952283	1952283	0	-	1952283	1952283	0	-	ADAT3(0.0),SCAMP4(0.0),CSNK1G2(0.0),CSNK1G2-AS1(0.0),BTBD2(0.0)	5
rs2733642	12	101964852	5.66e-06	0.93361	0.0151	C/T	0.509	0.517	0.995	(10548,1028884,18545.31)?++++?+++-+-+++	0	rs864302(0.977/1.16),rs825026(0.976/4.59),rs825030(0.931/2.64),rs825022(0.921/6.44),rs825027(0.919/4.5),rs825029(0.885/3.3),rs825028(0.877/4.42),rs825023(0.868/6.42),rs2733641(0.607/0.098)	101964852	101971292	6.44	rs864302(0.977/1.16),rs825026(0.976/4.59),rs825030(0.931/2.64),rs825022(0.921/6.44),rs825027(0.919/4.5),rs825029(0.885/3.3),rs825028(0.877/4.42),rs825023(0.868/6.42),rs2733641(0.607/0.098)	101964852	101971292	6.44	-	MYBPC1(0.0)	1
rs6057259	20	29538773	5.66e-06	1.09024	0.019	C/T	0.794	0.788	0.995	(11524,1033832,20175.72)?-+?--+----+---	0	rs1830542(0.943/1.86),rs6119220(0.94/-24),rs6057529(0.94/-22.4),rs6118970(0.94/-16.8),rs1969705(0.94/-15.2),rs73608593(0.94/-21.4),rs6057528(0.94/-22.5),rs6057242(0.94/-19),rs6118971(0.94/-16.7),rs12624703(0.939/-21.6),rs6057527(0.932/-25.6),rs1018403(0.554/352),rs6119831(0.495/378),rs6060617(0.495/311),rs6057566(0.495/277),rs58254835(0.495/276),rs6057672(0.495/282),rs6058492(0.495/336),rs732860(0.495/319),rs73119512(0.495/288),rs6058479(0.495/331),rs6119830(0.495/377),rs77855283(0.495/312),rs146463844(0.495/292),rs56047717(0.495/329),rs6060596(0.495/310),rs6059071(0.495/283),rs6060436(0.494/308),rs6057561(0.494/376),rs6119245(0.494/383),rs1997741(0.494/372),rs6061028(0.494/335),rs6060878(0.494/315),rs6121224(0.494/322),rs113511372(0.494/364),rs6061150(0.494/351),rs2206384(0.493/388),rs6119275(0.493/410),rs6119276(0.492/413)	29513173	29951773	438.6	rs1830542(0.943/1.86),rs6119220(0.94/-24),rs6057529(0.94/-22.4),rs6118970(0.94/-16.8),rs1969705(0.94/-15.2),rs73608593(0.94/-21.4),rs6057528(0.94/-22.5),rs6057242(0.94/-19),rs6118971(0.94/-16.7),rs12624703(0.939/-21.6),rs6057527(0.932/-25.6)	29513173	29540633	27.46	-	LINC01597(0.0),LINC01598(0.0)	2
rs72864110	2	151256845	5.85e-06	0.81939	0.044	G/C	0.971	0.977	0.987	(12282,1041017,21511.85)++-+++++++?-+++	0	rs72864111(0.996/0.399),rs72864114(0.994/0.819),rs72861502(0.989/-4.97),rs17350243(0.988/-6.68),rs17350215(0.986/-10.5),rs72861435(0.986/-10.9),rs72861429(0.986/-13.3),rs17434723(0.982/-24),rs148151395(0.982/-19.9),rs17434736(0.982/-23.8),rs72861403(0.979/-26.8),rs72859592(0.979/-31.1),rs72859596(0.979/-31),rs72859591(0.972/-31.4),rs72859588(0.971/-31.7),rs17434648(0.966/-33),rs144965292(0.966/-32.6),rs72859573(0.962/-42.8),rs72859575(0.962/-42.7),rs72859568(0.962/-49.1),rs7591448(0.959/-35),rs4664817(0.959/-38.8),rs72859601(0.955/-27.7),rs72859540(0.953/-62.9),rs7586993(0.951/-37.5),rs7600815(0.949/-37.3),rs16828088(0.945/-54.9),rs66695478(0.945/-55.9),rs6717130(0.942/-57.8),rs112633056(0.941/-54.1),rs72859536(0.935/-65.4),rs11903055(0.928/-58.6),rs11887785(0.747/-65.4),rs16828097(0.167/-46.7)	151191445	151257664	66.219	rs72864111(0.996/0.399),rs72864114(0.994/0.819),rs72861502(0.989/-4.97),rs17350243(0.988/-6.68),rs72861429(0.986/-13.3),rs72861435(0.986/-10.9),rs17350215(0.986/-10.5),rs17434736(0.982/-23.8),rs148151395(0.982/-19.9),rs17434723(0.982/-24),rs72859596(0.979/-31),rs72859592(0.979/-31.1),rs72861403(0.979/-26.8),rs72859591(0.972/-31.4),rs72859588(0.971/-31.7),rs144965292(0.966/-32.6),rs17434648(0.966/-33),rs72859575(0.962/-42.7),rs72859568(0.962/-49.1),rs72859573(0.962/-42.8),rs4664817(0.959/-38.8),rs7591448(0.959/-35),rs72859601(0.955/-27.7),rs72859540(0.953/-62.9),rs7586993(0.951/-37.5),rs7600815(0.949/-37.3),rs66695478(0.945/-55.9),rs16828088(0.945/-54.9),rs6717130(0.942/-57.8),rs112633056(0.941/-54.1),rs72859536(0.935/-65.4),rs11903055(0.928/-58.6),rs11887785(0.747/-65.4)	151191445	151257664	66.219	-	-	0
rs1503885	4	18179853	5.9e-06	0.93342	0.0152	A/C	0.661	0.677	0.994	(12339,1041717,21617.26)-----0++--++---	0	rs1503886(0.997/-9.93),rs56194159(0.997/-10.2),rs62411652(0.977/12.4),rs17523800(0.976/14.3),rs9968377(0.913/5.22),rs7684006(0.745/-39.7),rs55687407(0.541/5.52),rs1503872(0.505/-48.6),rs1503884(0.501/27.7),rs1503875(0.455/-51.6),rs16896475(0.443/-51.9),rs1818170(0.442/-53.5),rs1503874(0.442/-51.2),rs62410219(0.442/-53),rs1394083(0.442/-52.8),rs1354377(0.442/-53.3),rs990151(0.441/-54),rs1503877(0.441/-51.6),rs2016772(0.44/-54.2),rs1503876(0.439/-51.6),rs1818171(0.437/-53.6),rs6831912(0.433/-53.7),rs6856943(0.433/-53.7),rs10939774(0.294/13),rs11732945(0.294/12.8)	18125653	18207553	81.9	rs1503886(0.997/-9.93),rs56194159(0.997/-10.2),rs62411652(0.977/12.4),rs17523800(0.976/14.3),rs9968377(0.913/5.22),rs7684006(0.745/-39.7)	18140153	18194153	54	-	-	0
rs145752375	5	120442786	5.91e-06	0.92127	0.0181	C/G	0.814	0.817	0.995	(12339,1041717,21617.26)---+------+----	0	rs11949534(0.983/-1.21),rs10056219(0.863/-0.002),rs60169551(0.852/-2.27),rs10056371(0.744/0.057),rs10056259(0.744/-0.129),rs11241581(0.744/-0.84),rs10056317(0.744/-0.082),rs4392656(0.743/0.817),rs58239114(0.743/-2.5),rs10072905(0.743/0.293),rs10058216(0.743/0.514),rs11241582(0.743/-0.759),rs6886868(0.743/-2.1),rs4331931(0.743/0.788),rs72789696(0.57/6.66),rs12186977(0.514/-0.553),rs72789692(0.514/-2.45),rs17447768(0.51/-30.6),rs140550792(0.509/-22.3),rs72789611(0.509/-34.3),rs72787797(0.508/-52.5),rs41340552(0.508/-44.6),rs17506660(0.507/-54),rs3924097(0.476/2.28),rs10038211(0.432/-69.5),rs7713868(0.428/-22.4),rs7724896(0.427/2.89),rs41318844(0.427/-46.4),rs6877245(0.397/-74.1),rs6595264(0.135/-288),rs6595267(0.135/-288),rs4128735(0.135/-280),rs10039677(0.135/-281),rs6882937(0.135/-286),rs4895284(0.135/-287),rs6595266(0.135/-288),rs6595265(0.135/-288),rs10072469(0.131/-295),rs11241570(0.131/-296),rs7719307(0.131/-292),rs7713588(0.128/-293),rs5019113(0.127/-285),rs62381090(0.117/-291),rs9327168(0.114/-301),rs9327165(0.108/-303),rs1449171(0.105/-337),rs4273626(0.105/-345),rs9791112(0.103/-342),rs58499616(0.103/-317),rs6874581(0.102/-306),rs6869423(0.101/-306)	120097786	120449446	351.66	rs11949534(0.983/-1.21),rs10056219(0.863/-0.002),rs60169551(0.852/-2.27),rs10056371(0.744/0.057),rs10056259(0.744/-0.129),rs11241581(0.744/-0.84),rs10056317(0.744/-0.082),rs4392656(0.743/0.817),rs10072905(0.743/0.293),rs58239114(0.743/-2.5),rs10058216(0.743/0.514),rs11241582(0.743/-0.759),rs6886868(0.743/-2.1),rs4331931(0.743/0.788)	120440286	120443603	3.317	-	-	0
rs232477	21	22699418	5.93e-06	0.8781	0.0287	C/T	0.933	0.937	0.986	(12190,1038737,21333.45)++--+++++-+-++-	0	rs77656574(0.827/46)	22699418	22745418	46	rs77656574(0.827/46)	22699418	22745418	46	-	NCAM2(0.0)	1
rs16924648	9	833828	6.04e-06	0.9033	0.0225	G/A	0.886	0.902	0.994	(12339,1041717,21617.26)+++++++++++-+++	11	rs7022951(0.99/-0.59),rs34951258(0.904/0.726),rs35298046(0.605/-2.28),rs16924786(0.515/12.7),rs7854973(0.489/5.09),rs10976914(0.485/2.49),rs7851548(0.485/2.46),rs2025309(0.469/6.7),rs10976776(0.345/-13.5)	820328	846528	26.2	rs7022951(0.99/-0.59),rs34951258(0.904/0.726),rs35298046(0.605/-2.28)	831548	834554	3.006	-	DMRT1(0.0)	1
rs16894264	4	17054934	6.15e-06	1.08828	0.0187	C/G	0.804	0.8	0.981	(11875,1035587,20760.72)?+-++++0++-++++	0	rs828164(0.706/5.61),rs6828834(0.442/3.92),rs7690120(0.346/-2.76),rs828165(0.271/5.25)	17052174	17060544	8.37	rs828164(0.706/5.61)	17054934	17060544	5.61	-	-	0
rs62304114	4	46270932	6.21e-06	0.88329	0.0275	T/C	0.925	0.934	0.991	(12190,1038737,21333.45)--------++----+	0	rs1371682(0.951/-45.2),rs58390416(0.932/-70.5)	46200432	46270932	70.5	rs1371682(0.951/-45.2),rs58390416(0.932/-70.5)	46200432	46270932	70.5	-	GABRA2(0.0)	1
rs6941631	6	120877074	6.21e-06	0.92127	0.0181	G/A	0.818	0.816	0.995	(12339,1041717,21617.26)++++++++++-++++	0	rs9387843(0.982/-2.16),rs1120810(0.982/-2.43),rs11965518(0.975/-21),rs11965493(0.975/-20.9),rs72966735(0.97/-47.1),rs60525841(0.97/-49.8),rs4946492(0.97/-43.6),rs72966741(0.97/-44.3),rs4945660(0.969/-42.2),rs56245988(0.969/-38.2),rs61302245(0.969/-33.6),rs4591891(0.969/-49.1),rs4386853(0.969/-27),rs111580404(0.969/-31.3),rs77297487(0.969/-31),rs4245505(0.969/-42.2),rs4301328(0.968/-27.1),rs4386852(0.968/-27.1),rs112713778(0.967/-33.1),rs9401284(0.967/-27.5),rs9387821(0.967/-37.2),rs112977162(0.963/-52.6),rs72966717(0.955/-59.1),rs3887313(0.951/-61.5),rs12663612(0.586/2.42),rs17082394(0.574/18.4),rs11964195(0.57/21.1),rs72969924(0.556/155),rs78496280(0.54/87.9),rs6569128(0.358/-67.6),rs1203050(0.307/21.7),rs1158317(0.286/70.6),rs62443145(0.265/1.87),rs9401296(0.264/1.99),rs7768367(0.264/1.82),rs9401334(0.118/256),rs9401335(0.11/262),rs9320772(0.108/225),rs2817925(0.106/251),rs946380(0.106/250),rs2817926(0.105/251),rs2050736(0.105/271),rs2817928(0.105/248)	120809474	121148074	338.6	rs1120810(0.982/-2.43),rs9387843(0.982/-2.16),rs11965518(0.975/-21),rs11965493(0.975/-20.9),rs72966735(0.97/-47.1),rs72966741(0.97/-44.3),rs60525841(0.97/-49.8),rs4946492(0.97/-43.6),rs61302245(0.969/-33.6),rs4591891(0.969/-49.1),rs56245988(0.969/-38.2),rs4945660(0.969/-42.2),rs4245505(0.969/-42.2),rs77297487(0.969/-31),rs4386853(0.969/-27),rs111580404(0.969/-31.3),rs4301328(0.968/-27.1),rs4386852(0.968/-27.1),rs9401284(0.967/-27.5),rs112713778(0.967/-33.1),rs9387821(0.967/-37.2),rs112977162(0.963/-52.6),rs72966717(0.955/-59.1),rs3887313(0.951/-61.5)	120815574	120877074	61.5	-	-	0
rs6876567	5	120095122	6.45e-06	0.93594	0.0147	A/G	0.608	0.607	0.997	(12339,1041717,21617.26)----------+----	0	rs1816980(0.912/0.292),rs6861861(0.882/13.3),rs13358641(0.882/14.1),rs10040060(0.882/16.1),rs7728674(0.836/2.6),rs7728749(0.835/2.81),rs6877942(0.824/24.9),rs12522314(0.824/27.8),rs1449163(0.82/-1.81),rs1449164(0.82/-1.5),rs59180978(0.795/28.7),rs10055500(0.79/21.5),rs13168806(0.778/-23.5),rs10041474(0.775/-25.2),rs72781627(0.764/-0.893),rs2406164(0.763/4.06),rs58897895(0.763/-0.095),rs61358955(0.763/-1.26),rs7735871(0.762/12.6),rs6595262(0.761/12.9),rs4317354(0.759/17.7),rs4624817(0.759/18.9),rs56366998(0.759/20.2),rs4576171(0.759/14.3),rs4529227(0.758/17.4),rs4412134(0.758/15.6),rs72783657(0.758/20),rs4594884(0.758/17.4),rs4512150(0.757/39.2),rs12523559(0.755/28.9),rs6873366(0.755/24.5),rs72783652(0.755/15),rs62379857(0.755/28),rs72783651(0.755/15),rs7704971(0.75/40.7),rs7729364(0.738/-2.76),rs62379825(0.738/-2.08),rs62379837(0.737/4.85),rs62379824(0.737/-2.28),rs62379853(0.731/22.2),rs12515135(0.73/28.7),rs7730641(0.719/11.7),rs2084516(0.719/11),rs62379842(0.719/7.32),rs62379838(0.718/6.91),rs17444067(0.718/9.44),rs11241566(0.718/9.73),rs62379822(0.718/-3.89),rs11749221(0.718/6.58),rs17503453(0.718/7.06),rs17503473(0.717/7.43),rs10900741(0.717/10.9),rs62379855(0.716/25.6),rs62379823(0.711/-3.66),rs1584469(0.694/6.57),rs62379839(0.694/6.97),rs6891234(0.687/20.7),rs4476748(0.684/39.4),rs56405820(0.684/36.1),rs56043914(0.684/36),rs66653209(0.683/35.5),rs62381087(0.679/38.8),rs62381083(0.679/34.8),rs11953061(0.67/48.9),rs7729632(0.67/50.4),rs9686731(0.665/48.4),rs4340941(0.665/45.7),rs9687387(0.665/48.3),rs11241568(0.664/45.4),rs11241567(0.664/45),rs11749110(0.66/36.4),rs7716347(0.66/37.2),rs7730659(0.659/50.8),rs1125578(0.657/-16.7),rs62379847(0.656/14),rs11739528(0.655/36.3),rs62379821(0.653/-4.03),rs2034414(0.652/-18.8),rs10053752(0.645/-9.22),rs2406162(0.642/-24.3),rs7734839(0.642/-15.7),rs6863440(0.641/-10.5),rs4605820(0.64/19.1),rs10068422(0.638/27.6),rs1449172(0.638/-7.04),rs11954162(0.63/43.6),rs7716293(0.628/60),rs1026124(0.625/-25.7),rs7711647(0.623/57.4),rs7711644(0.623/57.4),rs6864919(0.622/65),rs62381111(0.622/66.6),rs6885643(0.616/64.9),rs10447270(0.611/-47.2),rs6865302(0.606/-22.6),rs7718040(0.599/55.1),rs62381088(0.597/46.2),rs7710640(0.595/-29.1),rs7726836(0.595/-29.2),rs12520572(0.593/46.7),rs12653270(0.579/-8.23),rs1449149(0.578/-28.5),rs1839245(0.577/-28.5),rs1375460(0.577/-29.4),rs17503224(0.576/-30.9),rs17443405(0.52/-42.1),rs6872181(0.519/-33.9),rs1449153(0.518/-41.1),rs10038014(0.516/47.5),rs17443350(0.514/-42.2),rs7714971(0.505/-45.8),rs1449145(0.25/-67.1),rs17853861(0.238/-73.3),rs2405964(0.237/-107),rs17501753(0.227/-101),rs60807869(0.22/-124),rs72794327(0.22/-119),rs10434769(0.219/-113)	119971122	120161722	190.6	rs1816980(0.912/0.292),rs10040060(0.882/16.1),rs13358641(0.882/14.1),rs6861861(0.882/13.3),rs7728674(0.836/2.6),rs7728749(0.835/2.81),rs12522314(0.824/27.8),rs6877942(0.824/24.9),rs1449163(0.82/-1.81),rs1449164(0.82/-1.5),rs59180978(0.795/28.7),rs10055500(0.79/21.5),rs13168806(0.778/-23.5),rs10041474(0.775/-25.2),rs72781627(0.764/-0.893),rs2406164(0.763/4.06),rs58897895(0.763/-0.095),rs61358955(0.763/-1.26),rs7735871(0.762/12.6),rs6595262(0.761/12.9),rs4317354(0.759/17.7),rs4576171(0.759/14.3),rs4624817(0.759/18.9),rs56366998(0.759/20.2),rs72783657(0.758/20),rs4529227(0.758/17.4),rs4412134(0.758/15.6),rs4594884(0.758/17.4),rs4512150(0.757/39.2),rs72783652(0.755/15),rs12523559(0.755/28.9),rs6873366(0.755/24.5),rs72783651(0.755/15),rs62379857(0.755/28),rs7704971(0.75/40.7),rs62379825(0.738/-2.08),rs7729364(0.738/-2.76),rs62379837(0.737/4.85),rs62379824(0.737/-2.28),rs62379853(0.731/22.2),rs12515135(0.73/28.7),rs2084516(0.719/11),rs7730641(0.719/11.7),rs62379842(0.719/7.32),rs17444067(0.718/9.44),rs62379838(0.718/6.91),rs17503453(0.718/7.06),rs62379822(0.718/-3.89),rs11241566(0.718/9.73),rs11749221(0.718/6.58),rs10900741(0.717/10.9),rs17503473(0.717/7.43),rs62379855(0.716/25.6),rs62379823(0.711/-3.66),rs1584469(0.694/6.57),rs62379839(0.694/6.97),rs6891234(0.687/20.7),rs4476748(0.684/39.4),rs56043914(0.684/36),rs56405820(0.684/36.1),rs66653209(0.683/35.5),rs62381083(0.679/34.8),rs62381087(0.679/38.8),rs11953061(0.67/48.9),rs7729632(0.67/50.4),rs9686731(0.665/48.4),rs9687387(0.665/48.3),rs4340941(0.665/45.7),rs11241568(0.664/45.4),rs11241567(0.664/45),rs7716347(0.66/37.2),rs11749110(0.66/36.4),rs7730659(0.659/50.8),rs1125578(0.657/-16.7),rs62379847(0.656/14),rs11739528(0.655/36.3),rs62379821(0.653/-4.03),rs2034414(0.652/-18.8),rs10053752(0.645/-9.22),rs7734839(0.642/-15.7),rs2406162(0.642/-24.3),rs6863440(0.641/-10.5),rs4605820(0.64/19.1),rs1449172(0.638/-7.04),rs10068422(0.638/27.6),rs11954162(0.63/43.6),rs7716293(0.628/60),rs1026124(0.625/-25.7),rs7711644(0.623/57.4),rs7711647(0.623/57.4),rs6864919(0.622/65),rs62381111(0.622/66.6),rs6885643(0.616/64.9),rs10447270(0.611/-47.2),rs6865302(0.606/-22.6)	120047922	120161722	113.8	/(0.718)rs62379838;Educational_att...(27225129)(4E-8)	PRR16(-22.1)	1
rs1404352	1	34802637	6.58e-06	0.92192	0.018	C/G	0.761	0.771	0.977	(10548,1028884,18545.31)?+---?---+-----	0	rs6660749(0.921/12.8),rs74064081(0.916/1.33),rs10914921(0.914/3.29),rs10799046(0.914/3.26),rs4652836(0.914/3.67),rs4550008(0.912/4.58),rs12407133(0.857/2.78),rs1418282(0.838/-2.1)	34800537	34815437	14.9	rs6660749(0.921/12.8),rs74064081(0.916/1.33),rs10914921(0.914/3.29),rs4652836(0.914/3.67),rs10799046(0.914/3.26),rs4550008(0.912/4.58),rs12407133(0.857/2.78),rs1418282(0.838/-2.1)	34800537	34815437	14.9	-	-	0
rs149112000	4	71548018	6.62e-06	0.83778	0.0393	G/C	0.963	0.964	0.976	(11524,1033832,20175.72)?++?++-+++--+-+	0	rs114555989(0.99/4.28),rs114536173(0.763/-9.54),rs116029892(0.589/170)	71538478	71718018	179.54	rs114555989(0.99/4.28),rs114536173(0.763/-9.54)	71538478	71552298	13.82	-	ENAM(0.0),JCHAIN(0.0),UTP3(0.0),RUFY3(0.0)	4
rs11047290	12	24315698	6.71e-06	0.93557	0.0148	A/T	0.639	0.64	0.998	(12339,1041717,21617.26)+-----++--+-+-+	0	rs7954398(0.998/-0.682),rs7303176(0.969/7.51),rs7133832(0.967/7.54),rs11047289(0.824/-0.31),rs9804879(0.546/7.18),rs7973385(0.537/24.5),rs10842287(0.464/-0.694),rs10842288(0.456/7.03),rs4131755(0.456/-2.25),rs7294707(0.447/-17.2),rs11047285(0.447/-6.96),rs11047301(0.447/22.4),rs10771061(0.444/-16.5),rs7132541(0.444/26.4),rs10842289(0.442/13.5),rs10842290(0.442/20.7),rs7298474(0.442/13.7),rs10771067(0.442/19.3),rs11047297(0.441/11.9),rs11047298(0.441/14.5),rs7313790(0.419/5.06),rs12227121(0.272/-20.9),rs11047287(0.261/-4.47),rs11047284(0.259/-6.98),rs11494566(0.216/-15.8),rs73056536(0.215/-10.6)	24294798	24342098	47.3	rs7954398(0.998/-0.682),rs7303176(0.969/7.51),rs7133832(0.967/7.54),rs11047289(0.824/-0.31)	24315016	24323238	8.222	-	SOX5(0.0),MIR920(0.0)	2
rs12365987	11	112447825	6.73e-06	0.9352	0.0149	C/T	0.527	0.532	0.996	(10863,1032034,19118.04)+++++?-+++-++-+	0	rs11214252(0.999/1.93),rs11602290(0.999/1.14),rs34029675(0.998/5.18),rs7102099(0.998/3.72),rs10502158(0.997/1.46),rs7105149(0.996/7.8),rs17114089(0.996/3.21),rs12795958(0.989/-3.02),rs17114086(0.989/2.82),rs11214250(0.989/-0.611),rs34859330(0.988/-3.56),rs61903182(0.985/5.06),rs10891393(0.984/8.34),rs11214256(0.984/8),rs10891394(0.983/9.81),rs10891388(0.959/-7.05),rs10502157(0.922/-35.1),rs6589300(0.919/-23.4),rs11602446(0.917/-25),rs7937814(0.916/-22.9),rs12361481(0.902/-9.53),rs34386725(0.894/-45.9),rs11604443(0.892/-41.1),rs11600242(0.892/-41.2),rs7101573(0.822/-51.1),rs11603577(0.812/-53.4),rs1945119(0.805/-30.8),rs10789898(0.795/0.365)	112394425	112457635	63.21	rs11214252(0.999/1.93),rs11602290(0.999/1.14),rs7102099(0.998/3.72),rs34029675(0.998/5.18),rs10502158(0.997/1.46),rs7105149(0.996/7.8),rs17114089(0.996/3.21),rs17114086(0.989/2.82),rs11214250(0.989/-0.611),rs12795958(0.989/-3.02),rs34859330(0.988/-3.56),rs61903182(0.985/5.06),rs10891393(0.984/8.34),rs11214256(0.984/8),rs10891394(0.983/9.81),rs10891388(0.959/-7.05),rs10502157(0.922/-35.1),rs6589300(0.919/-23.4),rs11602446(0.917/-25),rs7937814(0.916/-22.9),rs12361481(0.902/-9.53),rs34386725(0.894/-45.9),rs11604443(0.892/-41.1),rs11600242(0.892/-41.2),rs7101573(0.822/-51.1),rs11603577(0.812/-53.4),rs1945119(0.805/-30.8),rs10789898(0.795/0.365)	112394425	112457635	63.21	-	LOC101928823(0.0),LOC387810(0.0)	2
rs2926667	5	63785946	7.05e-06	0.93716	0.0145	G/A	0.536	0.539	0.997	(12024,1038567,21044.53)?++-+++---++-++	0	rs2926668(0.999/0.101),rs2926666(0.998/-0.236),rs271701(0.997/-6.24),rs12521340(0.997/-6.79),rs2591404(0.997/-4.11),rs2612639(0.997/-6.44),rs271703(0.997/-5.26),rs2962195(0.997/0.232),rs1380771(0.997/-0.819),rs172034(0.997/-5.15),rs271700(0.997/-6.3),rs2591395(0.991/-13.6),rs271708(0.991/-2.08),rs2197496(0.991/-14.6),rs2612629(0.991/-24.2),rs271705(0.991/-3.37),rs2219571(0.991/-13),rs2591414(0.991/-15.4),rs271707(0.991/-2.16),rs2591394(0.991/-13.8),rs1838687(0.99/-25.6),rs1823022(0.99/-14.9),rs1580243(0.99/-16.5),rs2440996(0.99/-15.1),rs271728(0.989/-28.3),rs166616(0.989/-29),rs271723(0.989/-31.9),rs199759(0.989/-44.5),rs271727(0.989/-28.5),rs271717(0.989/-38.8),rs271714(0.988/-40.2),rs271697(0.988/-45.7),rs271696(0.988/-46.6),rs271721(0.988/-34.8),rs271718(0.988/-37.6),rs271719(0.988/-37.5),rs271709(0.988/-42.6),rs271712(0.988/-41.6),rs271713(0.988/-41.5),rs1460408(0.988/-43.9),rs271710(0.988/-41.9),rs271716(0.988/-39.7),rs271711(0.988/-41.8),rs183881(0.985/-48.9),rs2591401(0.985/-48.8),rs271702(0.978/-6.05),rs2612627(0.958/-28.8),rs271694(0.772/-49.5),rs2926665(0.684/-1.35),rs4700634(0.479/5.36),rs17190940(0.479/7.47),rs272631(0.471/17.4),rs172061(0.47/24.1),rs272628(0.47/21.2),rs172062(0.47/26.2),rs272630(0.459/20.8),rs272626(0.458/25.1),rs272627(0.458/24.8),rs175371(0.456/27.9),rs272634(0.261/44.9),rs2084098(0.258/-47.1),rs2968286(0.251/-308),rs13183655(0.244/-5.15),rs2962193(0.243/-3),rs7731540(0.221/-25.9),rs12519768(0.176/7.07),rs272644(0.175/12)	63477946	63830846	352.9	rs2926668(0.999/0.101),rs2926666(0.998/-0.236),rs12521340(0.997/-6.79),rs271701(0.997/-6.24),rs2591404(0.997/-4.11),rs2612639(0.997/-6.44),rs271703(0.997/-5.26),rs2962195(0.997/0.232),rs172034(0.997/-5.15),rs271700(0.997/-6.3),rs1380771(0.997/-0.819),rs271708(0.991/-2.08),rs2591395(0.991/-13.6),rs2197496(0.991/-14.6),rs2612629(0.991/-24.2),rs2219571(0.991/-13),rs271705(0.991/-3.37),rs2591394(0.991/-13.8),rs2591414(0.991/-15.4),rs271707(0.991/-2.16),rs1838687(0.99/-25.6),rs1823022(0.99/-14.9),rs2440996(0.99/-15.1),rs1580243(0.99/-16.5),rs271728(0.989/-28.3),rs166616(0.989/-29),rs271723(0.989/-31.9),rs199759(0.989/-44.5),rs271717(0.989/-38.8),rs271727(0.989/-28.5),rs271697(0.988/-45.7),rs271696(0.988/-46.6),rs271714(0.988/-40.2),rs271712(0.988/-41.6),rs271721(0.988/-34.8),rs271709(0.988/-42.6),rs271719(0.988/-37.5),rs271718(0.988/-37.6),rs271713(0.988/-41.5),rs1460408(0.988/-43.9),rs271716(0.988/-39.7),rs271711(0.988/-41.8),rs271710(0.988/-41.9),rs183881(0.985/-48.9),rs2591401(0.985/-48.8),rs271702(0.978/-6.05),rs2612627(0.958/-28.8),rs271694(0.772/-49.5),rs2926665(0.684/-1.35)	63736446	63786178	49.732	-	RGS7BP(0.0)	1
rs4078789	15	26620927	7.09e-06	0.88294	0.0277	G/A	0.928	0.931	0.996	(12339,1041717,21617.26)+++++++++++-+++	0	rs56124962(1/-0.047),rs890510(0.998/0.573),rs28661741(0.997/1.07),rs62189516(0.988/-4.09),rs55720116(0.987/2.05),rs146058767(0.164/4.32),rs116673381(0.16/5.9),rs114414926(0.156/5.97),rs41489345(0.139/20),rs77653629(0.137/19),rs114790814(0.137/18.2),rs79157266(0.136/19.3)	26616837	26640927	24.09	rs56124962(1/-0.047),rs890510(0.998/0.573),rs28661741(0.997/1.07),rs62189516(0.988/-4.09),rs55720116(0.987/2.05)	26616837	26622977	6.14	-	-	0
rs72627232	18	53239916	7.24e-06	0.91101	0.0208	G/A	0.864	0.874	0.993	(12190,1038737,21333.45)-++++-++++--++-	0	rs61269817(0.59/185),rs28758902(0.145/168)	53239916	53424916	185	-	53239916	53239916	0	-	TCF4(0.0)	1
rs4649079	1	25535823	7.39e-06	1.16218	0.0335	C/T	0.942	0.937	0.962	(11693,1033767,20429.82)?--------?+-+--	0	rs139111376(0.92/49.1),rs4649080(0.801/201),rs116137570(0.791/289)	25535823	25824823	289	rs139111376(0.92/49.1),rs4649080(0.801/201),rs116137570(0.791/289)	25535823	25824823	289	-	SYF2(0.0),RSRP1(0.0),RHD(13.2),TMEM50A(79.0),RHCE(102.9),TMEM57(171.5),LDLRAP1(284.3)	7
rs148101102	2	64388748	7.45e-06	0.90747	0.0217	A/G	0.868	0.869	0.988	(11875,1035587,20760.72)?-------+------	0	rs10496105(0.681/-68),rs78000745(0.661/11.8),rs75721007(0.588/-75.4),rs72808243(0.341/-239),rs72808249(0.212/-216),rs72808252(0.212/-211),rs72808240(0.208/-245),rs72808233(0.207/-276),rs72821619(0.185/-713),rs72808211(0.168/-406),rs72806100(0.167/-460),rs11694253(0.163/-441),rs329502(0.117/-72.1)	63675748	64400548	724.8	rs10496105(0.681/-68),rs78000745(0.661/11.8)	64320748	64400548	79.8	-	PELI1(0.0),LINC00309(0.0)	2
rs145655534	18	77459650	7.58e-06	0.79844	0.0503	T/C	0.977	0.976	0.981	(12190,1038737,21333.45)--+----+-------	0	rs116866191(0.548/-58.5),rs8087647(0.104/12),rs73009322(0.104/6.48),rs72997497(0.104/12.2),rs73007492(0.104/-15.4),rs3859318(0.104/-11.1),rs73009307(0.103/-1.19),rs56235016(0.103/-21),rs73009310(0.103/0.444),rs73007477(0.103/-22),rs73009311(0.103/2.03),rs75667721(0.103/-20),rs56352514(0.103/-2.91),rs73009315(0.103/2.65),rs56285895(0.103/-28.1),rs898619(0.103/-4.07),rs73007474(0.103/-24.4),rs1057444(0.103/3.15),rs73007489(0.103/-15.4),rs117077158(0.103/-27.6),rs3786235(0.103/10.1),rs55781531(0.103/-3.43),rs73009313(0.103/2.35),rs3859315(0.103/-17.1),rs72976137(0.102/27.9),rs72976144(0.102/31.8),rs72999411(0.102/19.2),rs72976129(0.102/24.7),rs72976160(0.102/38),rs55830009(0.102/18.5),rs2279103(0.102/13.5),rs72999407(0.102/17),rs8084175(0.102/17.9),rs73003676(0.101/-51.4),rs8082862(0.1/22.9),rs72976164(0.1/39.7)	77401150	77499350	98.2	-	77459650	77459650	0	-	LOC284241(0.0),CTDP1(0.0)	2
rs62128629	2	45866099	7.61e-06	1.09341	0.02	C/G	0.844	0.836	0.997	(12190,1038737,21333.45)+++-++++++-++++	0	rs62128628(0.993/-0.32),rs2344663(0.992/0.23),rs12233173(0.977/1.49),rs13430409(0.789/8.68),rs35982935(0.775/5.27),rs11125024(0.772/7.95),rs59690062(0.724/-3.1),rs72796627(0.723/-3.34),rs7590217(0.72/-3.49),rs55983195(0.439/20.2)	45862609	45886299	23.69	rs62128628(0.993/-0.32),rs2344663(0.992/0.23),rs12233173(0.977/1.49),rs13430409(0.789/8.68),rs35982935(0.775/5.27),rs11125024(0.772/7.95),rs59690062(0.724/-3.1),rs72796627(0.723/-3.34),rs7590217(0.72/-3.49)	45862609	45874779	12.17	-	SRBD1(0.0),PRKCE(0.0)	2
rs2492625	9	29939155	7.74e-06	0.92054	0.0185	A/G	0.822	0.839	0.989	(12339,1041717,21617.26)-+------++--+--	0	rs2502107(0.993/0.018),rs2502106(0.902/-0.22)	29938935	29939173	0.238	rs2502107(0.993/0.018),rs2502106(0.902/-0.22)	29938935	29939173	0.238	-	-	0
rs55747410	14	96975299	7.79e-06	1.07015	0.0152	G/C	0.6	0.584	0.982	(11875,1035587,20760.72)?-+-----++--+-+	0	rs59001256(0.723/-29.7),rs11160343(0.268/60.4),rs28600893(0.268/8.47),rs11160342(0.267/59.1),rs28424233(0.186/82.5),rs17094179(0.186/80.4),rs7160641(0.186/81.4),rs56078533(0.185/81.9),rs12588101(0.171/77.5),rs72706869(0.123/85.6)	96945599	97060899	115.3	rs59001256(0.723/-29.7)	96945599	96975299	29.7	-	AK7(0.0),LOC730202(0.0),PAPOLA(0.0)	3
rs111851830	11	70926024	7.95e-06	0.86286	0.033	C/T	0.943	0.94	0.937	(11693,1033767,20429.82)?++++-+-+?+-+++	0	-	70926024	70926024	0	-	70926024	70926024	0	-	SHANK2(0.0)	1
rs9301836	13	93477311	8.06e-06	0.921	0.0184	A/G	0.821	0.825	0.999	(12339,1041717,21617.26)-------+-++---+	8	rs9301837(1/0.001),rs9584065(0.873/-24.3),rs1977380(0.873/-39.8),rs67916048(0.828/3.15),rs16947935(0.828/2.65),rs56867090(0.827/14.1),rs9556225(0.739/3.65),rs4451828(0.737/-12.4),rs7336987(0.718/19.4),rs144478495(0.683/50.1),rs9561241(0.226/171),rs9556214(0.217/-28.6),rs7326517(0.217/-41.2),rs9561162(0.217/-24.9),rs9561154(0.217/-35.7),rs2888772(0.216/-26.4),rs12431343(0.21/-26.7),rs160145(0.197/172),rs72632634(0.196/-76.6),rs12428762(0.196/-59.2),rs56007723(0.196/-57.9),rs12431356(0.196/-74.5),rs66504520(0.196/-66.3),rs67025056(0.196/-62.5),rs1075131(0.195/-63.6),rs12429979(0.123/-17.1),rs72632636(0.123/-21.5),rs60654430(0.123/-31.8),rs72632635(0.122/-33.9),rs1409265(0.102/21.9),rs72632638(0.101/33.7)	93400711	93649311	248.6	rs9301837(1/0.001),rs1977380(0.873/-39.8),rs9584065(0.873/-24.3),rs16947935(0.828/2.65),rs67916048(0.828/3.15),rs56867090(0.827/14.1),rs9556225(0.739/3.65),rs4451828(0.737/-12.4),rs7336987(0.718/19.4),rs144478495(0.683/50.1)	93437511	93527411	89.9	-	GPC5(0.0)	1
rs6575932	14	103330609	8.75e-06	0.93016	0.0163	T/C	0.74	0.751	0.999	(12024,1038567,21044.53)?----+----+--+-	0	rs7145509(1/-1.18),rs10131869(0.997/-8.58),rs8003422(0.997/-9.01),rs7154352(0.997/-6.66),rs8016689(0.996/-10.6),rs2403103(0.995/-21),rs1131877(0.995/11.4),rs941589(0.995/10.4),rs28372031(0.995/4.63),rs66666997(0.994/14.4),rs9324052(0.993/13.7),rs6575933(0.993/16),rs7143563(0.992/16.2),rs11160705(0.992/23.6),rs10148367(0.992/26.7),rs12588339(0.992/18.6),rs10149939(0.978/14.9),rs8004192(0.978/6.64),rs2896460(0.977/-24.5),rs11160706(0.977/31.1),rs58638472(0.976/-27.3),rs7147531(0.976/-30.9),rs7146581(0.976/-29.5),rs7146620(0.976/-29.4),rs57521303(0.976/31.3),rs7152791(0.974/-36.9),rs28483070(0.971/-38.5),rs2180393(0.958/-36.8),rs7140494(0.956/-38.9),rs11846158(0.947/-37.6),rs9671376(0.942/39.6),rs4906274(0.935/57.1),rs3783385(0.927/37.1),rs3783386(0.926/37.1),rs11629241(0.92/48.6),rs2092973(0.886/-9.65),rs2103928(0.87/-9.62),rs66970053(0.87/-23),rs2224234(0.863/51.4),rs11850915(0.843/54.5),rs10144464(0.819/0.981),rs8013266(0.818/-3.83),rs58472533(0.802/55),rs12433366(0.73/-42.4),rs12589771(0.729/-46.3),rs72702792(0.729/-51.3),rs7147331(0.714/49.6),rs11850030(0.709/-74.4),rs10144712(0.603/-95.8),rs55927218(0.603/-95.6),rs11160697(0.603/-101),rs8007999(0.602/-96.4),rs8007998(0.602/-96.4),rs8008676(0.602/-96),rs8008346(0.598/-96.2),rs8009625(0.597/-96.2),rs8009624(0.597/-96.2),rs4906261(0.591/-99.1),rs8010285(0.338/-101),rs117475076(0.111/43.6)	103229609	103387709	158.1	rs7145509(1/-1.18),rs10131869(0.997/-8.58),rs8003422(0.997/-9.01),rs7154352(0.997/-6.66),rs8016689(0.996/-10.6),rs1131877(0.995/11.4),rs2403103(0.995/-21),rs941589(0.995/10.4),rs28372031(0.995/4.63),rs66666997(0.994/14.4),rs9324052(0.993/13.7),rs6575933(0.993/16),rs11160705(0.992/23.6),rs7143563(0.992/16.2),rs10148367(0.992/26.7),rs12588339(0.992/18.6),rs10149939(0.978/14.9),rs8004192(0.978/6.64),rs2896460(0.977/-24.5),rs11160706(0.977/31.1),rs58638472(0.976/-27.3),rs7147531(0.976/-30.9),rs7146581(0.976/-29.5),rs57521303(0.976/31.3),rs7146620(0.976/-29.4),rs7152791(0.974/-36.9),rs28483070(0.971/-38.5),rs2180393(0.958/-36.8),rs7140494(0.956/-38.9),rs11846158(0.947/-37.6),rs9671376(0.942/39.6),rs4906274(0.935/57.1),rs3783385(0.927/37.1),rs3783386(0.926/37.1),rs11629241(0.92/48.6),rs2092973(0.886/-9.65),rs2103928(0.87/-9.62),rs66970053(0.87/-23),rs2224234(0.863/51.4),rs11850915(0.843/54.5),rs10144464(0.819/0.981),rs8013266(0.818/-3.83),rs58472533(0.802/55),rs12433366(0.73/-42.4),rs12589771(0.729/-46.3),rs72702792(0.729/-51.3),rs7147331(0.714/49.6),rs11850030(0.709/-74.4),rs55927218(0.603/-95.6),rs10144712(0.603/-95.8),rs11160697(0.603/-101),rs8007999(0.602/-96.4),rs8008676(0.602/-96),rs8007998(0.602/-96.4)	103229609	103387709	158.1	/(0.863)rs2224234;Lymphocyte_counts(27863252)(5E-15)	RCOR1(-83.7),TRAF3(0.0),AMN(8.4),CDC42BPB(18.1)	4
rs13193283	6	51081854	8.94e-06	0.88338	0.0279	G/A	0.929	0.936	0.989	(11875,1035587,20760.72)?+-++++-+-++-+-	0	rs13209831(0.587/54.4),rs114785683(0.467/-307),rs149563130(0.196/-193),rs55648125(0.195/-265),rs9473954(0.189/-153),rs9473950(0.189/-169),rs34793301(0.189/-222),rs7768747(0.189/-150),rs7767491(0.189/-151),rs7753025(0.188/-224),rs7738924(0.188/-231),rs67538952(0.188/-187),rs7746581(0.188/-228),rs4111288(0.188/-174),rs7756058(0.188/-177),rs6908879(0.188/-212),rs36093098(0.188/-248),rs9473925(0.188/-247),rs9473923(0.188/-248),rs71570523(0.188/-223),rs6930259(0.188/-146),rs9473931(0.188/-230),rs7745565(0.188/-222),rs9473938(0.188/-208),rs2894780(0.188/-157),rs13195969(0.186/-267),rs9473952(0.185/-160),rs9463665(0.185/-153),rs6901576(0.185/-156),rs6930867(0.185/-145),rs55653665(0.185/-269),rs9473956(0.185/-146),rs2857514(0.184/-271),rs2857504(0.177/-284),rs2817378(0.177/-293),rs2744504(0.177/-283),rs2857482(0.177/-291),rs28360639(0.177/-298),rs2857501(0.177/-285),rs2817416(0.175/-272),rs2245173(0.175/-271),rs2857506(0.173/-282),rs66834257(0.171/-273),rs7772880(0.141/-319)	50762854	51136254	373.4	-	51081854	51081854	0	-	-	0
rs10162031	13	24042559	8.94e-06	1.17574	0.0365	C/T	0.957	0.953	0.999	(12339,1041717,21617.26)--0------+-----	0	rs3764068(0.999/0.339),rs3764069(0.999/0.474),rs2297585(0.999/1.78),rs66699188(0.787/-17.2),rs12875485(0.784/-19.3),rs9578602(0.777/-22.2),rs12867076(0.777/-20.9),rs9580629(0.767/-23.2),rs11617815(0.667/4.06),rs11617813(0.667/4.04),rs9578604(0.665/3.62),rs7331053(0.659/6.03),rs7998371(0.164/-41)	24001559	24048589	47.03	rs3764068(0.999/0.339),rs3764069(0.999/0.474),rs2297585(0.999/1.78),rs66699188(0.787/-17.2),rs12875485(0.784/-19.3),rs9578602(0.777/-22.2),rs12867076(0.777/-20.9),rs9580629(0.767/-23.2),rs11617815(0.667/4.06),rs11617813(0.667/4.04),rs9578604(0.665/3.62),rs7331053(0.659/6.03)	24019359	24048589	29.23	-	SACS(0.0),SACS-AS1(0.0),LINC00327(0.0)	3
rs148572891	X	24707027	9e-06	0.85231	0.036	T/C	0.962	0.969	0.956	(11903,1033430,20513.14)---------+-+--	0	-	24707027	24707027	0	-	24707027	24707027	0	-	-	0
rs7314161	12	24107433	9.05e-06	0.931	0.0161	G/A	0.707	0.705	0.998	(11012,1035014,19401.85)+++++?+++-+++-+	0	rs7314326(0.998/0.164),rs7132803(0.911/-2.52),rs6487367(0.892/-2.94),rs10771048(0.677/13.9),rs1498867(0.646/32.3),rs7139333(0.644/20.2),rs10842254(0.644/21),rs6487366(0.602/-4.08),rs10505917(0.555/-3.95),rs7297174(0.531/-3.85)	24103353	24139733	36.38	rs7314326(0.998/0.164),rs7132803(0.911/-2.52),rs6487367(0.892/-2.94),rs10771048(0.677/13.9),rs1498867(0.646/32.3),rs7139333(0.644/20.2),rs10842254(0.644/21),rs6487366(0.602/-4.08)	24103353	24139733	36.38	-	SOX5(0.0)	1
rs4847256	1	94207592	9.09e-06	1.06663	0.0145	T/C	0.596	0.609	0.999	(12339,1041717,21617.26)-++++++++++-+++	0	rs4847255(0.836/-0.124),rs1980083(0.836/0.4),rs4520428(0.738/15.3),rs4847184(0.738/18.8),rs4847257(0.738/12.1),rs11582870(0.738/1.38),rs2747038(0.738/27.3),rs2818161(0.738/23.8),rs2747037(0.737/36.3),rs2818166(0.737/36.9),rs2818165(0.737/30.6),rs2747049(0.736/57.6),rs2747047(0.736/68.3),rs2747036(0.736/44.5),rs2747044(0.736/70.2),rs2092700(0.735/92.2),rs2747042(0.735/74.1),rs7552293(0.735/86.9),rs2818167(0.735/75.5),rs6541399(0.735/83.7),rs6660210(0.735/97.3),rs10874797(0.735/88.5),rs2747040(0.733/23),rs947343(0.726/-3.14),rs1884019(0.724/113),rs7523787(0.723/123),rs4847192(0.723/122),rs4847254(0.719/-3.97),rs4847265(0.711/136),rs2391322(0.711/135),rs2818162(0.674/25.7),rs4240956(0.674/16.2),rs4314890(0.674/16.8),rs10782967(0.674/4.38),rs2818160(0.674/22.6),rs4240955(0.674/11.7),rs2747039(0.674/23.2),rs2747041(0.674/22.6),rs2818164(0.674/29.6),rs8179391(0.674/0.852),rs10782966(0.674/0.916),rs3000471(0.673/59.7),rs2143990(0.673/41.9),rs2747045(0.673/70),rs2747043(0.673/71.3),rs2747050(0.673/54.9),rs12122113(0.672/98.1),rs10489602(0.672/97.6),rs6685747(0.672/87.6),rs2818169(0.672/77.5),rs12745990(0.672/93.9),rs11165024(0.669/114),rs12143279(0.669/97.4),rs11165020(0.669/107),rs12143274(0.669/97.4),rs1884018(0.668/124),rs12563731(0.668/121),rs12566531(0.668/121),rs12739186(0.664/108),rs3747965(0.656/135),rs10489604(0.656/125),rs4141737(0.656/137),rs4141736(0.656/136),rs6664719(0.656/127),rs2235971(0.656/137),rs12027630(0.656/125),rs12134359(0.644/-4.54),rs12140446(0.64/157),rs4847253(0.632/-10.3),rs871854(0.631/-9.8),rs12752298(0.627/183),rs1398798(0.595/-8.27),rs4350209(0.584/10.2),rs6666633(0.552/107),rs2391321(0.552/112),rs11165022(0.552/110),rs2092699(0.552/109),rs2092698(0.552/109),rs11165023(0.552/111),rs6681169(0.552/107),rs12097812(0.55/102),rs12758972(0.546/108),rs12123957(0.541/-4.92),rs12565817(0.504/113),rs10489603(0.5/125)	94197292	94390592	193.3	rs1980083(0.836/0.4),rs4847255(0.836/-0.124),rs2747038(0.738/27.3),rs4520428(0.738/15.3),rs11582870(0.738/1.38),rs4847257(0.738/12.1),rs4847184(0.738/18.8),rs2818161(0.738/23.8),rs2747037(0.737/36.3),rs2818165(0.737/30.6),rs2818166(0.737/36.9),rs2747036(0.736/44.5),rs2747047(0.736/68.3),rs2747049(0.736/57.6),rs2747044(0.736/70.2),rs7552293(0.735/86.9),rs10874797(0.735/88.5),rs2747042(0.735/74.1),rs6541399(0.735/83.7),rs2818167(0.735/75.5),rs6660210(0.735/97.3),rs2092700(0.735/92.2),rs2747040(0.733/23),rs947343(0.726/-3.14),rs1884019(0.724/113),rs4847192(0.723/122),rs7523787(0.723/123),rs4847254(0.719/-3.97),rs2391322(0.711/135),rs4847265(0.711/136),rs4240956(0.674/16.2),rs2747039(0.674/23.2),rs4314890(0.674/16.8),rs2818162(0.674/25.7),rs8179391(0.674/0.852),rs10782966(0.674/0.916),rs4240955(0.674/11.7),rs2818164(0.674/29.6),rs2818160(0.674/22.6),rs10782967(0.674/4.38),rs2747041(0.674/22.6),rs2143990(0.673/41.9),rs3000471(0.673/59.7),rs2747045(0.673/70),rs2747050(0.673/54.9),rs2747043(0.673/71.3),rs2818169(0.672/77.5),rs12122113(0.672/98.1),rs6685747(0.672/87.6),rs10489602(0.672/97.6),rs12745990(0.672/93.9),rs12143279(0.669/97.4),rs12143274(0.669/97.4),rs11165024(0.669/114),rs11165020(0.669/107),rs1884018(0.668/124),rs12566531(0.668/121),rs12563731(0.668/121),rs12739186(0.664/108),rs4141737(0.656/137),rs10489604(0.656/125),rs6664719(0.656/127),rs3747965(0.656/135),rs12027630(0.656/125),rs2235971(0.656/137),rs4141736(0.656/136),rs12134359(0.644/-4.54),rs12140446(0.64/157),rs4847253(0.632/-10.3),rs871854(0.631/-9.8),rs12752298(0.627/183)	94197292	94390592	193.3	-	BCAR3(0.0),MIR760(54.8),DNTTIP2(77.4),GCLM(93.2)	4
rs1484092	18	35702827	9.18e-06	1.07735	0.0168	A/G	0.769	0.757	0.995	(12339,1041717,21617.26)++-+++--+++-+++	0	rs9783874(0.983/-7.12),rs57074568(0.898/-4.42),rs8097923(0.897/-2.07),rs8091350(0.897/1.68),rs9950811(0.896/-3.89),rs7227374(0.895/-5.11),rs7240923(0.892/-5.93),rs7240898(0.892/-5.98),rs7241706(0.889/-6.17),rs10432157(0.888/2.91),rs6507239(0.885/-1.62),rs6507240(0.885/-1.62),rs9304183(0.874/-10.9),rs9807134(0.874/-17.6),rs2200261(0.874/-15.7),rs2861620(0.874/-17.2),rs9783914(0.874/-7.73),rs7236639(0.874/-19.5),rs9807339(0.874/-19.1),rs9959112(0.874/-20.6),rs11875029(0.874/-14.3),rs7232876(0.872/-34.1),rs1385031(0.872/-34.8),rs9966896(0.872/-30.4),rs9950743(0.872/-28),rs9956147(0.872/-30.2),rs9966304(0.872/-30.9),rs9946258(0.872/-22.8),rs16969717(0.872/-27.5),rs9675890(0.869/-8.33),rs8086237(0.869/-38.7),rs8085401(0.869/-38.5),rs9675889(0.869/-8.34),rs7229072(0.868/-8.65),rs10502684(0.868/-38.9),rs7230192(0.868/-8.65),rs11082049(0.864/1.11),rs7242320(0.857/-39.9),rs4275926(0.856/-40.2),rs10775463(0.856/-41.1),rs8091939(0.856/-42.3),rs9284420(0.855/-53.3),rs8096901(0.855/-57),rs7229518(0.855/-56.1),rs8089853(0.855/-55.4),rs8097143(0.855/-48.4),rs28702879(0.855/-50.6),rs9966184(0.855/-53.8),rs62081933(0.855/-45.2),rs10853447(0.855/-49.3),rs9956247(0.855/-50.9),rs1531885(0.855/-58.1),rs9304180(0.855/-53),rs8089074(0.855/-55.2),rs28636487(0.855/-58.6),rs8097930(0.855/-57),rs8091004(0.853/-58.9),rs8092736(0.85/-40.8),rs12373411(0.817/-80.1),rs8087154(0.81/-80.6),rs974573(0.784/-17.4),rs7243325(0.784/-9.21),rs1158936(0.784/-21.5),rs9635928(0.784/-17.8),rs55670264(0.784/-13.6),rs9304184(0.784/-10.5),rs7235688(0.784/-12.8),rs7231707(0.784/-12.9),rs11082047(0.784/-11.6),rs9952844(0.784/-14.9),rs28619130(0.784/-16.8),rs62083283(0.784/-20.7),rs62083286(0.784/-12.6),rs12150709(0.782/-29.3),rs9954928(0.782/-32),rs72888875(0.782/-30.8),rs9966903(0.782/-30.4),rs1159242(0.782/-26.6),rs7233447(0.782/-34.2),rs57798949(0.782/-29.2),rs9948764(0.782/-25.9),rs12150708(0.782/-29.1),rs16969699(0.782/-31.5),rs28659856(0.78/-35.6),rs7229950(0.779/-38.4),rs7230185(0.779/-38),rs9950105(0.779/-28.6),rs1385032(0.778/-39),rs72888881(0.776/-30),rs9304181(0.765/-51.3),rs9949486(0.765/-55.3),rs8083683(0.765/-56.7),rs16969647(0.765/-47.5),rs8097488(0.765/-57.3),rs8090415(0.761/-67.7),rs8092740(0.761/-40.8),rs8084044(0.761/-65),rs1484097(0.761/-68.3),rs56737758(0.761/-70.3),rs9965614(0.758/-78.6),rs62081924(0.731/-70.3),rs8088151(0.72/-80.6),rs9956309(0.613/13.8),rs73422082(0.612/19.4),rs8088896(0.582/24.1),rs9950759(0.581/37),rs8086637(0.581/28.3),rs8096651(0.581/39.1),rs1484103(0.581/36.1),rs8089763(0.58/57.2),rs1967395(0.58/53.6),rs9965329(0.58/46.2),rs9961144(0.58/50.4),rs7228918(0.579/56.2),rs9954544(0.579/55.4),rs9960474(0.579/32.9),rs8087563(0.579/28.4),rs9960445(0.576/32.8)	35622227	35760027	137.8	rs9783874(0.983/-7.12),rs57074568(0.898/-4.42),rs8091350(0.897/1.68),rs8097923(0.897/-2.07),rs9950811(0.896/-3.89),rs7227374(0.895/-5.11),rs7240898(0.892/-5.98),rs7240923(0.892/-5.93),rs7241706(0.889/-6.17),rs10432157(0.888/2.91),rs6507240(0.885/-1.62),rs6507239(0.885/-1.62),rs11875029(0.874/-14.3),rs9959112(0.874/-20.6),rs7236639(0.874/-19.5),rs9807339(0.874/-19.1),rs2861620(0.874/-17.2),rs9783914(0.874/-7.73),rs2200261(0.874/-15.7),rs9807134(0.874/-17.6),rs9304183(0.874/-10.9),rs9966304(0.872/-30.9),rs16969717(0.872/-27.5),rs9946258(0.872/-22.8),rs9956147(0.872/-30.2),rs9950743(0.872/-28),rs9966896(0.872/-30.4),rs1385031(0.872/-34.8),rs7232876(0.872/-34.1),rs9675889(0.869/-8.34),rs8085401(0.869/-38.5),rs9675890(0.869/-8.33),rs8086237(0.869/-38.7),rs7230192(0.868/-8.65),rs10502684(0.868/-38.9),rs7229072(0.868/-8.65),rs11082049(0.864/1.11),rs7242320(0.857/-39.9),rs8091939(0.856/-42.3),rs10775463(0.856/-41.1),rs4275926(0.856/-40.2),rs8097930(0.855/-57),rs28636487(0.855/-58.6),rs9304180(0.855/-53),rs8089074(0.855/-55.2),rs1531885(0.855/-58.1),rs9956247(0.855/-50.9),rs10853447(0.855/-49.3),rs62081933(0.855/-45.2),rs9966184(0.855/-53.8),rs28702879(0.855/-50.6),rs8096901(0.855/-57),rs9284420(0.855/-53.3),rs7229518(0.855/-56.1),rs8097143(0.855/-48.4),rs8089853(0.855/-55.4),rs8091004(0.853/-58.9),rs8092736(0.85/-40.8),rs12373411(0.817/-80.1),rs8087154(0.81/-80.6),rs62083286(0.784/-12.6),rs28619130(0.784/-16.8),rs9952844(0.784/-14.9),rs62083283(0.784/-20.7),rs7231707(0.784/-12.9),rs11082047(0.784/-11.6),rs7235688(0.784/-12.8),rs55670264(0.784/-13.6),rs9304184(0.784/-10.5),rs9635928(0.784/-17.8),rs1158936(0.784/-21.5),rs7243325(0.784/-9.21),rs974573(0.784/-17.4),rs16969699(0.782/-31.5),rs12150708(0.782/-29.1),rs57798949(0.782/-29.2),rs7233447(0.782/-34.2),rs9948764(0.782/-25.9),rs9966903(0.782/-30.4),rs72888875(0.782/-30.8),rs9954928(0.782/-32),rs1159242(0.782/-26.6),rs12150709(0.782/-29.3),rs28659856(0.78/-35.6),rs9950105(0.779/-28.6),rs7230185(0.779/-38),rs7229950(0.779/-38.4),rs1385032(0.778/-39),rs72888881(0.776/-30),rs8097488(0.765/-57.3),rs16969647(0.765/-47.5),rs8083683(0.765/-56.7),rs9949486(0.765/-55.3),rs9304181(0.765/-51.3),rs56737758(0.761/-70.3),rs1484097(0.761/-68.3),rs8084044(0.761/-65),rs8092740(0.761/-40.8),rs8090415(0.761/-67.7),rs9965614(0.758/-78.6),rs62081924(0.731/-70.3),rs8088151(0.72/-80.6),rs9956309(0.613/13.8),rs73422082(0.612/19.4)	35622227	35722227	100	-	-	0
rs1378559	X	21380266	9.18e-06	1.08926	0.0193	T/C	0.858	0.847	0.991	(11632,1030448,20010.15)?+++++++++-+++	13	rs6633421(0.822/190),rs62590551(0.534/114)	21380266	21570266	190	rs6633421(0.822/190)	21380266	21570266	190	-	-	0
rs1325758	1	97100505	9.25e-06	0.93697	0.0147	A/G	0.589	0.605	0.997	(11875,1035587,20760.72)?--------------	0	rs11165687(0.965/-0.738),rs12750228(0.58/25),rs4576698(0.58/16.6),rs6673531(0.58/14.5),rs6683790(0.58/21),rs6698585(0.579/14.6),rs12752407(0.579/28.2),rs11165691(0.579/29.3),rs12083801(0.579/31.8),rs6683691(0.579/29.8),rs2088255(0.579/39.7),rs1555837(0.579/26.7),rs6672133(0.579/22.9),rs4950005(0.579/15.3),rs12565876(0.579/15.8),rs12071257(0.578/47.3),rs1575798(0.578/36.4),rs1339429(0.578/41.3),rs12097991(0.578/47.4),rs2021640(0.576/53.6),rs996315(0.575/54.1),rs12022396(0.575/48.6),rs12069825(0.575/61.3),rs7554259(0.574/66.9),rs7550465(0.574/59.2),rs7554256(0.573/66.9),rs3908925(0.573/76.7),rs35647213(0.572/33.1),rs4949941(0.572/83.3),rs2172980(0.572/78.3),rs7533165(0.572/79.2),rs56257350(0.572/80.5),rs6662347(0.572/74.6),rs1591868(0.572/76.6),rs17524886(0.57/51),rs6662721(0.567/71.2),rs7552545(0.567/87.9),rs273875(0.566/151),rs6661004(0.566/96),rs273877(0.566/116),rs6683362(0.566/155),rs12075038(0.566/141),rs2088251(0.566/104),rs35137759(0.566/166),rs10875032(0.566/97.8),rs3762409(0.566/136),rs11165714(0.566/116),rs3762411(0.566/88.6),rs7548031(0.566/126),rs273870(0.566/145),rs273860(0.566/139),rs273863(0.566/159),rs2066112(0.566/125),rs273876(0.566/120),rs273865(0.565/163),rs273886(0.565/178),rs3009394(0.564/183),rs11165710(0.563/95.1),rs3748784(0.563/86.7),rs273866(0.556/163),rs12567806(0.501/31.1),rs7531045(0.483/88.1),rs56339673(0.294/-100),rs6593608(0.292/-113),rs12751763(0.292/-103),rs7541994(0.282/-116),rs587242(0.239/-214)	96886505	97283505	397	rs11165687(0.965/-0.738)	97099767	97100505	0.738	-	-	0
rs139100151	7	142786651	9.27e-06	0.83444	0.0408	C/T	0.968	0.964	0.982	(12190,1038737,21333.45)-++++++++++--++	0	rs117919748(0.883/-46.9),rs140172786(0.797/156),rs79981473(0.559/170),rs144511554(0.549/199)	142739751	142985651	245.9	rs117919748(0.883/-46.9),rs140172786(0.797/156)	142739751	142942651	202.9	-	OR9A2(-12.4),OR6V1(0.0),OR6W1P(0.0),PIP(0.0),TAS2R39(43.9),TAS2R40(82.5),LOC105375545(115.7),GSTK1(123.9),TMEM139(145.3),CASP2(148.7)	10
rs2456752	10	68166068	9.45e-06	0.93866	0.0143	C/G	0.495	0.509	0.996	(12190,1038737,21333.45)-------+-+----+	0	rs2456751(0.98/-1.02),rs1955299(0.965/1.31),rs2441756(0.923/-0.762),rs4746581(0.91/11.1),rs6480167(0.885/16.1),rs2939913(0.885/28.3),rs2456661(0.884/30.8),rs2456671(0.882/44.7),rs2921945(0.88/55.5),rs2441714(0.872/9.62),rs2456739(0.761/-10.5),rs2456729(0.76/-16.2),rs2441722(0.76/-17.9),rs2394207(0.76/-11.5),rs1948945(0.76/-9.57),rs2456740(0.76/-7.9),rs1911482(0.76/-8.37),rs2921934(0.76/-29.7),rs2441719(0.759/-26.7),rs9414918(0.759/-27.5),rs10997097(0.757/-33.5),rs7895266(0.757/-36),rs2921943(0.756/-27.7),rs2456754(0.756/-24.4),rs10733822(0.756/-37.9),rs9414919(0.755/-27.3),rs2441720(0.755/-24),rs4259731(0.755/-39),rs2456753(0.755/-24.2),rs9414925(0.755/-22.6),rs10997093(0.754/-41.5),rs7084947(0.753/-32.5),rs4475821(0.753/-43.4),rs10997081(0.753/-46.1),rs2939948(0.753/-27.7),rs10997080(0.753/-46.2),rs7897679(0.753/-40.3),rs4746571(0.753/-42),rs10997088(0.752/-44.6),rs10997095(0.752/-35.2),rs2939947(0.752/-27.7),rs10997094(0.752/-35.2),rs2421453(0.747/-26),rs4375337(0.732/-54),rs9414922(0.516/-23.6),rs9414923(0.516/-23.6),rs9414924(0.516/-23.4),rs2456755(0.515/-22.9),rs2421452(0.515/-26.1),rs2921944(0.515/-24),rs2456756(0.515/-22),rs2007116(0.513/-26),rs2441755(0.36/-0.801),rs1911484(0.349/0.823),rs12779355(0.183/162),rs7077638(0.183/161)	68112068	68328068	216	rs2456751(0.98/-1.02),rs1955299(0.965/1.31),rs2441756(0.923/-0.762),rs4746581(0.91/11.1),rs2939913(0.885/28.3),rs6480167(0.885/16.1),rs2456661(0.884/30.8),rs2456671(0.882/44.7),rs2921945(0.88/55.5),rs2441714(0.872/9.62),rs2456739(0.761/-10.5),rs2456740(0.76/-7.9),rs2441722(0.76/-17.9),rs2456729(0.76/-16.2),rs2394207(0.76/-11.5),rs1948945(0.76/-9.57),rs2921934(0.76/-29.7),rs1911482(0.76/-8.37),rs2441719(0.759/-26.7),rs9414918(0.759/-27.5),rs10997097(0.757/-33.5),rs7895266(0.757/-36),rs2921943(0.756/-27.7),rs10733822(0.756/-37.9),rs2456754(0.756/-24.4),rs4259731(0.755/-39),rs9414925(0.755/-22.6),rs2441720(0.755/-24),rs2456753(0.755/-24.2),rs9414919(0.755/-27.3),rs10997093(0.754/-41.5),rs7897679(0.753/-40.3),rs4475821(0.753/-43.4),rs10997080(0.753/-46.2),rs7084947(0.753/-32.5),rs2939948(0.753/-27.7),rs10997081(0.753/-46.1),rs4746571(0.753/-42),rs10997094(0.752/-35.2),rs10997095(0.752/-35.2),rs10997088(0.752/-44.6),rs2939947(0.752/-27.7),rs2421453(0.747/-26),rs4375337(0.732/-54)	68112068	68221568	109.5	-	CTNNA3(0.0)	1
rs117809810	13	59557589	9.54e-06	1.10429	0.0224	A/G	0.889	0.881	0.998	(12339,1041717,21617.26)++--+++++++-+++	0	rs73202651(0.913/94.7),rs77492595(0.906/101),rs55746557(0.882/136),rs6562009(0.827/131),rs17055819(0.794/34.1),rs12430384(0.792/42.5),rs17055832(0.792/51.1),rs7333943(0.784/60.3),rs111617826(0.782/71),rs17055876(0.733/77.5),rs9597932(0.732/90.2),rs7335896(0.732/83.7),rs1579103(0.73/91.2),rs9597933(0.73/95),rs17055918(0.726/105),rs1361473(0.464/1.99),rs9527921(0.464/1.13),rs4886113(0.464/-4.14),rs9597861(0.217/-174),rs7988234(0.195/-107),rs6561993(0.195/-120),rs7319611(0.195/-112),rs7326008(0.193/-119)	59383589	59693589	310	rs73202651(0.913/94.7),rs77492595(0.906/101),rs55746557(0.882/136),rs6562009(0.827/131),rs17055819(0.794/34.1),rs17055832(0.792/51.1),rs12430384(0.792/42.5),rs7333943(0.784/60.3),rs111617826(0.782/71),rs17055876(0.733/77.5),rs7335896(0.732/83.7),rs9597932(0.732/90.2),rs9597933(0.73/95),rs1579103(0.73/91.2),rs17055918(0.726/105)	59557589	59693589	136	-	-	0
rs2955681	11	45774733	9.74e-06	0.93651	0.0148	T/G	0.646	0.653	0.995	(12339,1041717,21617.26)+-------+--+---	0	rs2467285(0.824/1.79),rs1001595(0.814/3.08),rs2666907(0.537/-7.27),rs10769166(0.269/-65.4),rs1348961(0.265/-55),rs9633885(0.251/-8.55),rs140555195(0.115/-0.416)	45709333	45777813	68.48	rs2467285(0.824/1.79),rs1001595(0.814/3.08)	45774733	45777813	3.08	-	LOC100507384(0.0),DKFZp779M0652(0.0),SLC35C1(0.9)	3
rs78987863	9	31153866	9.95e-06	0.85402	0.0357	A/G	0.957	0.961	0.988	(12190,1038737,21333.45)--++--++--+----	3	rs117248987(0.445/80.7),rs118091430(0.423/213),rs117613024(0.384/303),rs149342485(0.344/409),rs113854777(0.329/418),rs10283907(0.329/403),rs16917152(0.329/411),rs10116260(0.329/412),rs28408171(0.329/414),rs10481521(0.329/424),rs10970429(0.329/427),rs10970426(0.329/420),rs10970428(0.329/422),rs28497972(0.329/406),rs10118372(0.329/411),rs79098823(0.329/415),rs10481584(0.329/422),rs10120266(0.329/400),rs10121236(0.328/393),rs16917154(0.328/414),rs10120845(0.328/427),rs79003253(0.327/429),rs16917179(0.327/433),rs12346547(0.325/432),rs150647244(0.312/262),rs73644254(0.312/255),rs73644260(0.31/285),rs12000067(0.309/285),rs113469890(0.307/258),rs73644261(0.307/287),rs28456347(0.303/333),rs12345625(0.302/325),rs1929104(0.301/340),rs75842403(0.3/324),rs16917035(0.3/335),rs12343902(0.285/391),rs6476295(0.284/387),rs10283532(0.264/403),rs1904131(0.264/327),rs10970414(0.264/393),rs12337314(0.264/402),rs73450940(0.226/243),rs7857265(0.197/244),rs79612808(0.197/245),rs74777855(0.197/245),rs7857257(0.196/244),rs4416905(0.113/410)	31153866	31586866	433	-	31153866	31153866	0	-	-	0

### Sheet: TableS8_Gene_based_associations
#Table S8: Gene-based analysis
SYMBOL= gene name GENE = ENSEMBL ID CHR = chromosome START= annotation boundaries start site STOP= annotation boundaries stop site NSNPS = number of annotated SNPs NPARAM = number of parameters used in the model N = sample size ZSTAT = Z-value P = P value
SYMBOL	CHR	START	STOP	NSNPS	NPARAM	N	ZSTAT	P	GENE
SGCD	5	155262354	156204799	2030	86	1050192	6.5488	2.8993e-11	ENSG00000170624
MMAB	12	109981542	110046679	192	17	1053273	5.6601	7.566e-09	ENSG00000139428
MVK	12	109976060	110045067	205	17	1053293	5.562	1.3335e-08	ENSG00000110921
FOXP2	7	113691382	114343827	711	44	1049193	5.2766	6.5785e-08	ENSG00000128573
DEPDC1B	5	59882739	60031017	149	9	1051252	4.9983	2.8922e-07	ENSG00000035499
EXD3	9	140191348	140352714	212	47	1042188	4.9309	4.0916e-07	ENSG00000187609
BPTF	17	65786640	65990494	255	9	1049262	4.6299	1.8289e-06	ENSG00000171634
PCYT1B	X	24566204	24725794	110	11	1040929	4.5999	2.1131e-06	ENSG00000102230
CCDC71	3	49189968	49238754	47	6	1041970	4.5751	2.3802e-06	ENSG00000177352
CCDC36	3	49200861	49305537	100	10	1047251	4.519	3.1062e-06	ENSG00000173421
C3orf84	3	49205065	49264291	57	7	1042763	4.4375	4.5503e-06	ENSG00000236980
GPR84	12	54746229	54793271	40	8	1045826	4.4011	5.3855e-06	ENSG00000139572
RP11-3B7.1	3	49262518	49308744	43	7	1053274	4.3534	6.7021e-06	ENSG00000225399
KLHDC8B	3	49174044	49223917	49	7	1042463	4.3324	7.375e-06	ENSG00000185909
FEN1	11	61525109	61574716	62	11	1044925	4.3291	7.4855e-06	ENSG00000168496
TMEM258	11	61525973	61595274	81	11	1043786	4.2771	9.4671e-06	ENSG00000134825
LAMB2	3	49148547	49205551	47	8	1053043	4.1636	1.5663e-05	ENSG00000172037
POLA1	X	24677036	25025103	88	15	1043930	4.1603	1.5892e-05	ENSG00000101868
ELOVL7	5	60037618	60175216	236	22	1048847	4.1585	1.6017e-05	ENSG00000164181
EMCN	4	101306498	101836283	1458	49	1050440	4.0802	2.2503e-05	ENSG00000164035
CTDP1	18	77404801	77524510	345	18	1050327	4.0647	2.4043e-05	ENSG00000060069
MYO1H	12	109750708	109903328	476	28	1049521	4.0148	2.9751e-05	ENSG00000174527
FADS2	11	61525452	61644826	219	23	1049058	4.0106	3.0288e-05	ENSG00000134824
HS6ST3	13	96708093	97495671	1510	58	1049670	4.0098	3.0389e-05	ENSG00000185352
COPZ1	12	54659986	54755633	65	8	1049669	3.9728	3.5521e-05	ENSG00000111481
MAPKAPK3	3	50613951	50696720	72	6	1053339	3.9714	3.572e-05	ENSG00000114738
C3orf18	3	50585462	50643458	54	5	1053130	3.9701	3.5925e-05	ENSG00000088543
FADS1	11	61557099	61631790	141	14	1050853	3.9438	4.0108e-05	ENSG00000149485
CISH	3	50633921	50684262	50	5	1053243	3.9374	4.1193e-05	ENSG00000114737
HEMK1	3	50571583	50632366	53	6	1052863	3.9192	4.442e-05	ENSG00000114735
C17orf58	17	65977217	66024765	56	6	1039294	3.9152	4.5167e-05	ENSG00000186665
QARS	3	49123365	49177553	39	11	1052459	3.9095	4.6248e-05	ENSG00000172053
SDK1	7	3306080	4318632	2985	95	1048293	3.898	4.8488e-05	ENSG00000146555
PRSS46	3	46751073	46812919	165	10	1051536	3.8658	5.5366e-05	ENSG00000261603
UBE3B	12	109880207	109984507	261	14	1051058	3.8594	5.6822e-05	ENSG00000151148
USP19	3	49135479	49193371	45	8	1052806	3.8425	6.0895e-05	ENSG00000172046
PDK3	X	24448338	24567954	133	20	1034154	3.7909	7.5057e-05	ENSG00000067992
GNAO1	16	56190302	56401356	441	44	1047983	3.7483	8.9002e-05	ENSG00000087258
C1orf173	1	75023795	75174422	228	28	1046564	3.7396	9.2145e-05	ENSG00000178965
MED27	9	134725494	134990295	299	23	1050036	3.7395	9.2182e-05	ENSG00000160563
PRSS50	3	46743605	46889064	254	13	1047859	3.7362	9.3413e-05	ENSG00000206549
CNTD1	17	40915810	40973605	17	10	1030056	3.7348	9.395e-05	ENSG00000176563
FAM168B	2	131795449	131886033	85	7	1044414	3.7338	9.431e-05	ENSG00000152102
TRAF3	14	103208813	103387837	317	21	1047806	3.7307	9.5482e-05	ENSG00000131323
MDFIC	7	114527209	114669256	161	26	1044142	3.7191	9.9953e-05	ENSG00000135272
NCKAP5	2	133419374	134361034	1876	147	1049540	3.7149	0.00010164	ENSG00000176771
AMN	14	103353993	103409933	95	19	1047371	3.7004	0.00010764	ENSG00000166126
TMEM115	3	50382180	50432041	34	8	1051952	3.6979	0.00010869	ENSG00000126062
KDM4B	19	4934125	5163606	511	33	1049598	3.6949	0.00010999	ENSG00000127663
RGS7BP	5	63767084	63918139	275	27	1048385	3.6948	0.00011001	ENSG00000186479
DOCK3	3	50677672	51431629	1046	14	1050744	3.682	0.00011568	ENSG00000088538
CACNA1B	9	140737241	141029076	347	31	1042314	3.6742	0.00011931	ENSG00000148408
IGSF11	3	118609404	118899915	559	34	1052197	3.6578	0.00012717	ENSG00000144847
SLC3A1	2	44467599	44558633	169	15	1050717	3.6559	0.00012814	ENSG00000138079
HNRNPA1	12	54638977	54690872	34	6	1050477	3.6541	0.00012904	ENSG00000135486
ZNF385A	12	54752917	54820082	53	12	1046206	3.6539	0.00012912	ENSG00000161642
NFE2	12	54675895	54729905	32	7	1047530	3.6508	0.00013073	ENSG00000123405
CACNA2D2	3	50390233	50576675	178	12	1049348	3.6464	0.00013295	ENSG00000007402
ESR1	6	151942826	152460754	1290	77	1047406	3.6366	0.00013815	ENSG00000091831
FOXP1	3	70993844	71668140	1071	92	1047127	3.6234	0.00014536	ENSG00000114861
DOPEY1	6	83742385	83891069	149	10	1050412	3.6095	0.00015342	ENSG00000083097
KPNA2	17	65996635	66052958	95	6	1041417	3.6072	0.00015473	ENSG00000182481
AL139333.1	6	83747692	83792854	48	6	1046819	3.6057	0.00015567	ENSG00000214479
ZNF521	18	22631890	22967154	650	72	1047287	3.6055	0.00015578	ENSG00000198795
ASNA1	19	12812953	12869137	20	10	1047162	3.6034	0.00015702	ENSG00000198356
FAM208B	10	5691801	5815703	262	23	1048890	3.5824	0.00017019	ENSG00000108021
PACRG	6	163113164	163746524	1509	109	1048298	3.5824	0.0001702	ENSG00000112530
SORCS3	10	106365859	107034993	1563	44	1051540	3.5824	0.00017021	ENSG00000156395
CNBD1	8	87843670	88637447	1680	60	1049641	3.5735	0.00017611	ENSG00000176571
BTN3A1	6	26367465	26425444	189	18	1046903	3.5603	0.0001852	ENSG00000026950
C6orf106	6	34545065	34699636	248	15	1048136	3.5428	0.00019799	ENSG00000196821
PDE6H	12	15090956	15144799	156	19	1049197	3.521	0.00021495	ENSG00000139053
HIST1H2AI	6	27740899	27786429	55	8	1044819	3.5156	0.00021937	ENSG00000196747
ZNF626	19	20792867	20879402	316	18	1047595	3.5058	0.00022765	ENSG00000188171
GLI1	12	57818918	57876045	86	14	1046089	3.5049	0.0002284	ENSG00000111087
STK24	13	99092455	99265194	409	25	1047243	3.5049	0.00022842	ENSG00000102572
HIST1H3H	6	27742842	27788314	56	9	1044866	3.5045	0.00022875	ENSG00000203813
PLEKHB2	2	131827420	132121282	223	12	1044573	3.5043	0.00022891	ENSG00000115762
MCTS1	X	119692865	119764929	52	9	1040509	3.5016	0.00023126	ENSG00000232119
ALS2CL	3	46700487	46770194	186	23	1046393	3.4989	0.00023361	ENSG00000178038
WRB	21	40717170	40810454	166	16	1044373	3.4982	0.00023421	ENSG00000182093
ADCY7	16	50245048	50362046	161	29	1048476	3.4958	0.00023636	ENSG00000121281
NRIP1	21	16323556	16472321	251	38	1043535	3.4956	0.00023651	ENSG00000180530
HIST1H2BM	6	27747822	27793267	56	9	1044922	3.4934	0.00023844	ENSG00000196374
CBX5	12	54614724	54708886	66	10	1045778	3.4933	0.00023853	ENSG00000094916
FZD7	2	202864310	202913160	98	13	1051707	3.4891	0.00024236	ENSG00000155760
HIST1H2BO	6	27826203	27871669	73	10	1042284	3.4873	0.00024397	ENSG00000196331
HIST1H1B	6	27824570	27870359	72	10	1042773	3.4854	0.00024574	ENSG00000184357
SNRPC	6	34690183	34751571	173	9	1050438	3.4822	0.00024867	ENSG00000124562
HIST1H4J	6	27756884	27802257	55	9	1043932	3.4816	0.00024926	ENSG00000197238
UHRF1BP1	6	34724857	34860915	318	16	1046786	3.4812	0.00024958	ENSG00000065060
BTN2A2	6	26348324	26405102	238	19	1045849	3.4801	0.00025065	ENSG00000124508
PKHD1	6	51470098	51987423	1252	52	1049647	3.4751	0.00025533	ENSG00000170927
RHBDD3	22	29645841	29699198	74	18	1045079	3.4611	0.00026902	ENSG00000100263
NOS1	12	117635947	117924975	579	53	1047027	3.4549	0.00027528	ENSG00000089250
ALG10	12	34140216	34192629	102	11	1050557	3.4475	0.00028286	ENSG00000139133
BTN2A1	6	26423150	26486849	130	18	1048982	3.4467	0.00028371	ENSG00000112763
HIST1H3I	6	27829623	27875099	79	11	1042530	3.4406	0.00029023	ENSG00000182572
PRSS45	3	46773582	46889048	163	12	1048149	3.437	0.00029407	ENSG00000188086
GSTA3	6	52751437	52809483	142	12	1048544	3.437	0.0002941	ENSG00000174156
PREPL	2	44533420	44624001	186	14	1050778	3.4351	0.0002962	ENSG00000138078
CYP17A1	10	104580288	104632290	106	11	1049990	3.4313	0.0003003	ENSG00000148795
MDM4	1	204450511	204552871	156	9	1047716	3.4294	0.00030243	ENSG00000198625
PMFBP1	16	72136056	72245777	204	20	1048547	3.4279	0.00030413	ENSG00000118557
HIST1H2BN	6	27771323	27833487	73	9	1046461	3.4277	0.00030438	ENSG00000233822
BTN3A2	6	26330387	26388546	238	22	1042968	3.4273	0.00030484	ENSG00000186470
SP140L	2	231156899	231278447	386	31	1052306	3.4247	0.00030773	ENSG00000185404
C10orf32	10	104578980	104634718	115	12	1050254	3.4245	0.00030799	ENSG00000166275
TFRC	3	195744054	195844060	340	26	1050718	3.4201	0.00031297	ENSG00000072274
HIST1H2BL	6	27765257	27810709	62	9	1044680	3.4166	0.00031705	ENSG00000185130
HIST1H2AJ	6	27772112	27817607	59	7	1044982	3.4105	0.00032419	ENSG00000182611
NXPH3	17	47618220	47671189	68	17	1049151	3.4104	0.00032429	ENSG00000182575
HIVEP2	6	143062604	143301338	470	53	1048068	3.4087	0.00032641	ENSG00000010818
HIST1H4L	6	27830926	27876289	78	11	1042423	3.4078	0.00032746	ENSG00000198558
TFAP2B	6	50751436	50825326	125	17	1046774	3.3993	0.00033782	ENSG00000008196
HIST1H2AL	6	27798034	27843606	61	8	1045138	3.3969	0.00034071	ENSG00000198374
HIST1H2AK	6	27795658	27841117	62	7	1045091	3.3962	0.00034167	ENSG00000184348
CAMKMT	2	44554089	45009731	831	29	1048404	3.394	0.00034442	ENSG00000143919
SH3BGR	21	40782781	40897433	340	17	1048809	3.3861	0.00035453	ENSG00000185437
PIK3C2B	1	204381756	204498852	181	16	1047932	3.3824	0.00035931	ENSG00000133056
CTD-2210P24.4	11	45757983	45803909	100	19	1050548	3.3803	0.00036204	ENSG00000205106
ARHGDIB	12	15084951	15149662	187	22	1048029	3.3791	0.00036358	ENSG00000111348
HIST1H4K	6	27788952	27834305	51	8	1049173	3.3768	0.0003667	ENSG00000197914
DGKB	7	14174674	15049402	2272	133	1046344	3.3728	0.00037201	ENSG00000136267
AS3MT	10	104594273	104671656	182	16	1049982	3.371	0.00037448	ENSG00000214435
HIVEP1	6	11973995	12175232	441	38	1047731	3.3664	0.00038074	ENSG00000095951
DCTPP1	16	30424940	30476396	36	12	1044569	3.3651	0.0003826	ENSG00000179958
C10orf32-ASMT	10	104579029	104671656	209	18	1050399	3.3637	0.00038453	ENSG00000270316
UBE3D	6	83592117	83810560	370	16	1049667	3.3636	0.00038463	ENSG00000118420
C3orf62	3	49296035	49350342	42	6	1045082	3.3628	0.0003858	ENSG00000188315
RP11-58C22.1	16	76552314	76679520	315	44	1046738	3.356	0.0003954	ENSG00000261833
HTRA3	4	8236492	8318838	242	31	1045988	3.3543	0.0003978	ENSG00000170801
EWSR1	22	29628998	29706515	140	21	1047570	3.3541	0.00039815	ENSG00000182944
INPP4B	4	142934313	143803585	1869	75	1049154	3.3524	0.00040061	ENSG00000109452
POU6F1	12	51570719	51646477	140	22	1046167	3.351	0.00040258	ENSG00000184271
DNTTIP2	1	94323373	94380474	113	13	1045884	3.3419	0.00041605	ENSG00000067334
INHBE	12	57811106	57863063	67	10	1048389	3.3377	0.00042242	ENSG00000139269
C14orf64	14	98381947	98479461	235	27	1051690	3.336	0.00042494	ENSG00000246223
PLA2G4B	15	42085283	42150345	141	16	1044952	3.3119	0.00046329	ENSG00000243708
JMJD7-PLA2G4B	15	42085293	42150353	141	16	1044952	3.3119	0.00046329	ENSG00000168970
AC079354.1	2	202902978	203072585	345	29	1050737	3.3109	0.000465	ENSG00000182329
TNPO2	19	12800008	12869825	25	11	1048013	3.3007	0.00048229	ENSG00000105576
APLNR	11	56991051	57039709	126	14	1052946	3.2996	0.00048419	ENSG00000134817
CYP2J2	1	60348980	60427462	130	12	1050750	3.2899	0.00050117	ENSG00000134716
CD101	1	117509382	117589167	194	25	1047503	3.2885	0.00050354	ENSG00000134256
AC073657.1	15	42063346	42111229	66	12	1048273	3.2863	0.00050751	ENSG00000268632
JMJD7	15	42085283	42139779	108	12	1046386	3.2792	0.00052053	ENSG00000243789
SYF2	1	25539170	25593993	27	12	1048301	3.2745	0.00052928	ENSG00000117614
CERS6	2	169277372	169641644	712	73	1049827	3.2669	0.0005436	ENSG00000172292
SEC23A	14	39491123	39613850	249	25	1048874	3.2657	0.00054598	ENSG00000100934
A3GALT2	1	33762367	33821699	121	15	1048737	3.2603	0.00055656	ENSG00000184389
BTN3A3	6	26405700	26463643	95	15	1051748	3.2576	0.00056176	ENSG00000111801
LRPPRC	2	44103647	44258144	422	21	1047215	3.2558	0.00056529	ENSG00000138095
RP11-321F6.1	15	66839528	66988132	479	51	1048406	3.2535	0.00057003	ENSG00000259471
TENM2	5	166676804	167701162	1802	170	1046912	3.2423	0.00059274	ENSG00000145934
DTWD2	5	118163017	118359240	310	27	1050461	3.2388	0.00060017	ENSG00000169570
MYRF	11	61485114	61565990	124	19	1048689	3.232	0.0006146	ENSG00000124920
DEFB118	20	29921421	29971726	62	11	1050498	3.2295	0.00062012	ENSG00000131068
RHD	1	25563884	25666936	20	10	1048709	3.2163	0.00064928	ENSG00000187010
ZNF385D	3	21449915	22449812	3575	204	1047787	3.2123	0.00065844	ENSG00000151789
SIM1	6	100822891	100947805	247	30	1049128	3.2096	0.00066455	ENSG00000112246
CUL4B	X	119648464	119744649	48	10	1039859	3.2075	0.00066942	ENSG00000158290
PPY	17	42008172	42054836	83	11	1051815	3.2053	0.00067449	ENSG00000108849
PRKCH	14	61619277	62027694	835	85	1048622	3.2041	0.00067748	ENSG00000027075
HMGN1	21	40704241	40756573	127	15	1047991	3.1943	0.00070074	ENSG00000205581
NUCKS1	1	205671947	205754404	173	23	1050425	3.1831	0.00072853	ENSG00000069275
TMEM251	14	93616296	93663434	138	15	1048668	3.1791	0.00073876	ENSG00000153485
TAOK1	17	27682482	27888922	284	13	1047902	3.1739	0.00075203	ENSG00000160551
BRI3BP	12	125443246	125525777	294	35	1045763	3.1704	0.00076105	ENSG00000184992
PHF2	9	96303689	96451869	386	21	1050818	3.1689	0.00076517	ENSG00000197724
ACTL8	1	18046808	18163558	224	25	1045973	3.1662	0.00077232	ENSG00000117148
MAPKBP1	15	42031632	42130053	148	16	1044120	3.1654	0.00077425	ENSG00000137802
SSTR4	20	22981057	23027314	104	12	1043008	3.1615	0.00078482	ENSG00000132671
SEC24C	10	75469120	75541919	76	6	1041449	3.16	0.0007889	ENSG00000176986
DEFB115	20	29810467	29857435	100	11	1039873	3.1576	0.00079523	ENSG00000215547
QRICH1	3	49057140	49166796	65	11	1047975	3.1521	0.00081056	ENSG00000198218
AC139768.1	12	51584860	51630085	86	13	1048039	3.1521	0.00081059	ENSG00000269339
OR51T1	11	4868049	4914113	84	11	1052824	3.146	0.0008277	ENSG00000176900
RP11-362K2.2	12	58902907	59216842	619	50	1044938	3.1457	0.0008284	ENSG00000258231
EMID1	22	29566840	29665586	236	34	1046851	3.1428	0.00083659	ENSG00000186998
FBXW9	19	12788867	12842457	23	10	1047717	3.1412	0.00084117	ENSG00000132004
DHPS	19	12776531	12827716	27	10	1047715	3.1392	0.00084692	ENSG00000095059
OR51S1	11	4859427	4905514	96	12	1049633	3.1383	0.00084957	ENSG00000176922
IFNA1	9	21405440	21451315	127	21	1050433	3.1368	0.00085402	ENSG00000197919
EFNA5	5	106702590	107041596	690	82	1047811	3.1283	0.00087896	ENSG00000184349
LCA5L	21	40767770	40852731	187	16	1046913	3.1177	0.00091142	ENSG00000157578
SSH1	12	109166466	109286366	167	27	1043382	3.1156	0.00091796	ENSG00000084112
RWDD2A	6	83868098	83918651	66	12	1051603	3.1154	0.00091846	ENSG00000013392
FHIT	3	59725036	61272133	4981	313	1047839	3.1137	0.00092373	ENSG00000189283
GPC6	13	93844095	95069655	2569	153	1047087	3.1131	0.00092557	ENSG00000183098
UBE2I	16	1320548	1387019	210	23	1044556	3.1123	0.00092808	ENSG00000103275
LA16c-431H6.6	16	1647260	1746716	135	12	1051920	3.1119	0.00092944	ENSG00000261732
AGAP5	10	75424033	75492639	35	4	1038299	3.1074	0.00094381	ENSG00000172650
GNPTG	16	1366924	1423352	157	20	1046863	3.1051	0.00095123	ENSG00000090581
KCTD10	12	109876461	109950349	192	13	1050214	3.1043	0.0009535	ENSG00000110906
PYY	17	42020106	42116837	170	21	1050764	3.1036	0.00095598	ENSG00000131096
ST3GAL3	1	44136495	44406831	450	22	1050378	3.0957	0.00098181	ENSG00000126091
TMEM30B	14	61734088	61783558	75	14	1053352	3.0953	0.00098301	ENSG00000182107
HPDL	1	45757545	45804347	50	15	1050579	3.0874	0.0010095	ENSG00000186603
CREBZF	11	85360752	85428951	71	13	1045923	3.0862	0.0010135	ENSG00000137504
TPH1	11	18029111	18098973	89	9	1050192	3.0768	0.0010462	ENSG00000129167
KRTAP29-1	17	39448078	39494103	129	9	1051432	3.0745	0.0010543	ENSG00000212658
C3orf55	3	157226035	157405538	447	34	1049286	3.0716	0.0010645	ENSG00000174899
HOOK1	1	60245458	60352050	139	14	1052684	3.0702	0.0010696	ENSG00000134709
SCG3	15	51938550	52023223	160	18	1049533	3.0687	0.0010751	ENSG00000104112
SCN2A	2	166060912	166258818	371	30	1050725	3.0625	0.0010974	ENSG00000136531
BAIAP3	16	1348602	1409439	184	20	1046218	3.0614	0.0011016	ENSG00000007516
PML	15	74252014	74350153	209	20	1046287	3.059	0.0011102	ENSG00000140464
MAP2K5	15	67800047	68109461	575	21	1051957	3.0566	0.0011195	ENSG00000137764
DEFB116	20	29881015	29931388	82	12	1051015	3.0559	0.001122	ENSG00000215545
ATF7IP	12	14483610	14661697	222	13	1052601	3.0538	0.0011297	ENSG00000171681
KRTAP16-1	17	39453952	39500505	115	9	1051166	3.0503	0.0011431	ENSG00000212657
GRIA1	5	152834175	153203429	1028	64	1049778	3.0491	0.0011475	ENSG00000155511
KCNJ1	11	128696210	128772268	188	35	1048419	3.049	0.0011479	ENSG00000151704
COMMD5	8	146056427	146114121	66	4	1045647	3.0484	0.0011503	ENSG00000170619
CPNE8	12	39030624	39336232	549	22	1050204	3.0446	0.0011649	ENSG00000139117
BTN1A1	6	26466449	26520650	107	14	1048206	3.0409	0.0011793	ENSG00000124557
TNRC6B	22	40405821	40741812	400	20	1042788	3.0367	0.0011958	ENSG00000100354
TMEM126B	11	85304629	85357580	86	11	1049769	3.0347	0.001204	ENSG00000171204
RAB7L1	1	205727114	205779588	140	20	1053418	3.0336	0.0012084	ENSG00000117280
CYP4F31P	2	132009330	132060127	10	2	1049275	3.0319	0.0012153	ENSG00000178206
AZU1	19	790097	842017	134	23	1041806	3.0308	0.0012195	ENSG00000172232
TMEFF2	2	192803769	193095435	403	50	1041596	3.024	0.0012471	ENSG00000144339
PNN	14	39609387	39662422	105	16	1046472	3.0195	0.0012659	ENSG00000100941
CNGB3	8	87556205	87790903	541	45	1051495	3.012	0.0012976	ENSG00000170289
GNA12	7	2757746	2918958	396	20	1047813	3.003	0.0013367	ENSG00000146535
C11orf30	11	76120967	76274069	261	19	1051164	3.0011	0.0013449	ENSG00000158636
ASB13	10	5670830	5743558	251	33	1046327	3.0001	0.0013496	ENSG00000196372
C2orf49	2	105918816	105975668	146	16	1049318	2.9998	0.0013506	ENSG00000135974
HP	16	72053491	72104954	83	9	1049923	2.9936	0.0013785	ENSG00000257017
INPP5A	10	134316324	134606979	436	39	1046308	2.9935	0.0013788	ENSG00000068383
CIZ1	9	130918343	131001662	150	16	1050592	2.9929	0.0013819	ENSG00000148337
LHX8	1	75559119	75637218	108	16	1047041	2.989	0.0013996	ENSG00000162624
WDR64	1	241780580	241975435	520	57	1045561	2.986	0.0014134	ENSG00000162843
RIMBP2	12	130870682	131235826	1201	140	1045883	2.9854	0.0014159	ENSG00000060709
UBA7	3	49832640	49886379	48	7	1046124	2.9836	0.0014245	ENSG00000182179
HPR	16	72053522	72121145	116	13	1049986	2.9796	0.0014433	ENSG00000261701
SLC35B1	17	47768305	47821376	45	12	1050999	2.9778	0.0014515	ENSG00000121073
BRIP1	17	59748627	59975882	256	16	1049099	2.9742	0.0014688	ENSG00000136492
C8orf82	8	145741117	145789516	25	8	1045397	2.9726	0.0014766	ENSG00000213563
DUSP3	17	41833489	41891356	96	9	1049816	2.9711	0.0014839	ENSG00000108861
UPK1B	3	118857364	118934000	226	34	1047747	2.9679	0.001499	ENSG00000114638
EGFL7	9	139518308	139577130	79	17	1042265	2.9667	0.0015049	ENSG00000172889
GEMIN2	14	39548427	39616177	142	18	1045795	2.9651	0.0015128	ENSG00000092208
ZNF7	8	146017849	146082894	100	5	1041747	2.9631	0.001523	ENSG00000147789
LRRC24	8	145737761	145787416	28	8	1045404	2.9612	0.0015322	ENSG00000254402
EGR2	10	64561756	64714660	390	23	1052144	2.961	0.001533	ENSG00000122877
NCAM1	11	112796997	113159158	769	46	1049321	2.9593	0.0015418	ENSG00000149294
MPP3	17	41868167	41945538	89	7	1051723	2.9586	0.0015454	ENSG00000161647
TMEM126A	11	85324011	85377591	72	9	1049186	2.9542	0.0015676	ENSG00000171202
SAPCD1	6	31695576	31742628	67	12	1006885	2.9538	0.0015696	ENSG00000228727
TRAPPC6B	14	39607015	39674736	133	18	1045861	2.9508	0.001585	ENSG00000182400
IRF2BP2	1	234730015	234780271	127	24	1046680	2.9487	0.0015953	ENSG00000168264
PPP1R13B	14	104190089	104348927	292	14	1048000	2.948	0.0015992	ENSG00000088808
PXDNL	8	52222138	52757005	1549	52	1048543	2.948	0.0015993	ENSG00000147485
SPDEF	6	34495579	34559110	112	18	1051105	2.9473	0.0016028	ENSG00000124664
RECQL4	8	145726667	145778229	39	8	1044491	2.9443	0.0016183	ENSG00000160957
ZBTB25	14	64905824	65006931	204	14	1051059	2.9443	0.0016185	ENSG00000089775
CTD-3074O7.11	11	66241550	66311084	109	6	1051074	2.9438	0.0016211	ENSG00000256349
BBS1	11	66243077	66311098	107	6	1051018	2.9419	0.001631	ENSG00000174483
DLK1	14	101157042	101211539	123	21	1047228	2.9406	0.0016381	ENSG00000185559
FAM19A5	22	48850272	49256724	1865	149	1047001	2.9395	0.0016435	ENSG00000219438
CDHR4	3	49818165	49872268	58	8	1043103	2.9366	0.0016593	ENSG00000187492
CLIC1	6	31688358	31742540	74	14	1007164	2.9349	0.0016685	ENSG00000213719
SEPHS2	16	30444952	30492502	41	10	1038497	2.9343	0.0016713	ENSG00000179918
FUT11	10	75497049	75550009	43	6	1044309	2.9327	0.0016799	ENSG00000196968
IFT140	16	1550428	1697111	341	20	1050690	2.9301	0.0016943	ENSG00000187535
DPP3	11	66212484	66287130	98	8	1050411	2.9281	0.0017054	ENSG00000254986
DAZAP2	12	51597076	51675146	157	19	1046995	2.9278	0.0017068	ENSG00000183283
JMJD6	17	74698919	74757866	73	12	1044167	2.9277	0.0017075	ENSG00000070495
IQCH	15	67512138	67804598	387	19	1052077	2.927	0.001711	ENSG00000103599
ZDHHC24	11	66278108	66348709	117	9	1053591	2.926	0.0017166	ENSG00000174165
ERCC8	5	60159658	60275900	207	16	1051653	2.9247	0.0017239	ENSG00000049167
LMX1B	9	129341722	129473311	318	38	1048761	2.923	0.0017336	ENSG00000136944
ZNF19	16	71488453	71633992	204	26	1048977	2.9089	0.0018137	ENSG00000157429
FBXO9	6	52881789	52975671	77	11	1045487	2.9082	0.0018176	ENSG00000112146
PTBP2	1	97152221	97299294	250	16	1047560	2.9082	0.0018177	ENSG00000117569
CD300LG	17	41889516	41950997	79	6	1051005	2.9072	0.0018236	ENSG00000161649
CYHR1	8	145664965	145726060	61	11	1043625	2.9067	0.0018265	ENSG00000187954
RP11-371E8.4	14	93616318	93694932	207	25	1047465	2.9018	0.001855	ENSG00000259066
TMEM170B	6	11502938	11593757	253	15	1052930	2.9015	0.0018571	ENSG00000205269
PRKCE	2	45843484	46425129	1694	177	1048540	2.9013	0.0018578	ENSG00000171132
LRRC14	8	145708376	145760557	48	8	1043982	2.9004	0.0018632	ENSG00000160959
CRAMP1L	16	1627326	1737909	175	15	1052004	2.8983	0.0018762	ENSG00000007545
MAGI1	3	65329200	66059509	1898	144	1047579	2.898	0.0018778	ENSG00000151276
DDAH2	6	31684815	31733394	67	12	1010711	2.8976	0.00188	ENSG00000213722
ZBTB1	14	64935430	65010408	166	11	1050554	2.8967	0.0018856	ENSG00000126804
INHBC	12	57793543	57854611	58	8	1048038	2.8965	0.0018867	ENSG00000175189
PPP1R16A	8	145668352	145737504	63	10	1043512	2.8943	0.0018999	ENSG00000160972
TGFBRAP1	2	105870871	105981491	274	22	1050348	2.8919	0.0019145	ENSG00000135966
ALAS1	3	52197102	52258343	63	12	1048191	2.8907	0.0019216	ENSG00000023330
OR51H1P	11	4870886	4916794	84	13	1052783	2.8902	0.0019248	ENSG00000176904
TMIE	3	46707823	46762376	138	20	1046295	2.89	0.0019261	ENSG00000181585
ZSWIM5	1	45472071	45806881	451	22	1050860	2.8894	0.0019299	ENSG00000162415
SDCBP	8	59430483	59505419	111	5	1048561	2.8882	0.0019375	ENSG00000137575
CNEP1R1	16	50023321	50080999	117	13	1049369	2.887	0.0019445	ENSG00000205423
PARP1	1	226538392	226630780	248	19	1050783	2.8859	0.0019514	ENSG00000143799
FOXH1	8	145688795	145736718	39	7	1042035	2.8821	0.0019752	ENSG00000160973
MTG2	20	60723085	60788624	233	26	1049900	2.8806	0.0019849	ENSG00000101181
MRPL11	11	66192546	66269209	80	9	1046076	2.8771	0.0020069	ENSG00000174547
GPT	8	145693356	145742557	43	7	1043585	2.8706	0.0020484	ENSG00000167701
ASXL3	18	31123579	31341156	371	24	1047118	2.8706	0.0020487	ENSG00000141431
PPP1R15B	1	204362515	204415919	84	14	1038559	2.8699	0.002053	ENSG00000158615
AL078585.1	6	163576446	163647840	203	31	1047874	2.8694	0.0020564	ENSG00000225683
USP28	11	113658596	113781292	202	19	1049761	2.8688	0.0020603	ENSG00000048028
SEMA6D	15	47441298	48076420	1375	60	1047869	2.8686	0.0020617	ENSG00000137872
DNM1	9	130930658	131027527	166	20	1050395	2.868	0.0020651	ENSG00000106976
PIP4K2C	12	57949957	58007198	62	14	1047597	2.8627	0.0021005	ENSG00000166908
RUFY2	10	70090864	70202051	193	11	1049356	2.8624	0.0021021	ENSG00000204130
CTB-133G6.1	19	7378848	7458271	125	11	1046320	2.8594	0.0021225	ENSG00000263264
MLIP	6	53759780	54141078	669	40	1048716	2.8512	0.0021779	ENSG00000146147
PAPOLA	14	96932770	97043448	159	16	1042443	2.851	0.0021791	ENSG00000090060
KRTAP17-1	17	39461173	39506947	101	9	1050903	2.8498	0.0021876	ENSG00000186860
ZBTB10	8	81362854	81448500	153	19	1044978	2.8489	0.0021936	ENSG00000205189
FAM120A	9	96179004	96338397	307	18	1049216	2.8476	0.0022027	ENSG00000048828
MFSD3	8	145699457	145746596	44	6	1043449	2.8475	0.0022035	ENSG00000167700
PRIM1	12	57115380	57181157	61	10	1051009	2.8436	0.0022303	ENSG00000198056
LOXL1	15	74183330	74254478	195	32	1046344	2.8435	0.0022309	ENSG00000129038
PCNX	14	71339122	71592099	505	24	1048261	2.8415	0.002245	ENSG00000100731
USP4	3	49305264	49413145	101	10	1046152	2.8401	0.0022546	ENSG00000114316
DEFB119	20	29954967	30013406	133	14	1050022	2.8342	0.0022968	ENSG00000180483
C1QTNF9B	13	24455238	24511794	167	20	1040169	2.8309	0.0023209	ENSG00000205863
HIST1H2AM	6	27850477	27895963	77	13	1045685	2.8295	0.0023307	ENSG00000233224
RP11-159G9.5	3	88073424	88198123	251	10	1050720	2.8272	0.0023481	ENSG00000229729
FLT1	13	28864489	29104265	459	41	1046138	2.826	0.0023566	ENSG00000102755
SP100	2	231245657	231418805	523	34	1049968	2.8222	0.0023851	ENSG00000067066
ZNF250	8	146066632	146162553	103	11	1046134	2.82	0.0024015	ENSG00000196150
ICK	6	52856077	52961600	99	13	1044763	2.8162	0.0024301	ENSG00000112144
RBM4	11	66349097	66444153	57	11	1044081	2.816	0.0024313	ENSG00000173933
DNTT	10	98029085	98108321	155	10	1048303	2.815	0.0024387	ENSG00000107447
PHC2	1	33779224	33931653	358	20	1045933	2.8149	0.0024397	ENSG00000134686
ZSWIM8	10	75510340	75571551	48	6	1044955	2.8134	0.0024509	ENSG00000214655
PDE1C	7	31780793	32373941	1671	108	1047522	2.8121	0.0024613	ENSG00000154678
MSH5	6	31672725	31742622	98	16	1008084	2.8116	0.0024648	ENSG00000204410
MSH5-SAPCD1	6	31672797	31742628	98	16	1008084	2.8116	0.0024648	ENSG00000255152
PRODH2	19	36280890	36339201	106	24	1043347	2.8107	0.0024715	ENSG00000250799
MARS	12	57834228	57921352	107	13	1049373	2.8098	0.0024784	ENSG00000166986
ARMC4	10	28054115	28322977	511	29	1049370	2.8094	0.002482	ENSG00000169126
NSMAF	8	59486063	59607403	161	17	1046082	2.8091	0.0024838	ENSG00000035681
CDAN1	15	43005757	43064324	58	5	1047559	2.8088	0.0024864	ENSG00000140326
RUNX1T1	8	92957203	93150514	165	7	1047525	2.8062	0.0025063	ENSG00000079102
AC022400.2	10	75521935	75567378	34	5	1050809	2.8057	0.0025102	ENSG00000267964
IL22	12	68632022	68682387	146	16	1050477	2.8048	0.0025176	ENSG00000127318
FUT8	14	65842310	66220839	640	24	1047637	2.802	0.0025394	ENSG00000033170
LRCH1	13	47092303	47337175	530	31	1046521	2.8019	0.0025399	ENSG00000136141
PELI3	11	66199216	66254808	54	8	1047700	2.8007	0.0025494	ENSG00000174516
UGGT2	13	96443834	96740736	466	21	1047954	2.7997	0.0025573	ENSG00000102595
SLC17A1	6	25773125	25867287	219	17	1050239	2.7994	0.0025602	ENSG00000124568
SRSF2	17	74720197	74768456	24	9	1039064	2.7977	0.0025738	ENSG00000161547
VARS	6	31735295	31798730	81	21	1004242	2.7946	0.0025985	ENSG00000204394
HAVCR1	5	156446424	156521130	168	21	1050037	2.7913	0.0026249	ENSG00000113249
HIST1H3J	6	27848093	27895884	80	14	1045917	2.7901	0.0026344	ENSG00000197153
STK39	2	168800530	169139651	843	41	1049205	2.7883	0.0026495	ENSG00000198648
CHCHD1	10	75506805	75553410	37	5	1043558	2.7866	0.0026631	ENSG00000172586
LRRC69	8	92079060	92241464	282	12	1046311	2.7853	0.0026736	ENSG00000214954
ARHGAP44	17	12657856	12904960	728	61	1046938	2.7852	0.0026744	ENSG00000006740
RAC3	17	79954500	80002080	82	12	1043041	2.7839	0.0026853	ENSG00000169750
MGA	15	41878422	42072141	287	17	1043300	2.7782	0.0027334	ENSG00000174197
ROBO2	3	75920846	77709115	3841	194	1046545	2.7765	0.0027472	ENSG00000185008
DEFB121	20	29982648	30035641	126	12	1049190	2.7758	0.0027532	ENSG00000204548
LDB2	4	16493164	16935432	905	93	1044451	2.7736	0.0027723	ENSG00000169744
TRIM23	5	64875507	64956802	180	10	1052558	2.7708	0.0027963	ENSG00000113595
BAZ2A	12	56979380	57065600	72	9	1044273	2.7689	0.002812	ENSG00000076108
PCDH17	13	58170944	58313445	231	33	1051137	2.7688	0.0028128	ENSG00000118946
C12orf36	12	13514023	13575101	182	21	1045577	2.7677	0.0028228	ENSG00000180861
THUMPD3	3	9369526	9438475	141	18	1049506	2.7676	0.0028233	ENSG00000134077
CTC-534A2.2	5	64885592	64936718	114	8	1052273	2.767	0.0028287	ENSG00000253251
CELF1	11	47477496	47622121	111	18	1050409	2.7667	0.0028314	ENSG00000149187
CACNA2D3	3	54121574	55118584	2240	178	1047377	2.7631	0.002863	ENSG00000157445
C17orf105	17	41822803	41874980	93	11	1049548	2.7613	0.0028783	ENSG00000231256
PGM3	6	83860869	83938655	109	18	1052131	2.7591	0.0028981	ENSG00000013375
KDM4A	1	44080829	44181186	150	13	1051558	2.7554	0.0029311	ENSG00000066135
KRTAP9-6	17	39386591	39432893	62	4	1047988	2.7547	0.0029371	ENSG00000212659
ABT1	6	26562180	26610278	117	13	1050279	2.7538	0.0029451	ENSG00000146109
R3HDM2	12	57633392	57859788	207	14	1049977	2.7503	0.0029771	ENSG00000179912
TRAPPC13	5	64885543	64972060	184	10	1052413	2.7487	0.0029912	ENSG00000113597
TM2D2	8	38836327	38889343	88	9	1043142	2.7474	0.0030031	ENSG00000169490
RBM14-RBM4	11	66349097	66423940	47	10	1042279	2.7473	0.0030047	ENSG00000248643
RPL8	8	146005150	146052972	71	5	1037084	2.7458	0.0030184	ENSG00000161016
USP45	6	99870190	100004604	274	19	1051281	2.7442	0.0030327	ENSG00000123552
NXPH1	7	8438585	8802593	1007	73	1044738	2.7432	0.0030424	ENSG00000122584
NDUFAF2	5	60205956	60458853	442	17	1050722	2.7429	0.0030452	ENSG00000164182
TRMT10B	9	37718804	37788969	124	15	1047769	2.7423	0.0030504	ENSG00000165275
C13orf45	13	76410187	76467947	177	19	1049157	2.7423	0.0030507	ENSG00000178734
PITPNM3	17	6344584	6494814	358	35	1045935	2.7383	0.003088	ENSG00000091622
CORO1C	12	109028885	109160372	192	20	1043181	2.7381	0.0030898	ENSG00000110880
LRRC45	17	79946178	79999027	88	14	1043829	2.7374	0.0030961	ENSG00000169683
FAM212A	3	49805687	49852463	58	8	1048093	2.7363	0.0031071	ENSG00000185614
NAGS	17	42046914	42096431	93	15	1049195	2.736	0.0031094	ENSG00000161653
CTNND1	11	57485715	57597018	89	9	1049334	2.7356	0.003113	ENSG00000198561
OPRK1	8	54128284	54199257	290	17	1046837	2.7303	0.0031643	ENSG00000082556
C11orf31	11	57473825	57520986	37	6	1052053	2.7297	0.0031692	ENSG00000211450
PSMD14	2	162129549	162278228	177	16	1051542	2.7293	0.0031733	ENSG00000115233
SLC17A3	6	25823294	25917514	220	22	1050937	2.7291	0.0031756	ENSG00000124564
NDUFA4L2	12	57618686	57669498	35	8	1044525	2.7284	0.0031821	ENSG00000185633
NCKIPSD	3	48691364	48758797	75	6	1049279	2.7279	0.0031868	ENSG00000213672
SNX7	1	99092236	99236056	367	21	1044743	2.7269	0.0031963	ENSG00000162627
LRRC53	1	74925562	75013298	109	11	1047113	2.7261	0.003204	ENSG00000162621
KRTAP9-9	17	39376636	39422616	77	6	1048958	2.7252	0.0032131	ENSG00000198083
ZSCAN9	6	28157664	28211260	109	13	1046462	2.7243	0.0032216	ENSG00000137185
BAI2	1	32182718	32265494	60	12	1043586	2.7234	0.0032311	ENSG00000121753
ZFP42	4	188881925	188936204	146	21	1043507	2.722	0.0032444	ENSG00000179059
RP11-574K11.31	10	75546272	75606409	61	8	1049794	2.7219	0.0032454	ENSG00000272916
GNG10	9	114388615	114442526	157	18	1042339	2.7192	0.0032724	ENSG00000242616
CELSR3	3	48663902	48735348	71	5	1052582	2.7181	0.003283	ENSG00000008300
CGGBP1	3	88091094	88234035	260	5	1051326	2.7143	0.003321	ENSG00000163320
ZSWIM6	5	60593100	60851997	305	19	1045830	2.7135	0.0033284	ENSG00000130449
PPP1CB	2	28939506	29035806	145	12	1051114	2.7126	0.0033376	ENSG00000213639
2024-03-01	4	164435450	165340202	2369	101	1047067	2.7115	0.0033487	ENSG00000145416
DRD2	11	113270318	113381413	245	29	1050096	2.7109	0.0033546	ENSG00000149295
ASB6	9	132389171	132439444	112	28	1042141	2.7094	0.0033708	ENSG00000148331
STAC3	12	57627236	57679976	41	8	1052588	2.7092	0.0033719	ENSG00000185482
KLHL30	2	239012363	239071588	178	31	1042650	2.7089	0.0033754	ENSG00000168427
LPPR3	19	802518	856967	116	24	1044774	2.708	0.0033844	ENSG00000129951
LY6G6C	6	31676425	31724622	66	13	1010692	2.7076	0.0033885	ENSG00000204421
HIST1H2BK	6	27096073	27149619	53	12	1052772	2.7055	0.0034106	ENSG00000197903
RP11-613M10.8	9	37502544	37627466	266	23	1048939	2.7037	0.0034287	ENSG00000256966
VWA7	6	31723367	31780108	74	17	1003762	2.7037	0.0034288	ENSG00000204396
GTF2I	7	74036994	74185026	115	15	1038132	2.7032	0.0034334	ENSG00000077809
TBX6	16	30087114	30138208	40	9	1049321	2.7031	0.0034353	ENSG00000149922
IQCG	3	197605946	197722013	241	20	1047128	2.7023	0.003443	ENSG00000114473
STARD9	15	42832857	43023179	191	16	1049139	2.7003	0.003464	ENSG00000159433
PSME3	17	40941402	41005774	15	9	1045411	2.6989	0.0034782	ENSG00000131467
LINC00692	3	25890024	25950191	89	11	1046525	2.6979	0.0034894	ENSG00000230891
PPWD1	5	64824063	64893376	147	9	1048820	2.6974	0.0034942	ENSG00000113593
GABBR1	6	29513406	29636753	349	30	1016558	2.6965	0.0035034	ENSG00000204681
MED19	11	57461186	57514693	51	7	1053636	2.6963	0.0035056	ENSG00000156603
SNTG1	8	50787349	51716678	2210	54	1050521	2.6954	0.0035155	ENSG00000147481
NDST2	10	75551669	75606589	60	7	1049833	2.6946	0.003524	ENSG00000166507
IP6K1	3	49751727	49858975	109	10	1045555	2.6943	0.0035272	ENSG00000176095
HSD17B6	12	57110945	57191574	83	11	1050904	2.6928	0.0035424	ENSG00000025423
SOST	17	41821099	41871156	96	11	1049591	2.6928	0.0035429	ENSG00000167941
ZNF654	3	88153254	88203815	87	4	1050367	2.6925	0.0035454	ENSG00000175105
DLGAP5	14	55604830	55693396	121	10	1050265	2.6923	0.0035484	ENSG00000126787
SLC44A5	1	75657816	76111801	933	40	1050562	2.6901	0.0035718	ENSG00000137968
PRKAR2A	3	48772030	48920279	94	9	1047238	2.6889	0.0035846	ENSG00000114302
ATG14	14	55823110	55913576	255	13	1046603	2.6889	0.0035849	ENSG00000126775
CENPK	5	64803593	64893998	204	11	1049742	2.6871	0.0036038	ENSG00000123219
IQCF1	3	51918892	51972351	57	10	1047124	2.6855	0.0036215	ENSG00000173389
GNAI2	3	50228724	50306787	60	13	1047200	2.6825	0.0036534	ENSG00000114353
C15orf61	15	67778406	67829628	87	6	1053231	2.6786	0.0036963	ENSG00000189227
TRIM26	6	30142232	30216204	246	20	1010277	2.6778	0.0037048	ENSG00000234127
ARIH2OS	3	48945221	48991818	36	7	1044239	2.6772	0.003712	ENSG00000221883
RBM4B	11	66422469	66480392	33	9	1052621	2.6766	0.0037184	ENSG00000173914
WDR48	3	39058489	39148155	198	18	1045884	2.6759	0.0037265	ENSG00000114742
IP6K2	3	48715436	48812786	96	11	1046893	2.6738	0.0037494	ENSG00000068745
STRA13	17	79966578	80016983	97	14	1043334	2.6736	0.0037523	ENSG00000169689
C3orf38	3	88163893	88227879	98	5	1053444	2.6724	0.0037651	ENSG00000179021
FAM49B	8	130841839	131064375	327	29	1049141	2.6724	0.0037654	ENSG00000153310
HLA-F	6	29655552	29716305	482	24	1034602	2.6715	0.0037751	ENSG00000204642
TMEM204	16	1543689	1615581	208	22	1048291	2.6704	0.0037875	ENSG00000131634
MBD5	2	148743580	149285805	815	38	1047689	2.6694	0.0037995	ENSG00000204406
TRAIP	3	49856034	49929007	69	10	1039605	2.6694	0.0037997	ENSG00000183763
PARP3	3	51941361	51992883	41	13	1049629	2.6693	0.0038005	ENSG00000041880
RP11-386G21.1	8	56037763	56089918	94	16	1049402	2.6691	0.0038028	ENSG00000253976
ZKSCAN3	6	28282691	28346947	175	19	1046589	2.669	0.0038034	ENSG00000189298
ZSCAN31	6	28282470	28359048	208	20	1047068	2.6684	0.0038103	ENSG00000235109
BTBD18	11	57500986	57554253	39	6	1045537	2.6663	0.0038342	ENSG00000233436
KRTAP9-7	17	39396911	39442949	70	4	1048974	2.6657	0.0038415	ENSG00000180386
RP11-484M3.5	3	118831222	118916654	260	26	1050302	2.6653	0.0038458	ENSG00000251012
TBPL2	14	55870259	55958444	297	19	1045882	2.6632	0.0038698	ENSG00000182521
AC008964.1	5	39070358	39117350	83	13	1051733	2.6624	0.0038787	ENSG00000269215
CCS	11	66325292	66383490	69	9	1049796	2.6624	0.0038789	ENSG00000173992
POTEE	2	131940882	132032965	36	4	1048368	2.6621	0.0038831	ENSG00000188219
RBM14	11	66349053	66404818	36	9	1046141	2.6616	0.0038888	ENSG00000239306
MFSD11	17	74696947	74787531	92	13	1042723	2.6606	0.0039005	ENSG00000092931
CADM2	3	84973132	86133579	2351	51	1050218	2.6603	0.0039037	ENSG00000175161
DCUN1D4	4	52674166	52793003	119	9	1041767	2.6589	0.0039197	ENSG00000109184
ADAM9	8	38819388	38972663	258	16	1045498	2.6575	0.0039365	ENSG00000168615
ZKSCAN8	6	28074688	28137250	150	9	1050435	2.6571	0.003941	ENSG00000198315
SLC25A20	3	48884369	48971426	71	8	1044618	2.6567	0.0039458	ENSG00000178537
RGS21	1	192251122	192346415	177	16	1049734	2.6556	0.0039588	ENSG00000253148
RP11-386G21.2	8	56039043	56087287	91	16	1049248	2.6542	0.0039748	ENSG00000253857
FURIN	15	91376822	91436688	112	22	1045596	2.6537	0.0039809	ENSG00000140564
AC110792.1	4	54892213	54937377	45	5	1035062	2.6526	0.0039932	ENSG00000269506
IFNW1	9	21130631	21177144	108	19	1041810	2.6499	0.0040253	ENSG00000177047
MFSD6	2	191238081	191383931	286	17	1046692	2.6494	0.0040312	ENSG00000151690
PRTN3	19	805963	858175	104	24	1044247	2.647	0.0040602	ENSG00000196415
TBC1D21	15	74130949	74191555	143	18	1048583	2.6463	0.0040691	ENSG00000167139
BRD3	9	136885427	136968657	209	18	1044162	2.6454	0.0040796	ENSG00000169925
KIAA1009	6	84823960	84972353	209	18	1047562	2.6427	0.004112	ENSG00000135315
GABRA6	5	160939069	161139599	308	25	1050457	2.6421	0.0041192	ENSG00000145863
TAF2	8	120733015	120880103	380	21	1049547	2.642	0.0041215	ENSG00000064313
RPL35A	3	197641858	197693481	107	10	1045517	2.6406	0.0041381	ENSG00000182899
USP37	2	219304974	219468084	224	9	1044845	2.6396	0.0041501	ENSG00000135913
MPP2	17	41942725	42022068	193	17	1047576	2.6381	0.0041687	ENSG00000108852
LY6G6E	6	31669548	31716842	67	14	1010700	2.6372	0.0041791	ENSG00000255552
RQCD1	2	219398303	219471803	107	6	1045878	2.6355	0.0042005	ENSG00000144580
SMIM15	5	60443536	60493301	102	15	1052319	2.6342	0.0042169	ENSG00000188725
NOXA1	9	140282802	140338858	70	14	1042407	2.6324	0.0042396	ENSG00000188747
LSMEM2	3	50281458	50335545	32	8	1043826	2.6304	0.0042645	ENSG00000179564
CTD-2192J16.22	19	12744645	12794211	38	10	1047266	2.6304	0.0042646	ENSG00000269242
IL23R	1	67597083	67735662	305	25	1048220	2.6294	0.0042764	ENSG00000162594
RP11-123K3.4	12	57633392	57725267	80	9	1052804	2.628	0.0042944	ENSG00000258830
CYP7A1	8	59392737	59447795	89	8	1049993	2.6272	0.0043051	ENSG00000167910
TMX2	11	57445072	57518445	71	8	1049086	2.6269	0.0043083	ENSG00000213593
SERGEF	11	17799595	18069709	412	38	1048133	2.6266	0.004312	ENSG00000129158
CNNM2	10	104643050	104859978	424	18	1048744	2.6266	0.0043125	ENSG00000148842
RP11-691N7.6	11	57474635	57570715	82	8	1049646	2.6265	0.0043131	ENSG00000254732
QKI	6	163800032	164009628	332	19	1045302	2.6264	0.0043149	ENSG00000112531
LINGO1	15	77895369	78148242	642	38	1051158	2.6263	0.0043156	ENSG00000169783
GTF2IRD2	7	74200483	74302847	5	2	1046128	2.6246	0.0043372	ENSG00000196275
DEFB123	20	29993322	30048060	114	11	1049248	2.6203	0.004393	ENSG00000180424
UNC50	2	99190042	99244978	63	5	1052960	2.62	0.0043961	ENSG00000115446
PSMA7	20	60701791	60753496	154	10	1047204	2.6192	0.0044062	ENSG00000101182
MCTP1	5	94029446	94655279	1216	101	1049500	2.6173	0.0044314	ENSG00000175471
C15orf59	15	74022141	74080088	141	24	1049995	2.6151	0.0044597	ENSG00000205363
TP53I13	17	27858070	27910175	56	13	1050163	2.6129	0.0044884	ENSG00000167543
ZSCAN16	6	28057338	28107860	124	9	1050924	2.6129	0.0044894	ENSG00000196812
TAT	16	71589563	71646033	94	14	1049922	2.6102	0.0045244	ENSG00000198650
KBTBD4	11	47583749	47635567	45	10	1052684	2.6092	0.004538	ENSG00000123444
PTGES3	12	57047127	57117159	80	9	1045662	2.6088	0.0045427	ENSG00000110958
TGFBR2	3	30612994	30745634	316	40	1044212	2.6081	0.0045529	ENSG00000163513
DNA2	10	70163821	70266879	275	15	1050593	2.607	0.0045664	ENSG00000138346
FBXO10	9	37500889	37623871	266	20	1047986	2.6058	0.0045833	ENSG00000147912
ZNF165	6	28013753	28067341	145	11	1049620	2.6043	0.0046033	ENSG00000197279
VOPP1	7	55493749	55675681	288	26	1050260	2.6042	0.0046042	ENSG00000154978
MTERF	7	91311323	91545034	321	14	1045131	2.6042	0.0046048	ENSG00000127989
FOXN4	12	109705784	109782025	132	21	1051373	2.6038	0.00461	ENSG00000139445
TCTEX1D2	3	196008090	196080170	156	15	1049599	2.6021	0.0046323	ENSG00000213123
HTR3B	11	113740399	113827287	181	24	1048681	2.601	0.004648	ENSG00000149305
KRTAP9-4	17	39370939	39416904	84	6	1049263	2.6008	0.00465	ENSG00000241595
RP11-318A15.7	17	74694060	74744604	79	10	1042095	2.5995	0.0046681	ENSG00000267168
OSMR	5	38810960	38955698	275	31	1051478	2.5988	0.0046768	ENSG00000145623
KCTD6	3	58442841	58498087	85	15	1043430	2.598	0.004689	ENSG00000168301
CHIC2	4	54865956	54965857	104	10	1037842	2.5975	0.0046957	ENSG00000109220
CCDC87	11	66347640	66395554	28	8	1043992	2.5951	0.0047288	ENSG00000182791
CACNG8	19	54431294	54503469	118	23	1039419	2.5934	0.0047515	ENSG00000142408
SPDYA	2	28970383	29083477	155	12	1048935	2.5916	0.0047763	ENSG00000163806
CTSF	11	66320934	66371312	64	8	1049669	2.5908	0.0047881	ENSG00000174080
ST8SIA1	12	22206707	22624975	931	54	1047734	2.5896	0.0048039	ENSG00000111728
C1orf63	1	25558728	25699704	44	12	1047758	2.5862	0.0048526	ENSG00000117616
ITIH4	3	52836991	52900495	109	9	1053261	2.5847	0.0048727	ENSG00000055955
WDR83	19	12742614	12796646	41	10	1047210	2.5838	0.0048855	ENSG00000123154
SLC35C1	11	45790623	45844566	144	21	1051400	2.5832	0.004895	ENSG00000181830
MUC3A	7	100512187	100621118	82	17	1046604	2.5817	0.0049162	ENSG00000169894
TERF1	8	73886099	73970357	129	11	1049738	2.5816	0.0049178	ENSG00000147601
PTBP1	19	762075	822327	188	37	1041434	2.5815	0.0049187	ENSG00000011304
ZKSCAN4	6	28202401	28262011	103	15	1051664	2.5811	0.0049238	ENSG00000187626
B3GALTL	13	31739073	31916413	335	22	1049789	2.5805	0.0049323	ENSG00000187676
NUP205	7	135207667	135343505	342	17	1047943	2.5799	0.0049413	ENSG00000155561
CCDC89	11	85384893	85432320	48	10	1041021	2.5794	0.0049483	ENSG00000179071
ARIH2	3	48921254	49033815	88	11	1046121	2.5789	0.004956	ENSG00000177479
PBRM1	3	52569368	52754933	248	8	1049539	2.5782	0.0049651	ENSG00000163939
AP3B2	15	83318033	83413666	175	25	1051764	2.5778	0.0049723	ENSG00000103723
HN1L	16	1693257	1762281	86	7	1052387	2.5775	0.0049758	ENSG00000206053
LRP1	12	57487276	57617134	158	25	1049633	2.5768	0.004986	ENSG00000123384
RCBTB1	13	50096082	50194719	393	17	1050319	2.5764	0.004992	ENSG00000136144
DIS3L	15	66550555	66636236	181	23	1050979	2.5759	0.0049984	ENSG00000166938
RP5-966M1.6	3	52837298	52904745	113	9	1053172	2.573	0.0050413	ENSG00000243696
MYT1L	2	1782885	2370032	1303	82	1049222	2.5713	0.0050658	ENSG00000186487
WNK4	17	40897696	40958954	27	10	1036478	2.5713	0.0050662	ENSG00000126562
AL590822.2	1	2086237	2133179	67	10	1049987	2.5687	0.0051035	ENSG00000269554
MAS1	6	160292974	160339108	73	10	1052044	2.5675	0.0051221	ENSG00000130368
SGCB	4	52876872	52939648	61	9	1046595	2.5668	0.0051324	ENSG00000163069
DCC	18	49831542	51067784	3549	104	1049810	2.5665	0.005137	ENSG00000187323
PPP2R5A	1	212423879	212545200	243	23	1048851	2.5653	0.0051549	ENSG00000066027
C1QTNF4	11	47601216	47651211	45	11	1052684	2.5636	0.0051797	ENSG00000172247
AC010547.9	16	71471503	71558214	134	17	1047463	2.5632	0.005186	ENSG00000261611
LSAMP	3	115511235	117751095	5193	262	1048924	2.5631	0.0051869	ENSG00000185565
DMRT1	9	806690	979090	645	61	1047893	2.5625	0.0051968	ENSG00000137090
SLC45A1	1	8342886	8414227	132	18	1042533	2.5623	0.0051991	ENSG00000162426
TMX2-CTNND1	11	57445077	57569058	116	10	1048563	2.5621	0.0052025	ENSG00000254462
HSPA9	5	137880571	137946133	98	10	1041239	2.5619	0.0052054	ENSG00000113013
HTR6	1	19956780	20016055	146	22	1047847	2.561	0.0052182	ENSG00000158748
DFNB31	9	117154360	117302730	361	27	1048626	2.5592	0.0052455	ENSG00000095397
NKAPL	6	28192098	28238736	87	14	1049595	2.5581	0.0052621	ENSG00000189134
LHFPL3	7	103934104	104559001	1471	97	1048703	2.5581	0.0052622	ENSG00000187416
MUSTN1	3	52857130	52904235	82	7	1053437	2.5544	0.0053186	ENSG00000272573
GPS1	17	79973567	80025346	113	17	1044174	2.5519	0.0053571	ENSG00000169727
ZSCAN12	6	28336732	28402511	186	11	1044624	2.5519	0.0053576	ENSG00000158691
NFATC2	20	49993494	50214370	494	79	1047001	2.5496	0.0053921	ENSG00000101096
OTUD6B	8	92047424	92109323	96	9	1041155	2.5493	0.0053974	ENSG00000155100
VWA3A	16	22068859	22178287	95	16	1043768	2.5482	0.005414	ENSG00000175267
ARL3	10	104423488	104509164	112	14	1048499	2.5481	0.0054154	ENSG00000138175
HSPA1A	6	31748291	31795723	66	19	1002814	2.5458	0.0054508	ENSG00000204389
SNAPC5	15	66772473	66825151	103	14	1050643	2.5441	0.0054779	ENSG00000174446
CACNG6	19	54460542	54525923	160	28	1040659	2.5438	0.0054826	ENSG00000130433
COA5	2	99205773	99259978	69	5	1052138	2.5438	0.0054831	ENSG00000183513
GNL3	3	52680172	52738508	68	6	1044382	2.5437	0.0054846	ENSG00000163938
SFXN2	10	104439295	104513249	98	12	1050443	2.5437	0.0054848	ENSG00000156398
RPL4	15	66780355	66851870	158	18	1051568	2.5425	0.0055025	ENSG00000174444
HIST1H2AG	6	27065832	27113070	56	14	1052248	2.5419	0.0055131	ENSG00000196787
ARAP2	4	35939843	36281131	710	50	1050012	2.5415	0.0055182	ENSG00000047365
FES	15	91391925	91449006	103	16	1045466	2.5411	0.0055245	ENSG00000182511
CMTM8	3	32245171	32421817	487	79	1047993	2.5383	0.0055691	ENSG00000170293
HEATR3	16	50064852	50150298	200	14	1048797	2.538	0.0055748	ENSG00000155393
KIF21A	12	39677030	39872192	264	15	1047876	2.5359	0.0056077	ENSG00000139116
TBC1D32	6	121390640	121690891	945	23	1049978	2.5345	0.0056299	ENSG00000146350
SLC39A10	2	196405701	196612426	347	34	1052862	2.5344	0.0056325	ENSG00000196950
DHX37	12	125421371	125508668	372	42	1043433	2.5341	0.0056376	ENSG00000150990
TTLL4	2	219540568	219630139	135	6	1043601	2.533	0.0056549	ENSG00000135912
MAN2B1	19	12747325	12812556	41	12	1047909	2.5327	0.0056599	ENSG00000104774
SAAL1	11	18081482	18162638	171	12	1047900	2.5323	0.0056661	ENSG00000166788
FAM120AOS	9	96198776	96250874	104	13	1043132	2.5321	0.005669	ENSG00000188938
EVC	4	5677924	5840772	616	70	1045318	2.5318	0.0056746	ENSG00000072840
H3F3A	1	226214552	226269702	72	8	1044572	2.5316	0.0056771	ENSG00000163041
OTUD1	10	23693198	23741308	51	10	1043940	2.5296	0.0057102	ENSG00000165312
RP11-176H8.1	14	31793518	31961647	232	18	1048720	2.5279	0.0057366	ENSG00000203546
BSN	3	49556922	49718978	172	15	1052391	2.5277	0.0057414	ENSG00000164061
ZWILCH	15	66762297	66852115	193	21	1050636	2.5266	0.0057591	ENSG00000174442
TTC21A	3	39114152	39190394	167	18	1047100	2.5264	0.0057622	ENSG00000168026
IL20RA	6	137311108	137401298	130	20	1049450	2.5253	0.0057797	ENSG00000016402
QRFP	9	133758815	133804225	162	24	1048153	2.525	0.0057857	ENSG00000188710
ABHD6	3	58188233	58291420	316	21	1052159	2.5211	0.0058498	ENSG00000163686
ZNF567	19	37143514	37228603	147	11	1051779	2.521	0.0058516	ENSG00000189042
SUPT7L	2	27863679	27921676	34	8	1052871	2.5202	0.0058649	ENSG00000119760
CHST4	16	71524136	71582649	81	14	1048683	2.5189	0.0058855	ENSG00000140835
ZNF23	16	71471500	71531998	93	14	1045423	2.518	0.0059016	ENSG00000167377
CHST10	2	100998327	101069118	153	17	1046553	2.5178	0.005904	ENSG00000115526
C1orf111	1	162332993	162381660	145	24	1049020	2.5171	0.0059159	ENSG00000171722
PNISR	6	99835927	99908207	136	15	1053151	2.5162	0.0059312	ENSG00000132424
GPC5	13	92015929	93529490	3362	162	1048004	2.516	0.0059351	ENSG00000179399
EVC2	4	5534499	5746275	646	54	1044891	2.5115	0.0060111	ENSG00000173040
UBD	6	29513292	29562702	123	20	1009244	2.5115	0.0060115	ENSG00000213886
MAP2K1	15	66644155	66794650	336	20	1050256	2.5104	0.006029	ENSG00000169032
IQCF5	3	51897737	51944600	66	8	1047567	2.5092	0.0060499	ENSG00000214681
PHLPP2	16	71661738	71793604	225	18	1046851	2.5061	0.0061034	ENSG00000040199
RP11-324D17.1	16	54269456	54339658	187	15	1046359	2.506	0.0061057	ENSG00000259517
ZNF461	19	37118094	37192755	126	11	1051528	2.5055	0.0061145	ENSG00000197808
KRT31	17	39539976	39588844	81	10	1053493	2.5054	0.006116	ENSG00000094796
AKAP5	14	64897217	64951221	118	12	1053441	2.5044	0.0061325	ENSG00000179841
LRRC37B	17	30299891	30390523	104	5	1048874	2.504	0.0061405	ENSG00000185158
ARHGAP15	2	143813931	144535921	1249	81	1048343	2.5039	0.0061423	ENSG00000075884
CASC5	15	40851218	40966540	231	14	1050867	2.5025	0.0061667	ENSG00000137812
C1QTNF2	5	159764758	159832648	138	20	1043497	2.5024	0.0061683	ENSG00000145861
SLC26A6	3	48653156	48707926	40	3	1052951	2.5024	0.0061684	ENSG00000225697
DNAJC25	9	114358632	114442508	247	31	1044777	2.5017	0.0061807	ENSG00000059769
DNAJC25-GNG10	9	114358666	114442509	247	31	1044777	2.5017	0.0061807	ENSG00000244115
ZNF517	8	145989261	146046554	80	7	1041095	2.501	0.0061928	ENSG00000197363
PDCL3	2	101144152	101203197	131	14	1048389	2.5007	0.0061968	ENSG00000115539
HSPA2	14	64967623	65019955	118	12	1051393	2.5006	0.0061994	ENSG00000126803
DAO	12	109217708	109304819	145	26	1046980	2.5	0.0062089	ENSG00000110887
LARS2	3	45394998	45600913	392	29	1051836	2.5	0.0062097	ENSG00000011376
ZNF34	8	145988499	146047730	85	6	1041255	2.4996	0.0062174	ENSG00000196378
FOCAD	9	20623308	21005954	759	37	1051593	2.499	0.0062271	ENSG00000188352
TOMM5	9	37572643	37627639	94	10	1052950	2.4976	0.0062513	ENSG00000175768
ACHE	7	100477615	100529594	115	13	1047554	2.4974	0.0062553	ENSG00000087085
CFH	1	196586008	196726634	202	15	1049977	2.4966	0.0062693	ENSG00000000971
AIM1L	1	26638350	26715621	220	25	1051450	2.4959	0.0062821	ENSG00000176092
ITGAL	16	30448979	30544506	106	20	1041375	2.4935	0.0063246	ENSG00000005844
SMYD3	1	245902642	246705614	2531	91	1047898	2.4933	0.0063287	ENSG00000185420
ARVCF	22	19947419	20039331	281	26	1049539	2.493	0.0063333	ENSG00000099889
SPCS1	3	52703971	52752182	59	4	1044287	2.4927	0.0063391	ENSG00000114902
CACNB4	2	152679290	152990593	567	30	1050628	2.4905	0.0063785	ENSG00000182389
TXNL4B	16	72068188	72163330	193	17	1051431	2.4898	0.00639	ENSG00000140830
GLT8D1	3	52718505	52775048	68	5	1045574	2.4897	0.0063924	ENSG00000016864
PPM1M	3	52244841	52294613	48	10	1050878	2.4888	0.0064089	ENSG00000164088
BRWD1	21	40546102	40728485	429	16	1050715	2.4872	0.0064377	ENSG00000185658
PLCD4	2	219437488	219511907	101	6	1046314	2.4867	0.0064462	ENSG00000115556
GRIN2C	17	72828162	72892627	101	11	1045757	2.4859	0.0064614	ENSG00000161509
ZNF703	8	37518269	37567537	25	11	1048810	2.4858	0.0064627	ENSG00000183779
SMIM4	3	52533029	52623253	111	8	1047950	2.4848	0.006482	ENSG00000168273
CPLX3	15	75083888	75134141	83	11	1051250	2.4826	0.0065213	ENSG00000213578
TIPIN	15	66618544	66714084	200	21	1052119	2.4824	0.0065259	ENSG00000075131
AMZ1	7	2684156	2825134	383	44	1046054	2.481	0.0065514	ENSG00000174945
KDELR1	19	48875827	48929810	87	18	1039619	2.4809	0.0065529	ENSG00000105438
MUC3A	7	100512257	100560424	76	16	1046395	2.4804	0.0065613	ENSG00000228273
KIRREL3	11	126283254	126908355	1649	138	1048099	2.4801	0.0065671	ENSG00000149571
TMEM14B	6	10712992	10862986	207	29	1046574	2.4786	0.0065958	ENSG00000137210
C3orf30	3	118829997	118888889	180	20	1052974	2.478	0.0066063	ENSG00000163424
XRCC3	14	104153946	104216841	112	16	1051272	2.4774	0.0066174	ENSG00000126215
LCTL	15	66829517	66893317	204	29	1050950	2.4762	0.0066403	ENSG00000188501
BEST2	19	12827516	12879272	19	10	1048004	2.4758	0.006647	ENSG00000039987
AP4E1	15	51165869	51308097	267	12	1049287	2.4758	0.0066477	ENSG00000081014
RP11-503N18.3	4	2416700	2474668	149	19	1049673	2.4753	0.006656	ENSG00000249428
RUNDC3B	7	87221864	87471611	304	13	1050399	2.4752	0.006658	ENSG00000105784
DOCK9	13	99435741	99773879	878	29	1048662	2.4749	0.0066636	ENSG00000088387
CUEDC1	17	55928604	56067684	251	47	1046356	2.4747	0.0066665	ENSG00000180891
TMEM104	17	72737622	72845918	166	18	1048797	2.4747	0.0066683	ENSG00000109066
POLR1E	9	37450932	37513694	177	13	1044878	2.4743	0.0066745	ENSG00000137054
SLC6A9	1	44447172	44532139	128	27	1049691	2.4743	0.0066758	ENSG00000196517
GPSM3	6	32148543	32198300	179	31	1007685	2.4739	0.0066819	ENSG00000213654
FAM83F	22	40355953	40449533	88	13	1043834	2.4725	0.0067085	ENSG00000133477
FPGT-TNNI3K	1	74628919	75019666	554	44	1046211	2.4717	0.0067232	ENSG00000259030
MLK4	1	233428514	233530894	288	24	1048432	2.4715	0.0067275	ENSG00000143674
DMXL1	5	118338467	118594833	265	27	1046825	2.4694	0.0067678	ENSG00000172869
SPANXN1	X	144293348	144347632	99	11	1037795	2.4691	0.0067733	ENSG00000203923
TNNI3K	1	74628947	75020112	555	44	1046205	2.468	0.0067934	ENSG00000116783
RICTOR	5	38928021	39109510	190	21	1051192	2.4677	0.0068001	ENSG00000164327
ATP5B	12	57021959	57074798	56	6	1038429	2.4671	0.0068097	ENSG00000110955
RTN1	14	60052694	60372684	486	26	1049020	2.4663	0.0068264	ENSG00000139970
C1orf141	1	67547848	67732536	470	33	1048673	2.4658	0.0068349	ENSG00000203963
KRT33A	17	39492344	39542064	71	10	1048564	2.4646	0.0068578	ENSG00000006059
ZBTB5	9	37428111	37500396	171	17	1045728	2.4625	0.0068985	ENSG00000168795
SF3A2	19	2201520	2258678	88	17	1040623	2.4605	0.0069363	ENSG00000104897
PTPRF	1	43955858	44099343	269	15	1049002	2.46	0.0069467	ENSG00000142949
ACAN	15	89311674	89428585	272	44	1042449	2.4586	0.0069735	ENSG00000157766
RB1CC1	8	53525016	53693403	169	20	1049576	2.4584	0.0069783	ENSG00000023287
NUDT18	8	21954383	22001932	106	15	1046787	2.4576	0.0069929	ENSG00000173566
TMEM110-MUSTN1	3	52857137	52966578	170	10	1052011	2.4572	0.0070003	ENSG00000248592
RBMS3	3	29287473	30061886	2306	154	1047584	2.4564	0.0070163	ENSG00000144642
ALDOA	16	30029411	30091778	61	8	1046940	2.4562	0.0070201	ENSG00000149925
METTL23	17	74687912	74740018	89	11	1042716	2.4559	0.0070265	ENSG00000181038
MRGPRX3	11	18107502	18170027	146	13	1046854	2.4552	0.0070412	ENSG00000179826
DNAJB9	7	108175012	108225294	70	7	1051887	2.4545	0.0070535	ENSG00000128590
TUBA1B	12	49511565	49560180	49	3	1045375	2.4539	0.0070658	ENSG00000123416
NT5C2	10	104835940	104988056	284	17	1049866	2.4532	0.0070788	ENSG00000076685
NPHS1	19	36306866	36395189	150	14	1045955	2.4499	0.0071445	ENSG00000161270
INPP4A	2	99026317	99220853	235	9	1048007	2.4474	0.0071944	ENSG00000040933
IL1R2	2	102573306	102655006	194	16	1050883	2.4471	0.0072	ENSG00000115590
NKX2-4	20	21366005	21413666	66	10	1044108	2.4469	0.0072048	ENSG00000125816
FAM215A	17	41959576	42005326	117	12	1045118	2.4455	0.0072335	ENSG00000267496
LIPG	18	47052069	47129272	139	28	1048626	2.4445	0.0072532	ENSG00000101670
AC099552.4	7	154978273	155025165	172	20	1046881	2.4442	0.0072586	ENSG00000217825
KMT2A	11	118272205	118407539	121	14	1050481	2.4434	0.0072749	ENSG00000118058
WDR83OS	19	12768885	12817170	30	11	1047564	2.4431	0.007281	ENSG00000105583
PPL	16	4922508	5045742	419	50	1046469	2.4423	0.007298	ENSG00000118898
HEATR5A	14	31750994	31924788	199	16	1046962	2.4409	0.0073259	ENSG00000129493
NCS1	9	132899857	133009583	354	42	1046979	2.4401	0.0073412	ENSG00000107130
SH2D1B	1	162355056	162416928	141	16	1049006	2.4383	0.0073773	ENSG00000198574
TMEM110	3	52860235	52966612	167	10	1051974	2.4383	0.0073775	ENSG00000213533
FAM160B2	8	21911670	21972409	157	18	1050004	2.4383	0.0073787	ENSG00000158863
TSEN2	3	12490931	12591122	296	18	1048562	2.4365	0.0074145	ENSG00000154743
RNF138	18	29636818	29721524	126	19	1046096	2.4363	0.0074201	ENSG00000134758
BICD2	9	95463645	95562094	179	14	1048614	2.436	0.0074249	ENSG00000185963
SLC25A13	7	95739532	95986459	247	16	1050937	2.4356	0.0074342	ENSG00000004864
FRG1B	20	29576857	29644010	13	5	1044477	2.4354	0.0074371	ENSG00000149531
METTL7A	12	51282255	51336300	113	15	1049620	2.4347	0.0074523	ENSG00000185432
TMEM89	3	48648192	48694288	35	3	1052793	2.4343	0.0074612	ENSG00000183396
FARP1	13	98759816	99112027	938	124	1045169	2.4333	0.0074814	ENSG00000152767
EP300	22	41452790	41586081	156	17	1041993	2.4329	0.0074902	ENSG00000100393
ZBED4	22	50212490	50293726	193	8	1052681	2.4318	0.0075128	ENSG00000100426
KIAA1549L	11	33528618	33705648	345	28	1046352	2.4305	0.0075395	ENSG00000110427
KIRREL2	19	36311763	36368011	83	13	1045190	2.4304	0.0075407	ENSG00000126259
CSRNP1	3	39173346	39231053	106	17	1049325	2.4292	0.0075671	ENSG00000144655
RP11-447L10.1	3	195965101	196080093	232	19	1047799	2.4291	0.0075687	ENSG00000272741
NT5DC2	3	52548386	52604070	64	7	1044556	2.4289	0.0075727	ENSG00000168268
VIL1	2	219248815	219328018	83	13	1043791	2.4281	0.0075891	ENSG00000127831
OPALIN	10	98092973	98154092	145	15	1051928	2.4279	0.007594	ENSG00000197430
XRN2	20	21248942	21380463	205	14	1043133	2.4277	0.007598	ENSG00000088930
GDI2	10	5797186	5919095	271	24	1048112	2.4275	0.0076021	ENSG00000057608
C15orf32	15	92979884	93054347	181	34	1048062	2.4257	0.0076386	ENSG00000183643
OSGIN1	16	83946887	84009937	244	37	1041939	2.4254	0.0076461	ENSG00000140961
SLC1A3	5	36571457	36698436	276	44	1045568	2.4237	0.0076812	ENSG00000079215
MOG	6	29589758	29650149	213	30	1023257	2.4215	0.0077286	ENSG00000204655
FAM57B	16	30025748	30099299	72	8	1047762	2.4206	0.0077464	ENSG00000149926
UFSP1	7	100476346	100522339	97	11	1047229	2.4196	0.0077682	ENSG00000176125
PTPN9	15	75749462	75906630	160	15	1048717	2.4156	0.0078556	ENSG00000169410
ETF1	5	137831784	137913989	107	13	1043343	2.4143	0.0078834	ENSG00000120705
FNDC3A	13	49515048	49793915	271	14	1052183	2.4143	0.0078836	ENSG00000102531
TBX18	6	85387069	85509237	224	23	1046378	2.4136	0.0078975	ENSG00000112837
C7orf72	7	50100632	50209426	287	11	1049955	2.413	0.0079114	ENSG00000164500
OR2H2	6	29520683	29566745	117	20	1010323	2.4128	0.0079151	ENSG00000204657
SUZ12	17	30229037	30338064	189	7	1048550	2.4127	0.0079174	ENSG00000178691
GORASP1	3	39128150	39184854	119	14	1049129	2.4117	0.0079382	ENSG00000114745
TYW3	1	75163836	75242362	154	17	1048138	2.4111	0.0079526	ENSG00000162623
BNIP3L	8	26205414	26373152	459	57	1047782	2.411	0.0079547	ENSG00000104765
NDUFS3	11	47551888	47616114	64	13	1048531	2.4101	0.007974	ENSG00000213619
PRDM13	6	100019606	100073454	135	18	1051213	2.4086	0.0080072	ENSG00000112238
HNRNPD	4	83263651	83330656	152	22	1050693	2.4083	0.008014	ENSG00000138668
LMAN1L	15	75070057	75128099	94	12	1050411	2.4081	0.0080169	ENSG00000140506
KIFC1	6	33324313	33387701	95	13	1042949	2.4079	0.0080234	ENSG00000237649
ST3GAL1	8	134457091	134619183	512	77	1045474	2.4074	0.0080334	ENSG00000008513
HOXD12	2	176929458	176976408	83	16	1049405	2.4065	0.0080539	ENSG00000170178
HOXD9	2	176952088	176999853	77	17	1046945	2.4064	0.0080555	ENSG00000128709
CHD1L	1	146679291	146777443	266	16	1052459	2.4056	0.0080731	ENSG00000131778
MAN1A1	6	119488374	119705926	669	26	1051849	2.4033	0.0081229	ENSG00000111885
CHCHD3	7	132459629	132801848	475	20	1048275	2.4033	0.0081234	ENSG00000106554
CTD-2192J16.24	19	12765642	12815211	31	11	1047626	2.4025	0.0081425	ENSG00000269590
ELAVL2	9	23680102	23861335	348	38	1049351	2.4024	0.0081434	ENSG00000107105
FARP2	2	242260658	242444256	337	21	1049480	2.401	0.0081759	ENSG00000006607
PTGFRN	1	117417679	117542980	257	25	1047351	2.4	0.0081978	ENSG00000134247
CTTNBP2	7	117340705	117549193	339	42	1047863	2.3998	0.0082031	ENSG00000077063
FAM180B	11	47573198	47620746	35	10	1052522	2.3987	0.0082278	ENSG00000196666
AJAP1	1	4679792	4862594	696	87	1050070	2.3983	0.0082352	ENSG00000196581
HIST1H2BJ	6	27083676	27135541	59	14	1053089	2.3979	0.0082457	ENSG00000124635
DALRD3	3	49042921	49094726	25	5	1053299	2.3977	0.0082487	ENSG00000178149
ARRDC3	5	90654541	90714176	59	8	1041878	2.3973	0.0082573	ENSG00000113369
DIRC3	2	218138742	218656316	1281	69	1048717	2.3972	0.0082612	ENSG00000231672
RHOD	11	66789289	66849484	48	13	1043650	2.3956	0.0082974	ENSG00000173156
AL355390.1	13	74977094	75028252	170	22	1050295	2.3949	0.0083128	ENSG00000177596
P4HTM	3	48992319	49054587	38	6	1046314	2.3948	0.0083138	ENSG00000178467
PPP4C	16	30052299	30106698	45	7	1051242	2.3922	0.008375	ENSG00000149923
MAOA	X	43480467	43616068	76	7	1040062	2.392	0.0083778	ENSG00000189221
TMEM139	7	142942050	142995141	27	12	1039916	2.3904	0.0084155	ENSG00000178826
PTPMT1	11	47551982	47605013	50	12	1047481	2.3903	0.0084165	ENSG00000110536
ZNF780A	19	40565059	40631845	138	7	1050426	2.3897	0.008432	ENSG00000197782
CASC4	15	44545927	44717956	162	6	1050954	2.3896	0.0084325	ENSG00000166734
EVX2	2	176932200	176983641	85	17	1049360	2.3895	0.0084355	ENSG00000174279
ZFP57	6	29630169	29683887	372	22	1027324	2.3887	0.008453	ENSG00000204644
LSM2	6	31755173	31809761	84	22	1003766	2.3881	0.0084676	ENSG00000204392
DNMT3A	2	25445845	25600459	245	45	1046234	2.3877	0.0084776	ENSG00000119772
ZNF142	2	219492639	219559378	99	7	1046570	2.3876	0.0084783	ENSG00000115568
PSMG1	21	40536695	40590777	135	11	1049726	2.3871	0.008491	ENSG00000183527
ABCB1	7	87123175	87377611	422	33	1048219	2.3868	0.0084979	ENSG00000085563
CENPB	20	3754498	3802337	110	16	1039704	2.3867	0.0085006	ENSG00000125817
ASB9	X	15243410	15323589	105	18	1038585	2.3866	0.0085028	ENSG00000102048
DPP10	2	115164876	116613328	2728	113	1049750	2.3861	0.0085135	ENSG00000175497
TSC22D1	13	44997655	45186283	273	11	1048258	2.3861	0.0085145	ENSG00000102804
PGBD1	6	28214314	28280326	129	17	1048982	2.386	0.0085171	ENSG00000137338
HOXD11	2	176933944	176984722	87	18	1049302	2.3842	0.008559	ENSG00000128713
EIF3J	15	44794255	44865227	72	6	1048255	2.383	0.0085854	ENSG00000104131
HNF1B	17	36036435	36140237	197	51	1044165	2.3826	0.0085955	ENSG00000108753
ETNK1	12	22743009	22853599	135	14	1046407	2.3816	0.0086187	ENSG00000139163
TLR9	3	52245097	52300206	56	10	1051332	2.3811	0.0086316	ENSG00000173366
CYP27A1	2	219611472	219690016	148	5	1046323	2.381	0.0086328	ENSG00000135929
HSPA1B	6	31760512	31808031	77	21	1003889	2.3806	0.0086424	ENSG00000204388
C1orf87	1	60442941	60574442	230	31	1047194	2.3798	0.0086607	ENSG00000162598
ARL11	13	50167435	50218008	163	16	1048333	2.3789	0.008682	ENSG00000152213
PACSIN2	22	43221418	43446151	545	17	1048014	2.3785	0.0086916	ENSG00000100266
C1GALT1C1	X	119749648	119799005	48	11	1036504	2.3784	0.008695	ENSG00000171155
TIMM44	19	7981603	8043805	124	12	1046500	2.3769	0.0087293	ENSG00000104980
AMIGO3	3	49744267	49796349	49	5	1047647	2.3762	0.008746	ENSG00000176020
GMPPB	3	49744277	49796384	49	5	1047647	2.3762	0.008746	ENSG00000173540
AC022431.2	5	55797394	55937059	446	60	1045944	2.3747	0.0087812	ENSG00000225940
SYT10	12	33517173	33627754	269	17	1049425	2.3747	0.0087812	ENSG00000110975
TRMT61B	2	29062687	29128167	92	11	1047960	2.3745	0.0087861	ENSG00000171103
OR51A7	11	4893600	4939538	122	18	1053395	2.374	0.0087993	ENSG00000176895
OR9I1	11	57875972	57921916	124	13	1050770	2.3732	0.0088175	ENSG00000172377
TRHR	8	110063850	110141813	204	20	1051511	2.3727	0.0088288	ENSG00000174417
CRYZ	1	75161170	75234092	139	16	1047929	2.3726	0.0088324	ENSG00000116791
SNAP91	6	84252599	84454410	284	23	1046090	2.3725	0.0088329	ENSG00000065609
ACSS3	12	81296594	81660533	922	37	1050483	2.372	0.0088453	ENSG00000111058
HR	8	21961928	22025897	129	22	1045435	2.3714	0.0088611	ENSG00000168453
MUC7	4	71261209	71358714	322	21	1050236	2.3708	0.008876	ENSG00000171195
DBF4	7	87470531	87548856	111	11	1048452	2.369	0.0089191	ENSG00000006634
HOXD10	2	176938518	176994670	91	20	1048429	2.3671	0.0089647	ENSG00000128710
UQCRC1	3	48626435	48683409	40	5	1052767	2.3667	0.0089744	ENSG00000010256
ISM2	14	77930740	78000210	184	24	1050206	2.3666	0.0089763	ENSG00000100593
NACA	12	57096212	57160412	69	9	1051738	2.3647	0.009022	ENSG00000196531
CHADL	22	41615517	41671938	92	10	1053015	2.3646	0.0090244	ENSG00000100399
DAG1	3	49471146	49583048	120	11	1052623	2.3644	0.0090298	ENSG00000173402
CTXN1	19	7979372	8026051	93	11	1047587	2.3641	0.0090367	ENSG00000178531
KIAA0141	5	141268373	141331612	108	12	1039633	2.363	0.0090628	ENSG00000081791
ZNF322	6	26626518	26694980	101	10	1048007	2.3622	0.0090833	ENSG00000181315
ZW10	11	113593909	113679533	203	22	1052361	2.3593	0.0091558	ENSG00000086827
C17orf100	17	6519971	6566791	139	13	1047455	2.359	0.0091614	ENSG00000212734
SLC25A40	7	87452883	87540672	129	11	1047007	2.3549	0.0092633	ENSG00000075303
IER3	6	30700976	30747331	173	22	1000863	2.3547	0.0092683	ENSG00000137331
ZFYVE19	15	41064284	41116767	55	6	1052214	2.3547	0.0092696	ENSG00000166140
KIFC2	8	145656426	145709585	70	9	1043618	2.3542	0.0092808	ENSG00000167702
GBE1	3	81528850	81846312	397	24	1049897	2.3533	0.0093033	ENSG00000114480
NGLY1	3	25750435	25866530	120	10	1046452	2.3525	0.0093228	ENSG00000151092
ARSE	X	2842699	2921286	6	2	1035847	2.3521	0.0093337	ENSG00000157399
SS18L1	20	60683822	60767540	235	17	1048494	2.3512	0.0093555	ENSG00000184402
PTCH2	1	45275516	45343735	108	8	1050354	2.3504	0.0093755	ENSG00000117425
ZNF780B	19	40524167	40597116	95	6	1048660	2.3504	0.0093767	ENSG00000128000
SPOP	17	47666246	47790596	108	21	1049231	2.3495	0.0093998	ENSG00000121067
LRRC66	4	52849868	52918786	74	10	1045061	2.3481	0.0094337	ENSG00000188993
AGBL1	15	86650227	87582283	2628	128	1049204	2.3474	0.0094525	ENSG00000166748
MED31	17	6536635	6589954	167	21	1042808	2.3468	0.0094676	ENSG00000108590
TPRA1	3	127281912	127352094	47	11	1052526	2.3459	0.0094913	ENSG00000163870
CTDSPL2	15	44684432	44831236	160	7	1048602	2.3456	0.009499	ENSG00000137770
NMS	2	101051944	101109742	272	9	1048208	2.3451	0.0095099	ENSG00000204640
EFNA3	1	155001224	155069283	83	18	1047233	2.3451	0.0095117	ENSG00000251246
EFNA3	1	155001224	155070014	83	18	1047233	2.3451	0.0095117	ENSG00000143590
TRIM31	6	30060674	30115883	282	23	1007514	2.3446	0.0095241	ENSG00000204616
MCM2	3	127282066	127351276	45	11	1052458	2.3419	0.009594	ENSG00000073111
PCDH11X	X	90999260	91888229	404	43	1038608	2.3408	0.0096204	ENSG00000102290
MAPK13	6	36060586	36117842	76	13	1052161	2.3394	0.009657	ENSG00000156711
DMXL2	15	51729908	51950030	380	15	1048645	2.339	0.0096685	ENSG00000104093
FSD1L	9	108175077	108324714	228	28	1045668	2.3371	0.0097175	ENSG00000106701
NEK4	3	52734800	52839965	140	7	1049428	2.3365	0.0097319	ENSG00000114904
ZNF706	8	102180106	102253421	91	9	1042512	2.336	0.0097448	ENSG00000120963
CD47	3	107752145	107844872	167	24	1045273	2.3338	0.0098042	ENSG00000196776
HTR3A	11	113810603	113871035	140	26	1049594	2.3331	0.0098218	ENSG00000166736
AP1G1	16	71752913	71878104	215	19	1047656	2.3323	0.0098435	ENSG00000166747
GSDMC	8	130750442	130834134	259	24	1049768	2.3319	0.009853	ENSG00000147697
ZPBP	7	49880017	50195925	688	20	1050379	2.3318	0.009856	ENSG00000042813
CNTFR	9	34541430	34625121	168	22	1046288	2.3317	0.009857	ENSG00000122756
ATP9A	20	50203053	50420173	691	41	1050635	2.3312	0.0098711	ENSG00000054793
WBP1L	10	104468727	104586021	204	19	1046208	2.329	0.0099305	ENSG00000166272
CLDN25	11	113615469	113661222	119	14	1051420	2.3286	0.0099395	ENSG00000228607
COQ10B	2	198283147	198350032	48	7	1049439	2.3277	0.0099646	ENSG00000115520
SLC44A1	9	107971903	108211452	464	29	1050110	2.3274	0.0099715	ENSG00000070214
CCL19	9	34679564	34726274	83	16	1046106	2.327	0.0099829	ENSG00000172724
MST1	3	49711380	49761934	55	8	1043668	2.327	0.009983	ENSG00000173531
RP11-770J1.4	11	118293836	118340921	37	7	1052061	2.3269	0.0099858	ENSG00000255384
GRM7	3	6776688	7793215	2532	180	1046323	2.3264	0.0099998	ENSG00000196277
NECAB2	16	83967237	84046381	426	46	1040858	2.3261	0.010008	ENSG00000103154
KRTAP9-8	17	39359297	39405256	77	8	1046164	2.326	0.010008	ENSG00000187272
SPATA18	4	52882497	52973458	125	12	1048396	2.3257	0.010018	ENSG00000163071
KIF2C	1	45170490	45243439	95	13	1044601	2.3255	0.010022	ENSG00000142945
SPOCK1	5	136300987	136969068	1318	83	1050626	2.3254	0.010026	ENSG00000152377
TRPS1	8	116410724	116856899	490	19	1047709	2.3242	0.010057	ENSG00000104447
AC110781.3	7	1843222	1899567	212	16	1047556	2.3241	0.010061	ENSG00000176349
CRELD2	22	50276815	50331188	194	8	1049809	2.3238	0.010067	ENSG00000184164
PIP5K1C	19	3620181	3735477	206	33	1046172	2.3221	0.010114	ENSG00000186111
RP11-65D24.2	13	112205548	112334955	355	29	1047194	2.3205	0.010157	ENSG00000204398
LMBR1L	12	49480919	49539683	57	6	1044993	2.3202	0.010165	ENSG00000139636
HMGN4	6	26503633	26556482	92	7	1046152	2.3187	0.010204	ENSG00000182952
RANGAP1	22	41631615	41717255	110	11	1053207	2.3187	0.010205	ENSG00000100401
TNFAIP8L3	15	51338795	51432473	159	19	1051467	2.3177	0.010233	ENSG00000183578
ZFP14	19	36817162	36905101	146	11	1045313	2.316	0.010279	ENSG00000142065
AC074091.13	2	27918653	27973599	39	8	1052323	2.3154	0.010296	ENSG00000205334
FSD1	19	4269597	4333840	133	25	1043874	2.3146	0.010317	ENSG00000105255
RPL27A	11	8668958	8746306	131	21	1047319	2.3138	0.01034	ENSG00000166441
ZFP62	5	180264611	180323286	132	16	1046962	2.3127	0.010369	ENSG00000196670
SPP1	4	88861819	88914562	122	19	1044069	2.3124	0.010378	ENSG00000118785
BECN1	17	40952152	41020367	16	8	1049028	2.3124	0.010378	ENSG00000126581
MXRA7	17	74658633	74742098	146	15	1045589	2.3123	0.01038	ENSG00000182534
PDE1B	12	54908134	54983023	148	36	1045427	2.3123	0.010381	ENSG00000123360
TLR9	3	52245096	52308183	65	10	1051613	2.3121	0.010386	ENSG00000239732
NUDCD1	8	110243148	110381614	289	20	1049263	2.3119	0.010393	ENSG00000120526
STOML1	15	74265547	74321963	130	12	1046549	2.3117	0.010397	ENSG00000067221
CAMTA1	1	6810384	7839766	2049	165	1047997	2.3105	0.010429	ENSG00000171735
AL035681.1	22	41675388	41720686	41	7	1053151	2.3096	0.010454	ENSG00000269104
TRIM43	2	96222766	96275526	16	8	1050846	2.3093	0.010464	ENSG00000144015
SLC4A10	2	162245843	162851792	874	20	1049611	2.309	0.010473	ENSG00000144290
ARHGAP9	12	57856038	57917597	76	8	1048504	2.3086	0.010483	ENSG00000123329
PGRMC1	X	118335216	118388429	27	6	1032288	2.3077	0.010507	ENSG00000101856
CTC-241N9.1	5	179251013	179298283	95	12	1051439	2.3075	0.010513	ENSG00000245317
ARRDC5	19	4880449	4937879	121	25	1043511	2.3059	0.010558	ENSG00000205784
AMH	19	2214308	2262072	71	16	1038466	2.303	0.010638	ENSG00000104899
KCNMA1	10	78619359	79433353	1779	141	1048518	2.3025	0.010653	ENSG00000156113
HIST1H2AH	6	27079861	27125317	54	14	1053077	2.3019	0.010669	ENSG00000184825
THAP5	7	108184987	108245194	75	9	1051939	2.3019	0.01067	ENSG00000177683
FOXK1	7	4648388	4821074	367	52	1042066	2.2997	0.010731	ENSG00000164916
AC011755.1	2	133839577	133886625	119	15	1044427	2.2991	0.010751	ENSG00000269686
DEFB125	20	32891	87735	35	14	1034535	2.2989	0.010756	ENSG00000178591
BMP6	6	7692030	7891655	498	58	1048562	2.2979	0.010783	ENSG00000153162
TUBA1A	12	49568579	49618107	51	9	1050675	2.2978	0.010786	ENSG00000167552
ZSWIM4	19	13871274	13953044	130	14	1043520	2.2964	0.010825	ENSG00000132003
C5orf30	5	102559403	102624361	79	6	1046322	2.2964	0.010827	ENSG00000181751
REM1	20	30028096	30082708	71	9	1045260	2.2962	0.010832	ENSG00000088320
AOC3	17	40968201	41020147	13	6	1049543	2.2954	0.010856	ENSG00000131471
CMC1	3	28248075	28376633	186	18	1050560	2.2941	0.010891	ENSG00000187118
IQCF2	3	51860645	51907440	64	5	1047025	2.293	0.010925	ENSG00000184345
IL11RA	9	34615699	34671889	87	12	1050620	2.2921	0.010949	ENSG00000137070
YPEL3	16	30093635	30143236	43	9	1048703	2.2912	0.010976	ENSG00000090238
ERH	14	69836848	69900344	119	14	1049908	2.2909	0.010984	ENSG00000100632
ZNF382	19	37060719	37129499	91	8	1053007	2.2892	0.011035	ENSG00000161298
CELF4	18	34813010	35181000	736	83	1047469	2.2879	0.011072	ENSG00000101489
ZNF565	19	36663188	36772159	210	16	1045879	2.2875	0.011084	ENSG00000196357
ARG2	14	68051515	68128437	139	19	1049120	2.2869	0.011101	ENSG00000081181
ELOVL3	10	103951085	103999346	48	10	1052695	2.2868	0.011103	ENSG00000119915
IFRD2	3	50315163	50365349	25	8	1051127	2.2865	0.011113	ENSG00000214706
WHSC1L1	8	38117215	38274790	140	9	1051958	2.2865	0.011113	ENSG00000147548
AOC2	17	40961617	41012724	12	6	1049289	2.2863	0.011117	ENSG00000131480
GRIA4	11	105445721	105862819	690	39	1048189	2.2848	0.011162	ENSG00000152578
DIAPH2	X	95904662	96869996	813	44	1035982	2.2844	0.011175	ENSG00000147202
C14orf119	14	23528974	23579665	92	13	1047346	2.2832	0.011208	ENSG00000179933
ATP6V0B	1	44405159	44453967	66	9	1052001	2.2824	0.011232	ENSG00000117410
LETM2	8	38208725	38277045	64	5	1052355	2.2823	0.011236	ENSG00000165046
C3orf83	3	12546433	12637558	189	18	1049124	2.2822	0.011238	ENSG00000225526
ULK3	15	75118457	75170687	58	9	1049720	2.2822	0.011239	ENSG00000140474
BLOC1S5-TXNDC5	6	7871755	8099597	652	47	1048920	2.2803	0.011296	ENSG00000259040
GALR2	17	74035875	74083622	57	4	1039606	2.2781	0.011359	ENSG00000182687
PARM1	4	75823305	75985325	223	25	1047034	2.2777	0.011371	ENSG00000169116
IMPDH2	3	49051758	49101841	25	5	1051314	2.2771	0.011391	ENSG00000178035
HOXD13	2	176922619	176970666	92	18	1049236	2.2763	0.011415	ENSG00000128714
SIGLECL1	19	51714603	51782584	144	18	1045274	2.2754	0.01144	ENSG00000179213
PCYT1A	3	195931093	196049828	269	19	1048113	2.2753	0.011444	ENSG00000161217
FMN1	15	33047747	33521897	1548	119	1048284	2.2738	0.011488	ENSG00000248905
AXDND1	1	179299855	179533870	1001	23	1050250	2.2737	0.011493	ENSG00000162779
OXSM	3	25789408	25846025	61	7	1046446	2.2726	0.011526	ENSG00000151093
RP11-527L4.2	17	41980731	42026327	126	13	1045054	2.2717	0.011552	ENSG00000261514
LMLN	3	197652071	197780591	271	17	1050007	2.2701	0.011601	ENSG00000185621
DTD2	14	31905242	31961716	88	9	1051900	2.2693	0.011625	ENSG00000129480
PPID	4	159620286	159679548	71	11	1047292	2.2688	0.01164	ENSG00000171497
NANOS3	19	13937877	14001571	104	16	1049018	2.2678	0.011672	ENSG00000187556
UGP2	2	64033074	64128696	159	24	1046007	2.2676	0.011678	ENSG00000169764
AK8	9	135590965	135789164	387	29	1048531	2.2659	0.011729	ENSG00000165695
IPO13	1	44377611	44443694	105	10	1052011	2.2658	0.011733	ENSG00000117408
CLRN2	4	17481788	17538727	199	27	1048946	2.2649	0.011759	ENSG00000249581
CTNNBL1	20	36287408	36510531	356	19	1051815	2.2648	0.011763	ENSG00000132792
C6orf48	6	31767385	31817541	79	21	1003090	2.2646	0.011769	ENSG00000204387
PPAPDC1B	8	38110648	38161761	47	7	1052024	2.2643	0.011779	ENSG00000147535
ALG12	22	50283877	50347106	223	11	1049029	2.2642	0.011779	ENSG00000182858
PLIN3	19	4828353	4902780	196	42	1043159	2.2628	0.011824	ENSG00000105355
DHODH	16	72007487	72068954	184	21	1049182	2.2619	0.011853	ENSG00000102967
ITIH3	3	52793784	52853025	85	8	1049853	2.2607	0.011889	ENSG00000162267
DPH2	1	44400672	44449041	67	9	1052160	2.2606	0.011892	ENSG00000132768
USP29	19	57595506	57653294	164	19	1048595	2.2556	0.012046	ENSG00000131864
TTC12	11	113150251	113264266	199	26	1046142	2.2554	0.012054	ENSG00000149292
WDR43	2	29082509	29181088	233	15	1049062	2.2553	0.012057	ENSG00000163811
PLCL2	3	16809159	17142086	701	34	1048037	2.2552	0.012062	ENSG00000154822
TCTEX1D4	1	45261585	45307957	71	7	1048197	2.2546	0.012078	ENSG00000188396
BCS1L	2	219488487	219538166	79	6	1046121	2.2531	0.012128	ENSG00000074582
STK36	2	219501749	219577439	95	8	1046831	2.2525	0.012147	ENSG00000163482
MAGEH1	X	55443538	55489998	31	2	1033153	2.252	0.012161	ENSG00000187601
CPEB1	15	83201951	83352612	272	19	1051423	2.2514	0.012179	ENSG00000214575
KRT34	17	39523902	39573655	72	11	1052187	2.2509	0.012196	ENSG00000131737
KIAA0753	17	6471468	6579247	314	19	1044350	2.2506	0.012206	ENSG00000198920
SLC31A1	9	115948808	116038674	233	25	1048070	2.2504	0.01221	ENSG00000136868
SHISA6	17	11109580	11477380	974	96	1045802	2.2498	0.01223	ENSG00000188803
GNRHR	4	68595046	68655078	124	18	1047895	2.2491	0.012254	ENSG00000109163
ZNF850	19	37195285	37298727	157	15	1053270	2.2487	0.012265	ENSG00000267041
UBXN11	1	26597819	26679854	202	17	1051041	2.2484	0.012277	ENSG00000158062
MAGEC2	X	141280131	141328076	91	15	1042032	2.246	0.012352	ENSG00000046774
PRDM5	4	121596074	121879025	862	32	1051564	2.2456	0.012366	ENSG00000138738
DAZL	3	16618299	16746813	420	51	1048147	2.2451	0.01238	ENSG00000092345
NUFIP2	17	27572854	27656136	122	16	1047501	2.2449	0.012389	ENSG00000108256
SLC39A9	14	69829732	69939105	198	19	1047318	2.2448	0.012392	ENSG00000029364
SYTL4	X	99919488	100022110	56	9	1038042	2.2443	0.012408	ENSG00000102362
ITIH1	3	52776603	52836078	82	5	1050035	2.2434	0.012435	ENSG00000055957
SERPINB5	18	61108994	61182318	228	20	1046362	2.2423	0.01247	ENSG00000206075
MAN2A2	15	91410448	91475814	125	20	1045658	2.2421	0.012477	ENSG00000196547
TTC7A	2	47108296	47313276	727	60	1049514	2.241	0.012512	ENSG00000068724
C5orf45	5	179251436	179324173	128	14	1051517	2.2406	0.012526	ENSG00000161010
DCXR	17	79983012	80030608	96	15	1045752	2.2405	0.012528	ENSG00000169738
DUSP1	5	172185093	172233198	147	28	1050927	2.2401	0.012543	ENSG00000120129
TBC1D22A	22	47123518	47581336	1302	81	1045738	2.2392	0.012572	ENSG00000054611
ANKRD28	3	15698743	15936278	381	13	1050936	2.2391	0.012575	ENSG00000206560
HSPA1L	6	31767396	31818437	81	21	1003291	2.2389	0.012582	ENSG00000204390
MAGED4B	X	51794923	51847368	43	2	1038869	2.2375	0.012627	ENSG00000187243
MARVELD3	16	71625064	71686017	116	16	1051134	2.2368	0.012649	ENSG00000140832
SMIM12	1	35168338	35360417	518	61	1046153	2.2358	0.012683	ENSG00000163866
SNRK	3	43293004	43476256	196	24	1051752	2.2343	0.012732	ENSG00000163788
ACIN1	14	23517773	23599823	157	27	1046450	2.2343	0.012732	ENSG00000100813
SLC38A6	14	61412832	61560451	109	14	1051009	2.233	0.012773	ENSG00000139974
KCNQ1	11	2430914	2880339	940	131	1044930	2.2326	0.012788	ENSG00000053918
LONRF2	2	100879753	100974195	252	10	1043449	2.2317	0.012817	ENSG00000170500
RP11-114H20.1	X	51783956	51832351	21	1	1039693	2.2314	0.012826	ENSG00000182776
ZBTB38	3	141008055	141178634	258	27	1050608	2.2311	0.012838	ENSG00000177311
GRIN2A	16	9842376	10311611	1515	45	1049428	2.2298	0.012879	ENSG00000183454
GNB5	15	52403117	52518566	264	18	1049548	2.2295	0.012889	ENSG00000069966
CCDC175	14	59961257	60078549	354	18	1048475	2.2291	0.012903	ENSG00000151838
FXN	9	71615175	71725094	296	22	1048728	2.2289	0.01291	ENSG00000165060
DCLK3	3	36743913	36816352	130	26	1044378	2.2285	0.012923	ENSG00000163673
HCN1	5	45249349	45731253	444	25	1047965	2.2283	0.012931	ENSG00000164588
AC017081.1	2	207185463	207230843	60	6	1053049	2.2282	0.012932	ENSG00000269633
FAM189B	1	155206996	155260274	59	4	1049154	2.2253	0.013031	ENSG00000160767
SIGMAR1	9	34624719	34672806	78	12	1050192	2.2252	0.013034	ENSG00000147955
TMEM55A	8	91996024	92088292	130	13	1045239	2.225	0.01304	ENSG00000155099
AP5S1	20	3766178	3815949	120	18	1043320	2.2249	0.013044	ENSG00000125843
MAK	6	10752956	10873764	176	23	1046091	2.2248	0.013049	ENSG00000111837
DNASE1L3	3	58167984	58235424	193	24	1050363	2.2246	0.013054	ENSG00000163687
MAML3	4	140627907	141110338	880	110	1046289	2.2239	0.013079	ENSG00000196782
DNAJC17	15	41050067	41134675	88	9	1048481	2.2229	0.01311	ENSG00000104129
GBA	1	155194243	155249490	62	5	1049421	2.2227	0.013118	ENSG00000177628
FGF18	5	170811660	170894627	173	23	1048982	2.2225	0.013124	ENSG00000156427
RP11-701P16.2	4	185699773	185752443	148	16	1046579	2.2224	0.013129	ENSG00000251139
SEC14L5	16	4973318	5079159	348	33	1045527	2.2213	0.013167	ENSG00000103184
PIP5K1A	1	151135425	151232012	60	14	1044477	2.2202	0.013202	ENSG00000143398
AKAP9	7	91535181	91749987	303	7	1044279	2.2196	0.013225	ENSG00000127914
ENY2	8	110311553	110368182	118	19	1047723	2.2192	0.013237	ENSG00000120533
TRIM66	11	8623584	8728413	201	23	1047089	2.2191	0.013239	ENSG00000166436
ERVMER34-1	4	53578785	53652807	108	10	1047735	2.2179	0.013281	ENSG00000226887
SEC61G	7	54809943	54862667	152	11	1050309	2.2169	0.013313	ENSG00000132432
KBTBD4	11	47564277	47609823	46	10	1046970	2.217	0.013313	ENSG00000231880
HCN3	1	155212374	155269639	58	4	1048968	2.2162	0.013339	ENSG00000143630
SAMD5	6	147795063	148068683	867	59	1049021	2.2157	0.013358	ENSG00000203727
FAM9B	X	8982273	9167680	123	11	1042946	2.214	0.013413	ENSG00000177138
MUTYH	1	45784835	45841142	55	8	1047809	2.2135	0.013431	ENSG00000132781
BCL9	1	146978182	147108017	246	51	1047535	2.2129	0.013452	ENSG00000116128
WDR6	3	49009495	49063386	29	6	1052956	2.2129	0.013452	ENSG00000178252
RFX5	1	151303116	151354833	55	11	1043610	2.2127	0.013458	ENSG00000143390
CCL27	9	34651877	34699045	86	10	1052399	2.2126	0.013461	ENSG00000213927
ALG10B	12	38675380	38727784	111	8	1047549	2.2125	0.013467	ENSG00000175548
QDPR	4	17451884	17548857	337	34	1047760	2.2123	0.013473	ENSG00000151552
RHOA	3	49386578	49485431	119	11	1052898	2.2121	0.013479	ENSG00000067560
DGKD	2	234228153	234390750	310	25	1047993	2.212	0.013482	ENSG00000077044
GCLM	1	94340761	94409966	137	15	1049404	2.2119	0.013488	ENSG00000023909
PLEKHJ1	19	2220002	2272703	77	16	1038943	2.2114	0.013505	ENSG00000104886
TBR1	2	162237605	162292381	67	10	1052610	2.2109	0.01352	ENSG00000136535
MAGOH	1	53682564	53739282	68	7	1051725	2.2102	0.013545	ENSG00000162385
RHBDL3	17	30558195	30661680	202	29	1046447	2.2101	0.013548	ENSG00000141314
TCTA	3	49414639	49463908	65	8	1052914	2.2093	0.013577	ENSG00000145022
TESK2	1	45799555	45991872	234	17	1048895	2.2087	0.013598	ENSG00000070759
MC1R	16	89943527	89997385	115	9	1049943	2.2077	0.013633	ENSG00000258839
B4GALT2	1	44409615	44466840	69	9	1051542	2.2076	0.013636	ENSG00000117411
AZGP1	7	99554343	99608780	78	12	1049445	2.2074	0.013645	ENSG00000160862
FRAT1	10	99044022	99091672	147	13	1049694	2.2067	0.013667	ENSG00000165879
TNKS1BP1	11	57057112	57127426	146	15	1045712	2.2067	0.013668	ENSG00000149115
TCF25	16	89905000	89987792	177	13	1051090	2.2067	0.013668	ENSG00000141002
TMPRSS5	11	113548272	113612095	180	19	1051783	2.206	0.013694	ENSG00000166682
SLC4A1AP	2	27851338	27927840	61	9	1053072	2.2053	0.013715	ENSG00000163798
AC126614.1	12	57775198	57820536	34	6	1044307	2.2052	0.01372	ENSG00000268367
MAB21L1	13	36037926	36085832	79	13	1048383	2.2047	0.013737	ENSG00000180660
ZSCAN23	6	28389707	28446279	120	14	1045774	2.2039	0.013764	ENSG00000187987
SLC22A13	3	38272303	38329806	55	9	1053285	2.203	0.013797	ENSG00000172940
SCAMP3	1	155215770	155267221	54	4	1048591	2.2029	0.013802	ENSG00000116521
RP11-152F13.10	15	83198783	83259682	89	14	1049838	2.2029	0.013802	ENSG00000260836
NUB1	7	151003785	151085535	221	44	1047449	2.2026	0.013811	ENSG00000013374
SPEF1	20	3748151	3797095	119	18	1039707	2.2018	0.013839	ENSG00000101222
YPEL2	17	57374050	57489090	194	24	1044912	2.2014	0.013855	ENSG00000175155
FIBP	11	65641212	65691010	65	10	1044671	2.2009	0.013872	ENSG00000172500
CYP21A2	6	31971042	32019447	21	9	1003773	2.2001	0.013899	ENSG00000231852
ZNF490	19	12678775	12785912	122	9	1044340	2.1986	0.013952	ENSG00000188033
GBX1	7	150835676	150906832	109	19	1050959	2.1969	0.014013	ENSG00000164900
HSD17B3	9	98987588	99099434	296	29	1047133	2.1967	0.014021	ENSG00000130948
DHRS3	1	12617939	12712737	273	37	1046619	2.1953	0.014071	ENSG00000162496
C9orf16	9	130887539	130936207	50	9	1047782	2.1947	0.014092	ENSG00000171159
OR5L1	11	55543854	55589952	116	14	1052454	2.1944	0.014104	ENSG00000186117
GCSAML	1	247635360	247750992	277	37	1045431	2.1939	0.014123	ENSG00000169224
OR5D18	11	55552086	55598073	117	13	1052554	2.193	0.014153	ENSG00000186119
FMO5	1	146636930	146749700	241	22	1052069	2.1929	0.014157	ENSG00000131781
DHH	12	49473204	49523602	53	8	1048866	2.1919	0.014194	ENSG00000139549
AC116407.2	17	30496379	30541885	47	6	1051876	2.1911	0.014222	ENSG00000269402
IL16	15	81416916	81615104	382	33	1047878	2.1903	0.014253	ENSG00000172349
RP11-195F19.5	9	34654160	34701109	89	11	1052116	2.1895	0.014279	ENSG00000187186
CDC25B	20	3732578	3796762	166	28	1040682	2.1878	0.014343	ENSG00000101224
DRAP1	11	65651728	65699032	60	10	1043889	2.1875	0.014353	ENSG00000175550
ONECUT1	15	53039637	53118273	143	23	1047477	2.1871	0.014367	ENSG00000169856
SDR42E2	16	22142618	22213075	73	14	1050516	2.1868	0.014377	ENSG00000183921
ZFYVE21	14	104147067	104210005	113	17	1051597	2.1863	0.014397	ENSG00000100711
NOSTRIN	2	169608049	169732024	215	30	1048651	2.1862	0.014402	ENSG00000163072
MAGED4	X	51892919	51945364	50	3	1040969	2.186	0.014408	ENSG00000154545
RPP25	15	75236757	75284805	63	10	1033614	2.1856	0.014421	ENSG00000178718
SP4	7	21432652	21564440	295	27	1049833	2.1852	0.014438	ENSG00000105866
ZACN	17	74033042	74089747	74	5	1033508	2.1844	0.014466	ENSG00000186919
ZNF529	19	37015676	37131178	187	16	1049906	2.1839	0.014483	ENSG00000186020
ABHD3	18	19220858	19319766	100	11	1048417	2.1837	0.014491	ENSG00000158201
VPS72	1	151132463	151202797	39	12	1042288	2.1833	0.014507	ENSG00000163159
RP11-363G10.2	X	51907963	51956358	12	1	1038344	2.1827	0.014528	ENSG00000179028
SLC25A3	12	98952369	99005946	101	21	1047882	2.1824	0.014538	ENSG00000075415
MGAT1	5	180207541	180277652	177	16	1045266	2.1816	0.014568	ENSG00000131446
KCNJ11	11	17397406	17445878	150	23	1047406	2.1806	0.014607	ENSG00000187486
SRGAP3	3	9012275	9439737	1005	116	1047373	2.1798	0.014638	ENSG00000196220
CAMKV	3	49885421	49942655	52	7	1041360	2.1795	0.014648	ENSG00000164076
DCTN2	12	57913885	57976114	68	10	1050303	2.1794	0.014652	ENSG00000175203
TXNDC5	6	7871483	8061646	552	39	1048250	2.1791	0.014662	ENSG00000239264
CTD-2330K9.3	3	49906278	49964370	51	6	1047493	2.1783	0.014691	ENSG00000228008
AMT	3	49444211	49495186	54	8	1052885	2.177	0.014741	ENSG00000145020
SIN3A	15	75651720	75783183	110	12	1046561	2.1769	0.014743	ENSG00000169375
TXNDC17	17	6509078	6557861	142	12	1047851	2.1767	0.014752	ENSG00000129235
DENND3	8	142092377	142215907	256	36	1043882	2.1764	0.014763	ENSG00000105339
SNUPN	15	75880424	75953810	92	10	1048821	2.1761	0.014773	ENSG00000169371
PPP1R36	14	64981620	65066098	179	18	1051997	2.1761	0.014775	ENSG00000165807
HNRNPH3	10	70055931	70112948	127	12	1048779	2.1751	0.014812	ENSG00000096746
USP13	3	179335543	179517189	325	38	1046671	2.1749	0.01482	ENSG00000058056
BAK1	6	33530329	33583019	162	23	1051360	2.1748	0.014823	ENSG00000030110
OR5D14	11	55528032	55573976	142	12	1050876	2.1747	0.014825	ENSG00000186113
JSRP1	19	2242251	2304758	103	24	1047828	2.1744	0.014838	ENSG00000167476
TMIGD2	19	4282229	4337428	127	23	1045655	2.1726	0.014907	ENSG00000167664
BRD1	22	50156931	50256160	190	13	1049985	2.1712	0.014957	ENSG00000100425
MKRN2	3	12563513	12635212	139	15	1048827	2.1709	0.014971	ENSG00000075975
PAK7	20	9508036	9854689	869	79	1045922	2.17	0.015003	ENSG00000101349
C7orf73	7	135312244	135388166	193	20	1048000	2.1697	0.015014	ENSG00000243317
RHOT1	17	30434473	30590393	184	13	1048685	2.1696	0.015018	ENSG00000126858
TWF2	3	52252626	52308276	63	10	1051790	2.1691	0.015037	ENSG00000247596
FKSG48	1	33404268	33449642	62	7	1047419	2.1689	0.015046	ENSG00000267885
CDC26	9	116008115	116072869	142	17	1044755	2.1684	0.015064	ENSG00000176386
CACNA2D1	7	81565760	82108114	1256	89	1047849	2.1683	0.015069	ENSG00000153956
DPH7	9	140439356	140508387	73	9	1044692	2.1681	0.015077	ENSG00000148399
C1orf86	1	2105903	2179159	113	21	1047176	2.168	0.015078	ENSG00000162585
KTN1	14	55990790	56178244	440	13	1049500	2.168	0.015079	ENSG00000126777
ANKK1	11	113223513	113281140	110	11	1050042	2.1675	0.0151	ENSG00000170209
NHSL2	X	71095938	71373424	132	27	1038585	2.1673	0.015107	ENSG00000204131
TOX3	16	52461917	52616714	219	30	1048629	2.1672	0.01511	ENSG00000103460
MLNR	13	49759474	49806513	37	7	1051230	2.167	0.015116	ENSG00000102539
TNIP3	4	122042563	122183621	356	28	1049157	2.1665	0.015136	ENSG00000050730
SPATS2L	2	201135604	201356986	441	40	1049561	2.1663	0.015143	ENSG00000196141
ZNF845	19	53802002	53868122	202	35	1046391	2.1644	0.015217	ENSG00000213799
ITPR3	6	33553142	33674351	401	37	1051164	2.1643	0.015219	ENSG00000096433
TM4SF19	3	196036213	196100374	113	14	1051450	2.163	0.015272	ENSG00000145107
C18orf64	18	6476415	6600652	292	43	1043576	2.1625	0.015289	ENSG00000265944
OPA1	3	193275933	193425612	328	13	1049749	2.1623	0.015298	ENSG00000198836
C1orf233	1	1523392	1570476	54	8	1040334	2.1621	0.015304	ENSG00000228594
SLC35B4	7	133964084	134036803	196	8	1050030	2.162	0.015307	ENSG00000205060
RPS8	1	45205923	45254451	70	9	1043656	2.1617	0.015319	ENSG00000142937
ALK	2	29405640	30179432	2086	121	1047233	2.1604	0.01537	ENSG00000171094
USP51	X	55501049	55550635	5	2	1020130	2.1602	0.015377	ENSG00000247746
VSIG10	12	118491398	118608831	255	36	1046549	2.1598	0.015392	ENSG00000176834
ESPNL	2	238973798	239051928	232	24	1044894	2.1594	0.01541	ENSG00000144488
OR2C3	1	247683434	247732141	121	24	1043000	2.1584	0.015448	ENSG00000196242
PHF1	6	33343176	33394230	74	13	1050925	2.1572	0.015496	ENSG00000112511
NDUFAF3	3	49022892	49070928	26	6	1053203	2.157	0.015502	ENSG00000178057
NICN1	3	49450379	49501759	55	8	1052849	2.1567	0.015513	ENSG00000145029
RP11-1012A1.4	14	68116537	68192084	158	13	1048580	2.1566	0.015519	ENSG00000258466
VTI1B	14	68103792	68176548	129	12	1046999	2.1564	0.015526	ENSG00000100568
ARID3C	9	34611376	34663104	70	11	1049922	2.1563	0.015528	ENSG00000205143
C6orf100	6	28876654	28922314	100	12	1013454	2.1544	0.015606	ENSG00000204709
ACSL1	4	185666749	185782972	324	31	1048019	2.1543	0.015607	ENSG00000151726
ASB10	7	150862785	150919919	127	26	1050968	2.1543	0.015608	ENSG00000146926
FKBP1C	6	63886351	63932929	155	8	1051915	2.154	0.01562	ENSG00000198225
ARHGAP39	8	145744563	145946194	129	21	1048451	2.1533	0.015648	ENSG00000147799
TBXA2R	19	3584504	3641838	145	17	1041989	2.153	0.015659	ENSG00000006638
TDRD12	19	33175659	33330483	307	17	1049478	2.1527	0.015671	ENSG00000173809
IFNA8	9	21374146	21420184	102	17	1050121	2.1521	0.015693	ENSG00000120242
IFNA2	9	21374254	21420396	102	17	1050121	2.1521	0.015693	ENSG00000188379
KRTAP1-3	17	39180142	39226107	151	15	1048032	2.1521	0.015693	ENSG00000221880
SHANK2	11	70303961	70998623	1460	134	1047860	2.152	0.015698	ENSG00000162105
ZNF251	8	145936298	146016802	88	7	1042644	2.1512	0.015731	ENSG00000198169
SF3B1	2	198244508	198334815	67	8	1048570	2.1508	0.015745	ENSG00000115524
COL16A1	1	32107848	32204920	123	20	1048757	2.1507	0.015752	ENSG00000084636
PEBP1	12	118538663	118593389	107	17	1045919	2.1504	0.01576	ENSG00000089220
ZNF791	19	12686732	12752735	87	5	1043158	2.1488	0.015824	ENSG00000173875
CACTIN	19	3600639	3661813	155	15	1041188	2.1484	0.015842	ENSG00000105298
OR5L2	11	55559695	55605630	122	14	1052942	2.1478	0.015863	ENSG00000205030
KRT33B	17	39509746	39561052	79	10	1049085	2.1465	0.015916	ENSG00000131738
C12orf76	12	110455872	110546491	141	23	1045336	2.1457	0.015947	ENSG00000174456
CRYBA1	17	27538881	27591512	97	15	1047261	2.1453	0.015965	ENSG00000108255
PODXL2	3	127313024	127401652	67	12	1044770	2.1453	0.015966	ENSG00000114631
TMPO	12	98874290	98954157	169	23	1053538	2.1452	0.01597	ENSG00000120802
DOC2A	16	30006830	30069591	85	9	1048973	2.1448	0.015984	ENSG00000149927
WBSCR16	7	74431226	74525064	13	3	1042058	2.1439	0.01602	ENSG00000174374
PRPF4	9	116002623	116065185	137	16	1046251	2.1436	0.016034	ENSG00000136875
POR	7	75493518	75626173	186	34	1051501	2.1435	0.016037	ENSG00000127948
FBXO32	8	124500129	124588446	257	36	1050586	2.1432	0.016048	ENSG00000156804
EFNA1	1	155064936	155117333	90	9	1046190	2.142	0.016096	ENSG00000169242
FAM105A	5	14546884	14625116	114	25	1047258	2.142	0.016097	ENSG00000145569
ZFP82	19	36864022	36944558	129	15	1041777	2.1417	0.016109	ENSG00000181007
NDUFB1	14	92572466	92623261	143	13	1048403	2.1406	0.016154	ENSG00000183648
KRTAP9-3	17	39353715	39399705	76	8	1046001	2.1404	0.016162	ENSG00000204873
SYNPO2L	10	75394639	75458561	33	3	1050160	2.1401	0.016173	ENSG00000166317
MYO5C	15	52474519	52622995	253	31	1048928	2.1398	0.016184	ENSG00000128833
CDH24	14	23506271	23561747	92	19	1042451	2.1376	0.016275	ENSG00000139880
KCNJ8	12	21907889	21963515	26	7	1035984	2.1376	0.016276	ENSG00000121361
MAPK8IP3	16	1721184	1830318	150	15	1051239	2.137	0.0163	ENSG00000138834
XRCC2	7	152331864	152408250	204	28	1044978	2.1361	0.016335	ENSG00000196584
NFRKB	11	129723531	129800485	140	22	1050004	2.1361	0.016337	ENSG00000170322
OR4C5	11	48377037	48423017	60	9	1045387	2.1359	0.016345	ENSG00000176540
ALOX12B	17	7965954	8026021	132	36	1046794	2.1347	0.016393	ENSG00000179477
TMEM194B	2	191359068	191434448	139	15	1049575	2.1347	0.016395	ENSG00000189362
FBXO34	14	55703021	55838636	232	10	1047724	2.1333	0.016448	ENSG00000178974
HMGB3	X	150113982	150169248	58	19	1042071	2.1328	0.016471	ENSG00000029993
ARRDC1	9	140465106	140519812	63	8	1044892	2.1327	0.016476	ENSG00000197070
ZMYND19	9	140466531	140519942	63	8	1044892	2.1327	0.016476	ENSG00000165724
ERP27	12	15056969	15127016	186	17	1048400	2.1321	0.016499	ENSG00000139055
SLC50A1	1	155072820	155121329	83	10	1048815	2.1321	0.016501	ENSG00000169241
EID1	15	49135083	49182380	93	14	1048936	2.1319	0.016507	ENSG00000255302
FHL2	2	105964169	106089970	318	57	1047761	2.1319	0.016509	ENSG00000115641
ELANE	19	816014	866242	95	27	1043687	2.1317	0.016515	ENSG00000197561
CNOT1	16	58543855	58698790	362	20	1048673	2.1303	0.016573	ENSG00000125107
UPB1	22	24828206	24934358	153	17	1045761	2.1302	0.016579	ENSG00000100024
ASB1	2	239300383	239370891	221	21	1050506	2.13	0.016586	ENSG00000065802
SELPLG	12	109005686	109062735	87	19	1046098	2.13	0.016586	ENSG00000110876
SLC17A4	6	25719927	25791419	216	12	1049284	2.1288	0.016636	ENSG00000146039
ASAP1	8	131054353	131490906	995	33	1049804	2.128	0.016667	ENSG00000153317
XXbac-BPG32J3.20	6	31644739	31716849	93	16	1010624	2.1274	0.016694	ENSG00000204422
RP11-664D7.4	8	69205703	69278726	109	13	1045649	2.1264	0.016734	ENSG00000248801
NRD1	1	52244863	52379477	206	22	1050118	2.1256	0.016767	ENSG00000078618
ADORA3	1	112015970	112141584	281	42	1043855	2.1255	0.016774	ENSG00000121933
TM4SF19	3	196032953	196100244	117	15	1051426	2.1253	0.016781	ENSG00000273331
NEDD9	6	11173531	11417581	646	75	1047847	2.1252	0.016786	ENSG00000111859
TAF4	20	60518525	60675866	276	20	1043688	2.125	0.016793	ENSG00000130699
SEPT2	2	242219515	242303442	156	15	1053546	2.1247	0.016806	ENSG00000168385
CYP2S1	19	41663954	41723444	126	25	1043720	2.1244	0.016819	ENSG00000167600
SNURF	15	25165181	25255423	153	20	1043237	2.1244	0.01682	ENSG00000214265
TANGO2	22	19969537	20063449	272	26	1048350	2.1241	0.016832	ENSG00000183597
LRRIQ3	1	74481699	74698871	316	15	1049422	2.124	0.016836	ENSG00000162620
AC090616.2	17	30458245	30505154	49	6	1052781	2.1223	0.016906	ENSG00000214708
BEND7	10	13470484	13605974	292	22	1049978	2.1221	0.016914	ENSG00000165626
STAT6	12	57479191	57560922	99	20	1049135	2.122	0.01692	ENSG00000166888
C1orf226	1	162301698	162366600	195	41	1044827	2.1215	0.016941	ENSG00000239887
TAOK3	12	118577606	118845750	330	14	1049740	2.1214	0.016943	ENSG00000135090
CBX8	17	77755931	77810482	85	19	1047463	2.1206	0.016976	ENSG00000141570
PPP1R2	3	195231221	195305209	161	21	1041075	2.1206	0.016978	ENSG00000184203
CAMK2G	10	75562259	75669343	127	10	1047833	2.12	0.017002	ENSG00000148660
FMNL3	12	50021724	50136948	141	9	1052494	2.12	0.017002	ENSG00000161791
RFPL1	22	29799572	29848444	113	17	1050856	2.1198	0.017009	ENSG00000128250
SCN11A	3	38877260	39027052	294	18	1051892	2.1198	0.01701	ENSG00000168356
MAP3K15	X	19368174	19568379	107	8	985783	2.1195	0.017025	ENSG00000180815
IBTK	6	82869700	82992471	250	19	1046163	2.1194	0.017028	ENSG00000005700
GOLT1B	12	21619715	21681342	206	26	1048662	2.1194	0.017028	ENSG00000111711
AL390778.1	9	138140512	138186275	100	29	1037651	2.1183	0.017073	ENSG00000269408
ARL13A	X	100189697	100255818	37	11	1040454	2.1178	0.017098	ENSG00000174225
LMO4	1	87759151	87824606	140	20	1044466	2.1176	0.017106	ENSG00000143013
TMEM206	1	212527273	212623243	166	23	1051355	2.1164	0.017155	ENSG00000065600
RIN3	14	92945118	93165339	570	82	1044746	2.1156	0.01719	ENSG00000100599
IL1RAPL1	X	28570516	29984840	1208	93	1029056	2.1154	0.0172	ENSG00000169306
LDHB	12	21778276	21945791	144	11	1041737	2.1148	0.017222	ENSG00000111716
RNF180	5	63426671	63678696	277	13	1051114	2.1147	0.017228	ENSG00000164197
MFGE8	15	89431916	89491642	168	22	1050182	2.1138	0.017266	ENSG00000140545
STK33	11	8403418	8650836	600	23	1048579	2.1128	0.017308	ENSG00000130413
CRLF3	17	29086406	29186794	219	6	1049089	2.1127	0.017315	ENSG00000176390
SHMT2	12	57588110	57638718	51	8	1044721	2.1124	0.017324	ENSG00000182199
FIBCD1	9	133767825	133849673	224	39	1047162	2.1118	0.01735	ENSG00000130720
ERP44	9	102731461	102896322	197	13	1053400	2.1107	0.0174	ENSG00000023318
NAV3	12	78189685	78616790	1084	71	1047044	2.1106	0.017403	ENSG00000067798
POM121L12	7	53068349	53114617	142	19	1050293	2.1099	0.017433	ENSG00000221900
TNK2	3	195580235	195673816	175	31	1043825	2.1098	0.017436	ENSG00000061938
KCNA2	1	111126202	111209096	165	23	1044803	2.1093	0.017458	ENSG00000177301
WNK2	9	95912198	96092854	433	33	1051243	2.1091	0.017469	ENSG00000165238
IGF2BP2	3	185351527	185577844	269	30	1044905	2.109	0.017474	ENSG00000073792
CCNC	6	99980256	100051849	179	17	1051593	2.1086	0.017488	ENSG00000112237
TRIB2	2	12822015	12892860	125	18	1049734	2.1074	0.017541	ENSG00000071575
C8orf86	8	38358352	38421180	141	16	1049859	2.1073	0.017544	ENSG00000196166
GAK	4	833064	961161	323	28	1045642	2.1067	0.017571	ENSG00000178950
MROH7	1	55072463	55185939	291	36	1047695	2.1064	0.017585	ENSG00000184313
FOSL1	11	65649520	65703044	69	11	1045075	2.1062	0.017596	ENSG00000175592
FRYL	4	48489378	48817339	330	19	1047993	2.1043	0.017674	ENSG00000075539
FOXC2	16	86565857	86612539	127	17	1045159	2.1034	0.017714	ENSG00000176692
SMAGP	12	51628342	51699674	154	15	1048255	2.1031	0.01773	ENSG00000170545
WAC	10	28786422	28922041	218	15	1049536	2.1029	0.017737	ENSG00000095787
MIB1	18	19249918	19460918	233	21	1047668	2.1017	0.017788	ENSG00000101752
RP11-147C23.1	1	96368457	96498436	297	17	1049575	2.1014	0.017805	ENSG00000237435
PPM1B	2	44360108	44481523	219	23	1047741	2.1014	0.017805	ENSG00000138032
RNF123	3	49691932	49768962	74	9	1046175	2.1013	0.017805	ENSG00000164068
GALNT2	1	230158536	230427870	743	66	1047354	2.1006	0.01784	ENSG00000143641
ZBTB9	6	33387356	33435325	60	11	1052580	2.0986	0.017927	ENSG00000213588
LRRC4C	11	40125753	41516323	2950	158	1048942	2.0986	0.017928	ENSG00000148948
DIS3L2	2	232790955	233219060	900	28	1049129	2.0977	0.017966	ENSG00000144535
ZDHHC15	X	74578262	74778337	214	10	1032555	2.0967	0.018008	ENSG00000102383
FOS	14	75710477	75758933	79	19	1044209	2.0967	0.018011	ENSG00000170345
HPSE2	10	100208875	101030619	1570	45	1048762	2.0949	0.01809	ENSG00000172987
TSNARE1	8	143283441	143519601	722	34	1048104	2.0945	0.018108	ENSG00000171045
MGAM	7	141572613	141816547	341	48	1046725	2.0917	0.018231	ENSG00000257335
CCSER1	4	91013686	92533064	3377	138	1048506	2.0911	0.018261	ENSG00000184305
BRCA2	13	32854611	32983805	251	29	1047879	2.0904	0.01829	ENSG00000139618
TONSL	8	145644165	145704827	77	8	1043602	2.0901	0.018303	ENSG00000160949
KRTAP1-1	17	39186811	39232713	134	14	1049342	2.09	0.018307	ENSG00000188581
ETV1	7	13920853	14066050	430	58	1047008	2.09	0.018308	ENSG00000006468
UBN1	16	4861666	4942361	216	23	1048315	2.0897	0.01832	ENSG00000118900
ARHGEF4	2	131559489	131814836	483	45	1047003	2.0895	0.018329	ENSG00000136002
ZDHHC5	11	57400219	57478659	82	9	1049048	2.0891	0.018351	ENSG00000156599
ASPH	8	62403116	62662155	533	32	1049077	2.089	0.018354	ENSG00000198363
RP11-565P22.6	1	162300197	162361905	191	41	1044512	2.0881	0.018393	ENSG00000254706
GTF2IRD2B	7	74473364	74575623	12	3	1042164	2.088	0.018398	ENSG00000174428
RNF25	2	219518587	219572134	68	7	1049915	2.0878	0.018407	ENSG00000163481
ADD1	4	2810584	2941803	203	28	1046531	2.0878	0.018409	ENSG00000087274
GPN1	2	27816114	27884375	85	8	1053513	2.087	0.018443	ENSG00000198522
C1QTNF1-AS1	17	77005291	77058737	100	11	1049704	2.0862	0.018481	ENSG00000265096
DDHD2	8	38047736	38143076	76	7	1052360	2.0858	0.018496	ENSG00000085788
ZFAND6	15	80316910	80440735	214	24	1045156	2.085	0.018535	ENSG00000086666
PBOV1	6	138527129	138574627	57	4	1037549	2.0842	0.018572	ENSG00000254440
MIB2	1	1515795	1575990	60	9	1040987	2.0839	0.018585	ENSG00000197530
GLYCTK	3	52286105	52339272	69	8	1052768	2.0832	0.018616	ENSG00000168237
KRTAP1-4	17	39175949	39221356	156	16	1048348	2.0831	0.018623	ENSG00000204887
MIPEP	13	24294328	24498558	488	29	1045232	2.0821	0.018664	ENSG00000027001
CCRL2	3	46413654	46464488	164	12	1052041	2.082	0.018671	ENSG00000121797
ZNF645	X	22256065	22302574	39	10	1040638	2.0818	0.01868	ENSG00000175809
TRMT5	14	61428169	61483076	37	10	1051048	2.0818	0.018681	ENSG00000126814
GALT	9	34611642	34667110	78	12	1050338	2.081	0.018717	ENSG00000258728
ASB18	2	237092095	237208052	322	21	1049002	2.0802	0.018755	ENSG00000182177
CCDC144A	17	16557851	16717767	81	10	1044398	2.08	0.018764	ENSG00000170160
RP11-219A15.1	17	16558575	16717767	81	10	1044398	2.08	0.018764	ENSG00000266302
FAM117A	17	47777694	47901542	81	18	1048597	2.08	0.018764	ENSG00000121104
BET1	7	93582074	93668694	93	13	1046089	2.0791	0.018806	ENSG00000105829
LGR6	1	202128029	202298909	368	35	1045093	2.0787	0.018822	ENSG00000133067
ATP13A4	3	193109866	193345900	471	44	1048234	2.0782	0.018846	ENSG00000127249
NDNF	4	121946768	122029176	160	20	1049090	2.0775	0.018877	ENSG00000173376
HIST1H3A	6	25985718	26031186	69	11	1044888	2.0772	0.018893	ENSG00000198366
DGKH	13	42579176	42840714	719	42	1051065	2.0771	0.018897	ENSG00000102780
C9orf37	9	140499784	140548358	74	8	1041712	2.075	0.018992	ENSG00000203993
SGMS2	4	108710719	108846203	232	40	1046717	2.0748	0.019004	ENSG00000164023
SCD5	4	83540692	83755010	717	52	1047377	2.0741	0.019035	ENSG00000145284
ARHGAP19	10	98968996	99087413	303	14	1050120	2.0732	0.019077	ENSG00000213390
FRMPD1	9	37615997	37756901	386	42	1049753	2.0727	0.019099	ENSG00000070601
FDXR	17	72848619	72904156	94	12	1044411	2.0724	0.019113	ENSG00000161513
HSPE1	2	198329718	198378181	39	7	1049090	2.072	0.019133	ENSG00000115541
SPTLC2	14	77962340	78118116	503	41	1050584	2.0717	0.019147	ENSG00000100596
CACNG2	22	36949968	37134603	392	52	1043638	2.0716	0.019152	ENSG00000166862
FGF16	X	76674648	76722769	7	3	1030155	2.0713	0.019166	ENSG00000196468
TMBIM6	12	50066508	50168717	172	10	1050589	2.0706	0.019199	ENSG00000139644
PRPF18	10	13593927	13682868	172	17	1045630	2.0702	0.019218	ENSG00000165630
BCL11B	14	99625624	99772861	252	37	1043875	2.0701	0.019223	ENSG00000127152
HIST1H4I	6	27072076	27118418	53	13	1052243	2.0698	0.019237	ENSG00000198339
CLK2	1	155222659	155283282	53	4	1048298	2.0693	0.019258	ENSG00000176444
HRG	3	186343005	186406029	125	19	1046714	2.0693	0.019259	ENSG00000113905
C15orf62	15	41027159	41074643	52	9	1041815	2.0678	0.019328	ENSG00000188277
AHI1	6	135594670	135853914	283	22	1044413	2.0676	0.01934	ENSG00000135541
GJB5	1	35185648	35234113	127	29	1045389	2.0672	0.019356	ENSG00000189280
TMEM106B	7	12215867	12292993	333	19	1049267	2.0672	0.019356	ENSG00000106460
AC008686.1	19	13880884	13935972	94	10	1041441	2.0672	0.019358	ENSG00000214109
MSANTD1	4	3211096	3283465	169	16	1045151	2.0671	0.019362	ENSG00000188981
GALT	9	34603130	34661032	78	12	1050266	2.0663	0.019401	ENSG00000213930
EEF1E1-BLOC1S5	6	8005959	8137763	405	29	1051460	2.066	0.019417	ENSG00000265818
FAM214A	15	52863514	53037014	338	39	1047010	2.0658	0.019425	ENSG00000047346
HIST1H1A	6	26007260	26053040	86	13	1043452	2.0656	0.019432	ENSG00000124610
AC012493.2	2	100976705	101022007	54	5	1042059	2.0647	0.019477	ENSG00000269383
TRIM38	6	25928030	25997384	142	14	1050302	2.0639	0.019514	ENSG00000112343
RDH12	14	68133603	68211169	156	14	1048529	2.0639	0.019515	ENSG00000139988
OR11A1	6	29383281	29459848	122	17	1018071	2.0637	0.019521	ENSG00000204694
TOMM20L	14	58827634	58885419	49	12	1051209	2.0634	0.019537	ENSG00000196860
SRP68	17	74025184	74103734	105	8	1036580	2.063	0.019556	ENSG00000167881
FKTN	9	108285411	108413399	175	21	1042537	2.0629	0.01956	ENSG00000106692
RP11-379H8.1	15	83174620	83241124	46	10	1051695	2.0628	0.019566	ENSG00000261086
DHX38	16	72092461	72156811	143	14	1052674	2.0624	0.019583	ENSG00000140829
FGF17	8	21864909	21916320	88	23	1047164	2.0621	0.0196	ENSG00000158815
KIF5A	12	57908781	57990415	91	13	1050882	2.0616	0.019622	ENSG00000155980
ZNF470	19	57043880	57110279	164	16	1042181	2.0614	0.019635	ENSG00000197016
FAM135B	8	139132266	139544065	1019	102	1045006	2.0609	0.019655	ENSG00000147724
SLIT3	5	168078745	168763133	1798	153	1048853	2.0608	0.019662	ENSG00000184347
ATP5L	11	118236869	118312211	89	11	1047265	2.0604	0.019679	ENSG00000167283
PSMD4	1	151192179	151249955	37	9	1048752	2.0596	0.019718	ENSG00000159352
PITX3	10	103979943	104036231	66	9	1049366	2.0586	0.019764	ENSG00000107859
MALSU1	7	23303358	23361348	78	9	1048943	2.0583	0.019779	ENSG00000156928
ZSCAN20	1	33903246	33972107	149	19	1047910	2.0571	0.019838	ENSG00000121903
RAP1GAP	1	21912708	22030801	349	54	1045815	2.0568	0.019851	ENSG00000076864
HDAC4	2	239959864	240358348	985	89	1048809	2.0563	0.019874	ENSG00000068024
KNDC1	10	134938951	135049916	349	30	1045198	2.0559	0.019898	ENSG00000171798
NTM	11	131205373	132216716	2414	210	1046558	2.0558	0.019902	ENSG00000182667
ZNF146	19	36670504	36739676	139	11	1045331	2.0556	0.019908	ENSG00000167635
ZNF91	19	23477793	23613362	316	10	1050622	2.0554	0.019918	ENSG00000167232
TDRP	8	429803	530781	336	33	1046064	2.0545	0.019962	ENSG00000180190
RDH11	14	68133518	68197531	139	13	1047946	2.0543	0.019972	ENSG00000072042
PADI3	1	17540593	17620728	289	32	1048238	2.0541	0.019984	ENSG00000142619
NAT6	3	50323833	50371852	26	9	1050999	2.0522	0.020076	ENSG00000243477
FGFR1	8	38258656	38361352	145	23	1050126	2.0515	0.02011	ENSG00000077782
DCTN3	9	34603548	34655515	72	11	1049955	2.0506	0.020154	ENSG00000137100
INTS2	17	59932731	60040377	106	11	1051838	2.0503	0.020167	ENSG00000108506
IFNE	9	21470841	21517312	106	12	1044894	2.0496	0.020203	ENSG00000184995
MAGEB17	X	16150604	16199587	46	3	1043169	2.049	0.020231	ENSG00000182798
VPS25	17	40890454	40941617	29	9	1039962	2.0479	0.020284	ENSG00000131475
CHRNA3	15	78875394	78948637	128	13	1044200	2.0473	0.020313	ENSG00000080644
ANXA10	4	168978666	169118841	279	20	1049399	2.0465	0.020355	ENSG00000109511
FBXO25	8	321428	431225	372	27	1046584	2.0462	0.02037	ENSG00000147364
SIGLEC12	19	51984611	52040043	305	25	1052068	2.0459	0.020384	ENSG00000254521
CSRNP3	2	166291157	166555917	419	34	1050908	2.0458	0.020389	ENSG00000178662
KCNG4	16	84245823	84308356	262	45	1045964	2.045	0.020425	ENSG00000168418
FRMD4A	10	13675706	14539141	2720	224	1047470	2.0447	0.020443	ENSG00000151474
UBE2D4	7	43931037	44005735	165	17	1046713	2.0443	0.020464	ENSG00000078967
OAZ1	19	2234485	2283487	79	18	1041405	2.0441	0.020471	ENSG00000104904
ELAVL1	19	8013463	8105543	175	16	1041792	2.0437	0.020489	ENSG00000066044
DMTN	8	21871506	21950038	177	25	1048351	2.0437	0.02049	ENSG00000158856
TGFB2	1	218484577	218627961	232	34	1047559	2.0434	0.020508	ENSG00000092969
MMS19	10	99208081	99293551	140	18	1052965	2.0427	0.020541	ENSG00000155229
OR5D13	11	55505914	55551858	246	8	1051126	2.0426	0.020547	ENSG00000198877
RNF144A	2	7022523	7218417	528	43	1050130	2.0408	0.020636	ENSG00000151692
NCR3LG1	11	17338273	17408888	138	15	1050382	2.04	0.020674	ENSG00000188211
RPP25L	9	34600483	34647101	70	12	1049654	2.0395	0.020701	ENSG00000164967
TUBB3	16	89950573	90012500	151	14	1050211	2.0395	0.020701	ENSG00000198211
HEPN1	11	124754146	124800573	118	22	1049266	2.039	0.020725	ENSG00000221932
COL6A3	2	238222646	238358018	293	39	1046158	2.0385	0.020748	ENSG00000163359
AGAP2-AS1	12	58085054	58132139	67	10	1048606	2.0379	0.02078	ENSG00000255737
SLC35D1	1	67455015	67554782	255	20	1050624	2.0364	0.020857	ENSG00000116704
TOE1	1	45770342	45819647	46	10	1050866	2.0361	0.020871	ENSG00000132773
MC5R	18	13789154	13836861	192	20	1050805	2.0358	0.020886	ENSG00000176136
PDHB	3	58403357	58454584	154	14	1049579	2.0353	0.02091	ENSG00000168291
CCDC121	2	27838506	27886879	59	6	1053392	2.035	0.020926	ENSG00000176714
FEZF2	3	62345356	62394999	52	16	1042388	2.0343	0.020961	ENSG00000153266
TUBB3	16	89952800	90015169	159	15	1050102	2.0341	0.020969	ENSG00000258947
RNF19B	1	33392046	33465286	90	10	1048991	2.0327	0.021044	ENSG00000116514
C8orf33	8	146242764	146291416	97	5	1051577	2.0325	0.021049	ENSG00000182307
GZMA	5	54363476	54416080	82	7	1052322	2.0321	0.021072	ENSG00000145649
CCDC24	1	44422031	44472200	55	8	1051427	2.0315	0.0211	ENSG00000159214
RASEF	9	85584500	85713092	122	8	1042897	2.0315	0.021103	ENSG00000165105
PARD3B	2	205375516	206494886	2075	117	1048428	2.0314	0.021108	ENSG00000116117
SH3YL1	2	207730	301398	153	13	1047837	2.0303	0.021163	ENSG00000035115
STAR	8	37991167	38043783	39	8	1050336	2.03	0.021177	ENSG00000147465
MMP26	11	4691157	5023659	1174	60	1050010	2.0296	0.021199	ENSG00000167346
MYBPC1	12	101927131	102089796	522	50	1044467	2.0292	0.02122	ENSG00000196091
PIGH	14	68038672	68102004	126	18	1050029	2.0291	0.021226	ENSG00000100564
BIN3	8	22467931	22561661	175	19	1048080	2.0285	0.021254	ENSG00000147439
GABRB2	5	160705436	161011050	602	40	1049797	2.0275	0.021305	ENSG00000145864
SPDYE1	7	44005488	44059721	37	7	1051861	2.0275	0.021305	ENSG00000136206
TMEM222	1	27613651	27672891	56	10	1041115	2.0272	0.02132	ENSG00000186501
DAXX	6	33276335	33332046	85	12	1017700	2.0269	0.021335	ENSG00000204209
GADD45B	19	2441120	2488257	127	24	1045015	2.0259	0.021385	ENSG00000099860
HIST1H4A	6	25986907	26032278	67	11	1044738	2.0238	0.021497	ENSG00000196176
OLFM4	13	53567894	53636192	136	30	1049375	2.0229	0.021542	ENSG00000102837
SYNGAP1	6	33352847	33431466	106	15	1052567	2.0226	0.021556	ENSG00000197283
KIF26B	1	245283287	245882733	1646	168	1045985	2.0223	0.021573	ENSG00000162849
WDR82	3	52278437	52357036	95	9	1052949	2.0217	0.021601	ENSG00000164091
ZNF234	19	44610710	44673156	92	12	1049044	2.0217	0.021605	ENSG00000263002
IREB2	15	78694773	78803798	168	18	1051238	2.021	0.021641	ENSG00000136381
C9orf129	9	96070481	96143696	211	26	1050158	2.0205	0.021667	ENSG00000204352
AC011551.3	19	47040313	47139118	209	32	1045364	2.0194	0.02172	ENSG00000268423
PAXIP1	7	154725397	154829794	157	10	1051435	2.0194	0.021722	ENSG00000157212
NT5M	17	17171649	17260977	235	31	1049317	2.0192	0.021732	ENSG00000205309
NGFR	17	47537655	47602379	145	34	1046019	2.0192	0.021734	ENSG00000064300
FYB	5	39095338	39309630	418	30	1050411	2.0185	0.021768	ENSG00000082074
SGCZ	8	13937373	15130848	4859	159	1047915	2.0184	0.021776	ENSG00000185053
FGF14	13	102362134	103089124	1465	96	1049033	2.0182	0.021783	ENSG00000102466
C1orf52	1	85705639	85760355	125	20	1051006	2.018	0.021796	ENSG00000162642
AGAP2	12	58108980	58170940	57	9	1051829	2.0176	0.021815	ENSG00000135439
HCST	19	36358382	36405279	83	5	1047396	2.0175	0.021823	ENSG00000126264
RPAP1	15	41799374	41871467	141	17	1045989	2.0173	0.021833	ENSG00000103932
RPA4	X	96103907	96150446	45	8	1042906	2.0167	0.021865	ENSG00000204086
ADSS	1	244561796	244650436	188	24	1044328	2.0166	0.021868	ENSG00000035687
CPNE3	8	87462059	87583726	297	21	1049106	2.0157	0.021915	ENSG00000085719
MCIDAS	5	54505442	54558143	104	12	1049612	2.0153	0.021934	ENSG00000234602
COL9A2	1	40756159	40818488	158	18	1046754	2.0137	0.022022	ENSG00000049089
HIST1H3C	6	26010639	26056097	86	13	1043452	2.013	0.022058	ENSG00000196532
PTPLAD2	9	20985306	21066635	195	25	1051112	2.0116	0.022132	ENSG00000188921
OR9Q1	11	57756353	57959088	569	22	1050574	2.0109	0.022167	ENSG00000186509
MTHFSD	16	86553782	86623841	237	26	1046916	2.0107	0.02218	ENSG00000103248
SKOR1	15	68077042	68136899	146	15	1050953	2.0102	0.022206	ENSG00000188779
PDHA1	X	19327011	19389823	55	2	986843	2.0099	0.022221	ENSG00000131828
MYOZ1	10	75381412	75436515	49	6	1046284	2.0097	0.02223	ENSG00000177791
FBXO33	14	39856873	39936704	165	14	1050295	2.0092	0.022256	ENSG00000165355
ADAM22	7	87528458	87842204	387	28	1044377	2.0077	0.022335	ENSG00000008277
C14orf37	14	58456453	58799857	610	44	1047662	2.0076	0.022344	ENSG00000139971
C6orf25	6	31651371	31704491	62	12	1010672	2.0074	0.022355	ENSG00000204420
PCLO	7	82373329	82827246	928	45	1048861	2.0072	0.022366	ENSG00000186472
C9orf9	9	135718414	135775588	121	16	1050622	2.0072	0.022366	ENSG00000165698
ST8SIA2	15	92902058	93021958	304	33	1048296	2.0069	0.022383	ENSG00000140557
SLC16A7	12	59954848	60186395	511	24	1050823	2.0066	0.022398	ENSG00000118596
HSPA5	9	127987132	128038609	54	7	1042611	2.0064	0.022409	ENSG00000044574
AC008498.1	5	60401538	60446762	74	10	1052315	2.0061	0.022425	ENSG00000269267
SLC26A7	8	92186722	92420378	400	32	1048790	2.0059	0.022431	ENSG00000147606
EBLN1	10	22487743	22533950	91	10	1044290	2.0052	0.02247	ENSG00000223601
SCUBE1	22	43583289	43774394	581	77	1045371	2.0052	0.02247	ENSG00000159307
PRDM16	1	2950732	3365185	1111	135	1046912	2.005	0.022482	ENSG00000142611
TASP1	20	13236709	13654587	854	54	1044958	2.0044	0.022515	ENSG00000089123
HRASLS2	11	63310242	63365855	49	13	1043008	2.002	0.022644	ENSG00000133328
MMP23B	1	1532474	1580639	43	7	1038664	2.0016	0.022663	ENSG00000189409
MORN4	10	99364310	99428344	77	8	1051461	2.0014	0.022673	ENSG00000171160
PLA2G4E	15	42263780	42378388	405	41	1047184	1.997	0.022912	ENSG00000188089
METAP2	12	95832296	95919615	307	17	1047459	1.9966	0.022933	ENSG00000111142
TRIM27	6	28860779	28926766	148	13	1009972	1.996	0.022966	ENSG00000204713
RPS17L	15	83195504	83244315	52	11	1051901	1.9957	0.022985	ENSG00000182774
AC007216.2	16	12052000	12097333	122	16	1047901	1.9952	0.023011	ENSG00000269121
SHISA2	13	26608735	26660169	200	23	1048843	1.9951	0.023015	ENSG00000180730
AC012215.1	8	35614365	35663384	10	5	1048404	1.9949	0.023027	ENSG00000233863
ARTN	1	44363992	44412913	92	10	1051746	1.9941	0.02307	ENSG00000117407
VAX1	10	118878032	118932812	70	10	1044993	1.9928	0.023141	ENSG00000148704
TAL2	9	108389738	108435367	84	19	1045421	1.9923	0.023172	ENSG00000186051
SEMA6A	5	115769312	115945630	466	60	1046884	1.9917	0.023201	ENSG00000092421
SYT1	12	79222773	79855788	1134	65	1049144	1.9911	0.023235	ENSG00000067715
OR5D16	11	55571228	55617214	114	13	1052993	1.9909	0.023244	ENSG00000205029
PTER	10	16443942	16565736	351	21	1046071	1.9908	0.023253	ENSG00000165983
PBLD	10	70032417	70127806	218	14	1048204	1.9897	0.023314	ENSG00000108187
NPRL2	3	50374761	50423522	25	5	1051974	1.9895	0.023324	ENSG00000114388
TTLL1	22	43425522	43520434	258	27	1046121	1.9889	0.023357	ENSG00000100271
GALNT16	14	69690994	69831183	369	49	1049178	1.9889	0.023358	ENSG00000100626
RAMP1	2	238732536	238830756	227	45	1041901	1.9875	0.023433	ENSG00000132329
MED15	22	20815200	20951919	265	16	1047401	1.9857	0.023532	ENSG00000099917
SCAND3	6	28529407	28618989	108	14	1050437	1.9847	0.023586	ENSG00000232040
PPP5C	19	46815251	46906238	181	30	1050130	1.9847	0.023591	ENSG00000011485
RFT1	3	53112499	53199478	152	12	1049632	1.9838	0.023641	ENSG00000163933
AC012360.2	2	105872490	105917585	105	17	1051682	1.9828	0.023694	ENSG00000268809
HSPA4L	4	128667976	128771888	90	10	1043230	1.9825	0.023712	ENSG00000164070
KISS1	1	204149469	204200614	110	19	1049524	1.9822	0.023729	ENSG00000170498
HYAL3	3	50320262	50371899	27	9	1051112	1.9813	0.023781	ENSG00000186792
UBE2E2	3	23209511	23643284	1165	25	1050751	1.981	0.023798	ENSG00000182247
RP11-1026M7.2	5	177174198	177231397	3	1	1047462	1.9808	0.023807	ENSG00000249109
BCHE	3	165480692	165590260	281	18	1051576	1.9804	0.02383	ENSG00000114200
DAPL1	2	159616829	159729293	313	24	1046742	1.9802	0.02384	ENSG00000163331
KRT37	17	39567005	39615775	168	11	1050218	1.98	0.023851	ENSG00000108417
SYT6	1	114621913	114731541	341	56	1049148	1.9794	0.023887	ENSG00000134207
NXPH4	12	57575578	57630232	64	7	1046433	1.9792	0.023896	ENSG00000182379
CDC20B	5	54398799	54504005	221	18	1047482	1.9785	0.023934	ENSG00000164287
ZNF736	7	63732837	63825238	343	20	1051489	1.9785	0.023939	ENSG00000234444
OR2H1	6	29389958	29442105	92	13	1016974	1.9784	0.023942	ENSG00000204688
MIA2	14	39664435	39732859	136	17	1053236	1.9781	0.023956	ENSG00000150526
N4BP2L1	13	32964861	33037315	102	16	1047826	1.9781	0.023958	ENSG00000139597
TRA2A	7	23534399	23606660	123	17	1048475	1.9779	0.023968	ENSG00000164548
ROBO4	11	124743587	124803396	142	25	1049479	1.9767	0.024036	ENSG00000154133
SLC22A12	11	64323113	64379820	72	9	1040760	1.9763	0.02406	ENSG00000197891
GIPC3	19	3550551	3603539	92	22	1043147	1.9763	0.024061	ENSG00000179855
ZNF566	19	36926021	37015804	167	16	1049951	1.9746	0.024155	ENSG00000186017
ZC3H7B	22	41662526	41766151	110	11	1050426	1.9746	0.024159	ENSG00000100403
BAG4	8	37999051	38080819	66	7	1051760	1.9744	0.024167	ENSG00000156735
UPRT	X	74458920	74534435	55	6	1028809	1.9731	0.024243	ENSG00000094841
TRIP6	7	100429760	100481076	82	13	1052505	1.9723	0.024285	ENSG00000087077
GBF1	10	103970289	104152656	194	20	1050277	1.9717	0.024324	ENSG00000107862
TMEM50A	1	25629408	25698852	23	5	1047318	1.9717	0.024325	ENSG00000183726
MIER1	1	67355578	67464302	186	15	1043990	1.9714	0.024336	ENSG00000198160
LTK	15	41785836	41841085	123	17	1045140	1.9714	0.024339	ENSG00000062524
CGREF1	2	27311757	27376995	80	11	1040007	1.971	0.024364	ENSG00000138028
SIGLEC9	19	51593165	51649908	89	18	1044668	1.9709	0.024367	ENSG00000129450
CTU1	19	51590863	51646627	90	18	1044691	1.9707	0.024377	ENSG00000142544
DEXI	16	11012748	11071317	124	19	1048224	1.9701	0.024412	ENSG00000182108
ZNF784	19	56122108	56170967	82	16	1042075	1.97	0.024418	ENSG00000179922
ZNF362	1	33687146	33776320	130	15	1051191	1.9699	0.024424	ENSG00000160094
TYRO3	15	41814873	41881536	136	17	1045392	1.9694	0.024451	ENSG00000092445
FOXN3	14	89581215	90120493	1126	134	1045810	1.9692	0.024467	ENSG00000053254
ACP6	1	147091453	147177618	146	18	1044910	1.9688	0.024489	ENSG00000162836
LSM1	8	38010839	38069248	57	5	1052348	1.9682	0.024523	ENSG00000175324
RP11-613M10.9	9	37578410	38103684	1109	51	1049793	1.9682	0.024523	ENSG00000255872
TEX264	3	51661709	51748339	46	15	1050934	1.9679	0.024537	ENSG00000164081
GDPD3	16	30106131	30160177	42	9	1049171	1.9679	0.02454	ENSG00000102886
SLC41A2	12	105186331	105387522	386	21	1042303	1.9678	0.024548	ENSG00000136052
PRKCZ	1	1946909	2126834	365	31	1047854	1.9674	0.024569	ENSG00000067606
FMN2	1	240142648	240648489	1488	97	1047246	1.9666	0.024615	ENSG00000155816
CROCC	1	17031768	17309474	71	12	1041314	1.9662	0.024636	ENSG00000058453
LONRF3	X	118073581	118162318	75	12	1038789	1.9662	0.024637	ENSG00000175556
OR2B11	1	247604255	247650308	237	21	1049685	1.9647	0.024724	ENSG00000177535
MYL7	7	44168463	44215931	93	16	1045946	1.9647	0.024725	ENSG00000106631
MST1R	3	49914435	49976299	50	6	1047994	1.9642	0.024756	ENSG00000164078
KRTAP1-5	17	39172278	39218454	149	16	1048771	1.9641	0.024758	ENSG00000221852
RP11-181C3.1	12	98869322	98932633	141	20	1053676	1.964	0.024766	ENSG00000245017
AC109829.1	2	27725253	27800011	87	11	1049429	1.9638	0.024778	ENSG00000233438
HSPE1-MOB4	2	198330137	198425450	76	10	1041781	1.9617	0.024901	ENSG00000270757
JPH1	8	75136935	75268563	241	30	1052541	1.9615	0.024913	ENSG00000104369
FAM124B	2	225233415	225301802	272	18	1048774	1.961	0.024937	ENSG00000124019
C20orf194	20	3219951	3423272	559	18	1052083	1.9604	0.024972	ENSG00000088854
UNC13D	17	73813306	73875798	118	11	1045741	1.9599	0.025003	ENSG00000092929
MYL12B	18	3226907	3288282	201	19	1048049	1.9599	0.025005	ENSG00000118680
APLP1	19	36323801	36380693	92	5	1046184	1.9596	0.02502	ENSG00000105290
KCNA4	11	30021288	30073570	108	17	1048571	1.959	0.025058	ENSG00000182255
NCAPG	4	17777525	17856485	97	7	1052265	1.958	0.025116	ENSG00000109805
FLOT1	6	30685486	30745510	209	21	998849	1.9574	0.025149	ENSG00000137312
NCKAP1	2	183763843	183938586	284	19	1048058	1.9571	0.025168	ENSG00000061676
TMEM175	4	891175	962444	138	21	1044693	1.9569	0.025179	ENSG00000127419
PDLIM5	4	95338037	95599377	452	25	1050065	1.9567	0.02519	ENSG00000163110
RP11-637O19.3	6	10713027	10940656	391	42	1048746	1.9565	0.025206	ENSG00000272162
SPTBN5	15	42130345	42221275	241	28	1049357	1.9561	0.025224	ENSG00000137877
GSTA4	6	52832751	52895176	142	14	1049401	1.9554	0.025271	ENSG00000170899
PKDCC	2	42240160	42295668	169	10	1050942	1.9542	0.025338	ENSG00000162878
BCAR3	1	94017347	94347706	840	28	1048569	1.9514	0.025505	ENSG00000137936
GTF3C2	2	27538716	27614868	63	9	1048058	1.9511	0.025525	ENSG00000115207
MTCH2	11	47628867	47699175	65	9	1049267	1.9506	0.025555	ENSG00000109919
PRAMEF11	1	12874468	12926264	2	1	1040473	1.9505	0.025557	ENSG00000204513
TMCO1	1	165686032	165831992	187	31	1045021	1.9505	0.025557	ENSG00000143183
GNAZ	22	23377540	23477224	139	13	1047891	1.9503	0.025573	ENSG00000128266
RMDN1	8	87470486	87561586	218	15	1047798	1.9497	0.025606	ENSG00000176623
CTD-2162K18.4	19	37229055	37277980	80	9	1053751	1.9497	0.025608	ENSG00000267260
CTD-2207O23.3	19	7410850	7545131	419	20	1046988	1.9486	0.02567	ENSG00000268861
CDH12	5	21740782	22888731	2100	90	1046269	1.9481	0.025703	ENSG00000154162
SLC22A18	11	2885951	2956476	137	33	1045493	1.948	0.025707	ENSG00000110628
IL26	12	68585131	68654601	206	24	1049484	1.9478	0.025722	ENSG00000111536
PASD1	X	150697094	150855211	197	32	1040264	1.9471	0.025763	ENSG00000166049
TTR	18	29136689	29188974	98	10	1049916	1.9469	0.025771	ENSG00000118271
FAM151A	1	55064855	55124229	159	22	1048398	1.9469	0.025773	ENSG00000162391
PCDH7	4	30687037	31158422	1057	54	1048734	1.9466	0.025789	ENSG00000169851
OSCAR	19	54587933	54641000	134	24	1048369	1.9466	0.025789	ENSG00000170909
MDH2	7	75642369	75706826	116	11	1047961	1.9463	0.025809	ENSG00000146701
KIAA1462	10	30291729	30439423	297	29	1049671	1.9461	0.025819	ENSG00000165757
DTX3	12	57963405	58013587	60	15	1047769	1.946	0.025829	ENSG00000178498
TBCCD1	3	186253862	186323332	125	11	1052527	1.9454	0.025862	ENSG00000113838
ARPP21	3	35645437	35845988	346	25	1051876	1.945	0.025886	ENSG00000172995
PLD1	3	171308195	171563740	496	22	1048328	1.9437	0.025967	ENSG00000075651
KCNIP1	5	169745491	170173636	1171	125	1048911	1.9426	0.026032	ENSG00000182132
SLC25A31	4	128616533	128705448	96	10	1047177	1.9421	0.02606	ENSG00000151475
ZNF862	7	149500456	149574568	151	17	1047757	1.942	0.026066	ENSG00000106479
UTP6	17	30177923	30263784	162	14	1049213	1.9418	0.026078	ENSG00000108651
TRAPPC12	2	3348446	3498865	369	31	1047236	1.9416	0.02609	ENSG00000171853
LGALS3	14	55555828	55622126	114	10	1050297	1.9412	0.026118	ENSG00000131981
CHST1	11	45660427	45722172	158	19	1049444	1.9402	0.026176	ENSG00000175264
RNF187	1	228639762	228693467	68	14	1026606	1.9401	0.026183	ENSG00000168159
SCAMP1	5	77621339	77786562	329	16	1049833	1.9395	0.026222	ENSG00000085365
PLCG2	16	81737702	82001899	1146	113	1046738	1.9394	0.026224	ENSG00000197943
PDGFRA	4	55060264	55174414	194	15	1050265	1.9394	0.026228	ENSG00000134853
KRTAP9-2	17	39347900	39393904	71	8	1049231	1.9388	0.02626	ENSG00000239886
PMEPA1	20	56213448	56321592	247	53	1045711	1.9379	0.026318	ENSG00000124225
MYO3B	2	170999655	171521681	1404	137	1046964	1.9375	0.026342	ENSG00000071909
ADSL	22	40707507	40796467	93	9	1051998	1.937	0.026372	ENSG00000239900
CCDC79	16	66778879	66870523	112	7	1050117	1.9369	0.02638	ENSG00000249961
MLXIP	12	122481628	122641894	232	10	1049000	1.9368	0.026388	ENSG00000175727
SPAG9	17	49029535	49233226	225	24	1045703	1.9365	0.026406	ENSG00000008294
TGFBR3	1	92135902	92406892	693	60	1050040	1.9356	0.026459	ENSG00000069702
EFEMP2	11	65623912	65676063	87	10	1049489	1.9355	0.026466	ENSG00000172638
EEF1E1	6	8063593	8137811	190	23	1052929	1.9353	0.026475	ENSG00000124802
EML1	14	100169030	100418397	599	48	1045998	1.9349	0.026504	ENSG00000066629
CTD-2192J16.20	19	12626534	12726789	126	13	1037660	1.9347	0.026514	ENSG00000269693
CTDSP2	12	58203710	58275522	67	7	1052458	1.9343	0.026537	ENSG00000175215
NUPL2	7	23186446	23250630	185	9	1047022	1.9341	0.026551	ENSG00000136243
AL160286.1	1	179433716	179492805	319	16	1049789	1.9338	0.026571	ENSG00000269064
RP11-111M22.2	11	76057357	76135663	147	22	1053053	1.9337	0.026573	ENSG00000179240
RAPSN	11	47449308	47505730	81	9	1053717	1.9328	0.02663	ENSG00000165917
PLA2R1	2	160778519	160954121	485	37	1049838	1.9323	0.026659	ENSG00000153246
CNTNAP4	16	76276176	76603135	1054	46	1048518	1.9323	0.026664	ENSG00000152910
HYDIN	16	70831281	71299625	239	25	1048660	1.932	0.02668	ENSG00000157423
MGAT4A	2	99225569	99382589	216	20	1051034	1.9307	0.02676	ENSG00000071073
SRRT	7	100437733	100496285	101	12	1052512	1.9297	0.026824	ENSG00000087087
LARGE	22	33548212	34353829	2132	163	1048315	1.9291	0.026861	ENSG00000133424
OR2J2	6	29106311	29152351	129	11	1017346	1.9288	0.026875	ENSG00000204700
MCHR1	22	41039754	41088818	75	10	1040740	1.9285	0.026894	ENSG00000128285
MOB4	2	198345295	198428423	72	10	1041201	1.9282	0.026915	ENSG00000115540
HIST1H4B	6	26017124	26062480	87	13	1046555	1.9275	0.026956	ENSG00000124529
AZI2	3	28346494	28425618	89	9	1049963	1.9275	0.026959	ENSG00000163512
ADCYAP1	18	869944	922173	203	19	1049236	1.9273	0.02697	ENSG00000141433
PPP1R1A	12	54959171	55017443	120	13	1045513	1.9273	0.026973	ENSG00000135447
TRIM40	6	30068885	30126512	301	21	1007104	1.927	0.026988	ENSG00000204614
2024-03-11	5	16057248	16215871	205	29	1045232	1.9263	0.027032	ENSG00000183654
CHML	1	241782155	241834232	131	27	1047907	1.9261	0.027046	ENSG00000203668
ASTN2	9	119177504	120212348	2420	137	1048981	1.9259	0.02706	ENSG00000148219
GPX8	5	54420946	54472899	98	11	1043868	1.9253	0.027096	ENSG00000164294
ARHGEF10	8	1737142	1916807	627	87	1046177	1.9251	0.027111	ENSG00000104728
SPDL1	5	168975638	169041782	161	12	1048740	1.9244	0.02715	ENSG00000040275
RP11-770J1.5	11	118257810	118307610	66	10	1049276	1.9241	0.02717	ENSG00000254873
C16orf92	16	29999655	30049057	67	7	1048381	1.9241	0.027171	ENSG00000167194
CHDC2	X	36018908	36173187	61	3	1040477	1.9236	0.027203	ENSG00000176034
ELOVL5	6	53122196	53248947	290	17	1050138	1.9234	0.027214	ENSG00000012660
SLC17A2	6	25902982	25965946	161	12	1051583	1.923	0.027239	ENSG00000112337
HIST1H2AA	6	25716291	25761790	148	8	1047835	1.9229	0.027246	ENSG00000164508
ACTR10	14	58631798	58711750	80	13	1045446	1.9229	0.027246	ENSG00000131966
MGAT4B	5	179214597	179268952	97	20	1051140	1.9225	0.027273	ENSG00000161013
CCDC85B	11	65622875	65669105	87	10	1049489	1.9218	0.027316	ENSG00000175602
XPOT	12	64763130	64854907	113	15	1053410	1.9215	0.027334	ENSG00000184575
CTNS	17	3504762	3574836	205	28	1047550	1.9214	0.027342	ENSG00000040531
ANO1	11	69889408	70045634	509	54	1048091	1.9212	0.027352	ENSG00000131620
DNAJB11	3	186250192	186325061	130	12	1052509	1.9208	0.027378	ENSG00000090520
BTBD19	1	45239154	45291257	66	7	1043083	1.9203	0.027411	ENSG00000222009
ZNF688	16	30570667	30619055	16	5	1048290	1.9199	0.027434	ENSG00000229809
KIAA1244	6	138448058	138675800	474	36	1047221	1.918	0.027554	ENSG00000112379
SRRM1	1	24923207	25009758	74	10	1039561	1.9178	0.02757	ENSG00000133226
TLR4	9	120431610	120489149	112	16	1050769	1.9177	0.027571	ENSG00000136869
SSX2IP	1	85099390	85191486	183	18	1051890	1.9176	0.027579	ENSG00000117155
GRK7	3	141461990	141547332	184	20	1051290	1.9173	0.027602	ENSG00000114124
NAT9	17	72756686	72807506	95	12	1047024	1.916	0.02768	ENSG00000109065
OCIAD1	4	48772229	48873834	76	10	1048313	1.9148	0.027761	ENSG00000109180
PLK4	4	128767016	128830350	49	7	1047378	1.9143	0.027791	ENSG00000142731
HIST1H2AB	6	26023320	26068796	80	12	1049226	1.9143	0.027793	ENSG00000137259
RASL11B	4	53693457	53743000	129	13	1052850	1.9142	0.027795	ENSG00000128045
MCHR2	6	100357786	100477123	190	25	1047558	1.9128	0.02789	ENSG00000152034
OR13G1	1	247825320	247871365	164	14	1051683	1.9121	0.027932	ENSG00000197437
RASGEF1C	5	179517795	179671153	454	62	1045161	1.9116	0.027966	ENSG00000146090
GYPE	4	144782020	144861716	111	10	1044679	1.9114	0.027974	ENSG00000197465
ANKS1A	6	34822042	35069179	458	33	1048761	1.9101	0.028058	ENSG00000064999
EBF1	5	158112928	158561769	706	57	1051768	1.91	0.028069	ENSG00000164330
HIST1H3B	6	26021817	26067288	81	12	1049247	1.9093	0.028112	ENSG00000124693
KCNJ3	2	155519811	155724863	510	49	1047614	1.9086	0.028158	ENSG00000162989
GOLGA6D	15	75540176	75596816	14	6	1040353	1.9081	0.028189	ENSG00000140478
CPSF2	14	92553281	92640755	239	21	1047919	1.9078	0.028207	ENSG00000165934
HELZ2	20	62179439	62240592	190	25	1050011	1.9078	0.028211	ENSG00000130589
PLBD1	12	14646595	14756283	124	20	1049003	1.9077	0.028216	ENSG00000121316
OXSR1	3	38171580	38306979	122	13	1052853	1.9059	0.028333	ENSG00000172939
DYNC1LI2	16	66744796	66820701	109	5	1048652	1.9058	0.028339	ENSG00000135720
ANO10	3	43386351	43768086	494	31	1049300	1.9051	0.028386	ENSG00000160746
GLYR1	16	4843204	4932343	219	24	1048544	1.905	0.028392	ENSG00000140632
2024-03-09	12	58113881	58164190	45	9	1051374	1.904	0.028458	ENSG00000139266
NFKBID	19	36368555	36428205	110	5	1049530	1.9027	0.028542	ENSG00000167604
CLIC4	1	25036848	25180815	130	12	1046718	1.9021	0.028578	ENSG00000169504
SHPK	17	3501556	3574616	208	28	1047518	1.9019	0.028595	ENSG00000197417
SLC7A9	19	33311415	33395672	262	19	1052354	1.9014	0.028623	ENSG00000021488
ZNF226	19	44634226	44692534	57	8	1047174	1.9013	0.028629	ENSG00000167380
MYCL	1	40351098	40402928	93	17	1045336	1.8997	0.028736	ENSG00000116990
HOXD8	2	176959422	177007423	72	15	1045440	1.8997	0.028737	ENSG00000175879
DNAH9	17	11466748	11883065	755	73	1043988	1.8991	0.028776	ENSG00000007174
DHRS11	17	34913228	34967235	73	9	1044611	1.8985	0.028815	ENSG00000108272
GSTK1	7	142906186	142977947	42	11	1050810	1.8985	0.028818	ENSG00000197448
SERTM1	13	37213049	37281976	117	29	1042126	1.8983	0.028827	ENSG00000180440
LYPD1	2	133392426	133464152	92	5	1044837	1.8983	0.028828	ENSG00000150551
UFL1	6	96934471	97013152	121	12	1049222	1.897	0.028917	ENSG00000014123
ZNF785	16	30575061	30632092	19	5	1047949	1.8968	0.028926	ENSG00000197162
EXOG	3	38502618	38593652	154	12	1051447	1.8963	0.028963	ENSG00000157036
SYTL1	1	27633513	27690421	79	14	1042966	1.8962	0.028967	ENSG00000142765
TMCO4	1	19998706	20161438	440	55	1045423	1.8961	0.028972	ENSG00000162542
SOCS7	17	36473111	36566019	118	13	1034939	1.896	0.028982	ENSG00000174111
TSPAN31	12	58096796	58153994	62	11	1047722	1.8956	0.029006	ENSG00000135452
AP3M1	10	75871524	75945821	128	9	1051438	1.8954	0.029018	ENSG00000185009
CD52	1	26609448	26657014	125	11	1053775	1.8951	0.02904	ENSG00000169442
OBSCN	1	228360831	228576577	454	22	1050416	1.8946	0.029075	ENSG00000154358
FNDC4	2	27704750	27753112	64	7	1040900	1.8944	0.029086	ENSG00000115226
HIST1H2BA	6	25692137	25737573	119	9	1051530	1.8942	0.029102	ENSG00000146047
GJA4	1	35223599	35271348	161	25	1041485	1.8938	0.029125	ENSG00000187513
MNAT1	14	61166460	61446671	166	23	1050709	1.8933	0.029159	ENSG00000020426
ASIP	20	32747375	32867150	112	7	1041006	1.8926	0.029206	ENSG00000101440
CDC5L	6	44320262	44428163	130	18	1047064	1.8925	0.029213	ENSG00000096401
LRRC4B	19	51010149	51106302	197	37	1039685	1.8923	0.029226	ENSG00000131409
RFNG	17	79995778	80044707	97	20	1039489	1.8922	0.029229	ENSG00000169733
RNF130	5	179328651	179534118	397	30	1050206	1.8921	0.029239	ENSG00000113269
ZNF827	4	146668779	146894787	369	52	1047695	1.892	0.029247	ENSG00000151612
CFHR5	1	196911667	196988804	111	13	1048966	1.8914	0.029286	ENSG00000134389
TMPRSS12	12	51201703	51291667	173	13	1053120	1.8913	0.029294	ENSG00000186452
SNPH	20	1211960	1299972	211	36	1048508	1.8912	0.029297	ENSG00000101298
MYRFL	12	70184084	70362877	491	35	1051371	1.8902	0.029368	ENSG00000166268
ELFN2	22	37754000	37858505	256	30	1043187	1.8899	0.029386	ENSG00000166897
LEPROT	1	65851270	65911690	126	20	1040231	1.8894	0.029422	ENSG00000213625
CFHR4	1	196784371	196898102	159	13	1044852	1.8893	0.029427	ENSG00000134365
CDK2	12	56325553	56376568	43	12	1048683	1.8892	0.029434	ENSG00000123374
CNGA2	X	150871923	150923776	90	24	1040270	1.8888	0.029459	ENSG00000183862
ALCAM	3	105050753	105305744	639	31	1051721	1.8886	0.029475	ENSG00000170017
ZNF513	2	27590098	27638657	49	6	1052745	1.8881	0.029509	ENSG00000163795
C17orf70	17	79496911	79555987	167	20	1048404	1.8879	0.029518	ENSG00000185504
ZKSCAN1	7	99578204	99649312	84	12	1050078	1.8879	0.02952	ENSG00000106261
PPP1R18	6	30634166	30690672	59	18	996186	1.8877	0.029533	ENSG00000146112
PROSC	8	37585111	37647283	17	7	1047056	1.8876	0.029539	ENSG00000147471
PVRL1	11	119484120	119634794	271	29	1045296	1.8874	0.029551	ENSG00000110400
SUDS3	12	118779185	118865840	128	7	1050978	1.8874	0.029552	ENSG00000111707
GUCA1C	3	108616639	108707742	266	22	1049701	1.8867	0.029602	ENSG00000138472
TSR3	16	1389241	1436912	86	14	1048353	1.8859	0.029653	ENSG00000007520
SQSTM1	5	179198388	179275078	134	23	1051533	1.8859	0.029656	ENSG00000161011
PAEP	9	138418602	138468801	99	21	1042470	1.8855	0.029679	ENSG00000122133
AC005082.1	7	23175760	23244503	178	10	1046530	1.8855	0.029683	ENSG00000214871
PCDHGB4	5	140732452	140902546	301	25	1046568	1.8853	0.029691	ENSG00000253953
SDE2	1	226160403	226222032	82	13	1049430	1.8851	0.029711	ENSG00000143751
RNPC3	1	104033313	104107861	81	15	1045350	1.8848	0.029726	ENSG00000185946
CTD-2528L19.4	19	38170766	38245089	119	15	1050073	1.8841	0.029775	ENSG00000267552
NPBWR1	8	53815991	53863677	145	14	1049710	1.8835	0.029817	ENSG00000183729
ATAD5	17	29123988	29232887	200	7	1046980	1.8835	0.029818	ENSG00000176208
FAM178B	2	97531620	97719175	269	18	1043832	1.8834	0.02982	ENSG00000168754
NGF	1	115818539	115915857	287	45	1048609	1.8834	0.029824	ENSG00000134259
EIF2B4	2	27577219	27628353	54	7	1047713	1.8833	0.029829	ENSG00000115211
CDK12	17	37582764	37731160	209	10	1050331	1.8831	0.029841	ENSG00000167258
CDH18	5	19463060	20610982	2178	82	1046873	1.8825	0.029884	ENSG00000145526
SLC25A16	10	70227756	70322231	237	17	1047745	1.8825	0.029884	ENSG00000122912
GAPVD1	9	127989073	128139486	161	10	1049392	1.8822	0.029901	ENSG00000165219
CRYGS	3	186246230	186299491	89	8	1053191	1.8816	0.029942	ENSG00000213139
CHD5	1	6151853	6275183	303	35	1044531	1.8809	0.02999	ENSG00000116254
ST6GALNAC1	17	74610843	74674920	180	18	1049784	1.88	0.030051	ENSG00000070526
BIN2	12	51664822	51753452	200	15	1049199	1.8797	0.030074	ENSG00000110934
MYBPC3	11	47342957	47409253	133	18	1046650	1.8781	0.030181	ENSG00000134571
SP3	2	174761187	174865430	262	25	1044067	1.8774	0.030229	ENSG00000172845
CALM3	19	47069331	47124050	107	19	1043481	1.8767	0.030281	ENSG00000160014
PPM1G	2	27594061	27667554	74	6	1052983	1.8765	0.030293	ENSG00000115241
THSD7A	7	11399984	11906824	1580	107	1048083	1.8763	0.030306	ENSG00000005108
RERE	1	8402457	8912702	567	19	1049165	1.8762	0.030316	ENSG00000142599
CCNJL	5	159668659	159807403	300	32	1048444	1.8756	0.030357	ENSG00000135083
GMNC	3	190560666	190645218	168	22	1043010	1.8754	0.030372	ENSG00000205835
GJC3	7	99510892	99562243	108	14	1050929	1.8752	0.030385	ENSG00000176402
TAF11	6	34835555	34890866	122	14	1040317	1.875	0.030399	ENSG00000064995
BRINP1	9	121905736	122166745	449	43	1049757	1.8748	0.030407	ENSG00000078725
SDCCAG8	1	243384320	243673394	364	26	1048316	1.8748	0.030408	ENSG00000054282
HDLBP	2	242156679	242291476	243	23	1050567	1.8745	0.030433	ENSG00000115677
FAM83G	17	18862102	18943117	98	23	1047266	1.8743	0.030443	ENSG00000188522
PCDHGC5	5	140833808	140902546	119	18	1049265	1.8743	0.030446	ENSG00000240764
C15orf57	15	40810882	40892256	194	12	1053506	1.8736	0.030492	ENSG00000128891
SETD6	16	58514383	58564431	89	19	1040069	1.8734	0.030506	ENSG00000103037
FAM150A	8	53436597	53513067	102	13	1050770	1.8734	0.030507	ENSG00000196711
ACP1	2	229140	288283	97	9	1049092	1.8734	0.030508	ENSG00000143727
C20orf27	20	3724155	3784034	130	26	1041145	1.8725	0.030567	ENSG00000101220
RP11-664I21.6	11	124726200	124772022	125	23	1047386	1.8709	0.030677	ENSG00000254943
RECQL	12	21611845	21689603	262	24	1049764	1.8709	0.030683	ENSG00000004700
GCKR	2	27684709	27756554	86	9	1043908	1.8708	0.030688	ENSG00000084734
PRLR	5	35038861	35265794	568	38	1050829	1.8704	0.030714	ENSG00000113494
FIP1L1	4	54208810	55171439	1922	118	1048610	1.8703	0.03072	ENSG00000145216
KRTAP2-1	17	39192793	39238568	142	14	1051473	1.87	0.030739	ENSG00000212725
PCDHGA4	5	140699768	140902546	356	29	1046856	1.87	0.030743	ENSG00000262576
CFHR2	1	196753898	196938356	208	16	1046240	1.8698	0.030754	ENSG00000080910
ABCD2	12	39933835	40048553	196	27	1050052	1.8698	0.030758	ENSG00000173208
AVIL	12	58181159	58247487	64	8	1051545	1.8696	0.030767	ENSG00000135407
GRIN2D	19	48863132	48958188	166	29	1042133	1.8696	0.030768	ENSG00000105464
DCAF16	4	17792278	17847381	69	5	1052069	1.8696	0.03077	ENSG00000163257
MPV17	2	27522360	27583547	35	8	1052073	1.8695	0.030775	ENSG00000115204
ODF4	17	8208182	8259364	158	16	1048335	1.8694	0.030782	ENSG00000184650
HIST1H4C	6	26069104	26114518	116	16	1050805	1.8693	0.030789	ENSG00000197061
GPNMB	7	23240586	23324727	126	10	1051620	1.8688	0.030826	ENSG00000136235
TMEM213	7	138447695	138532846	210	29	1045635	1.8688	0.030828	ENSG00000214128
TENM4	11	78353876	79186992	1872	177	1047775	1.8686	0.03084	ENSG00000149256
RNF220	1	44835866	45127396	554	66	1045907	1.8677	0.0309	ENSG00000187147
PLEKHD1	14	69916409	70005215	172	26	1049807	1.8676	0.030912	ENSG00000175985
UBAC1	9	138814815	138888226	182	20	1043569	1.8669	0.030955	ENSG00000130560
NUBP1	16	10802643	10873208	174	21	1043093	1.8666	0.030978	ENSG00000103274
SLC27A6	5	127838706	128379335	1714	43	1051321	1.8664	0.030993	ENSG00000113396
NUDT13	10	74835217	74901586	112	3	1045307	1.8663	0.030999	ENSG00000166321
SIGLEC7	19	51610556	51666783	56	12	1045232	1.8661	0.031017	ENSG00000168995
SKI	1	2125134	2251558	240	42	1049101	1.866	0.031018	ENSG00000157933
KRIT1	7	91818283	91910480	64	9	1042112	1.8655	0.031056	ENSG00000001631
ACACA	17	35431923	35801909	405	31	1048910	1.8646	0.031121	ENSG00000132142
ARSG	17	66220323	66428872	440	65	1048653	1.8628	0.031247	ENSG00000141337
PCDHGB1	5	140694828	140902546	368	31	1046378	1.8613	0.031351	ENSG00000254221
SOBP	6	107776162	107991357	295	34	1050547	1.8611	0.031364	ENSG00000112320
TMEM101	17	42078556	42136314	100	12	1050598	1.8603	0.031418	ENSG00000091947
CCR3	3	46170096	46318197	299	13	1049221	1.8603	0.031422	ENSG00000183625
PCDHGA9	5	140747520	140902546	275	23	1047759	1.8601	0.031433	ENSG00000261934
ZNF512	2	27770897	27868041	124	9	1053231	1.8599	0.031451	ENSG00000243943
PCDHGB2	5	140704703	140902546	342	28	1047331	1.8597	0.031463	ENSG00000253910
C1R	12	7177513	7280203	112	20	1047256	1.8591	0.031504	ENSG00000159403
GLTP	12	110278748	110353293	124	15	1050873	1.8591	0.031506	ENSG00000139433
CCDC106	19	56117428	56174527	93	19	1042870	1.859	0.031511	ENSG00000173581
PPCDC	15	75280896	75419803	297	15	1047657	1.8589	0.031523	ENSG00000138621
IFNA13	9	21357371	21403075	106	11	1048007	1.858	0.031585	ENSG00000233816
C12orf39	12	21644241	21700311	193	27	1048203	1.8579	0.031589	ENSG00000134548
IGFL4	19	46533006	46615376	294	19	1048764	1.8579	0.031593	ENSG00000204869
FNIP2	4	159655290	159839201	202	13	1048789	1.8566	0.031681	ENSG00000052795
LIPI	21	15471134	15618166	555	30	1047975	1.8566	0.031685	ENSG00000188992
RPL10A	6	35401185	35448562	98	14	1045381	1.8556	0.031754	ENSG00000198755
TBC1D9B	5	179279066	179369859	119	10	1050620	1.8556	0.031758	ENSG00000197226
UBR5	8	103255240	103460069	414	28	1049530	1.8552	0.031783	ENSG00000104517
IGF2BP3	7	23339828	23545086	292	31	1043894	1.854	0.031866	ENSG00000136231
FHL5	6	96975424	97074512	193	15	1049431	1.8533	0.031916	ENSG00000112214
SELENBP1	1	151326778	151380209	57	13	1034606	1.8531	0.031937	ENSG00000143416
FAM210A	18	13653346	13761662	256	17	1047859	1.8526	0.031969	ENSG00000177150
PCDHGB6	5	140752770	140902546	265	22	1047562	1.8524	0.031983	ENSG00000253305
ENDOD1	11	94787974	94875809	256	28	1046993	1.8524	0.031983	ENSG00000149218
AFF3	2	100152323	100794201	1039	45	1048480	1.8522	0.031995	ENSG00000144218
OTX2	14	57257425	57312197	90	18	1049828	1.852	0.03201	ENSG00000165588
BBS2	16	56490748	56589195	227	27	1051156	1.852	0.032011	ENSG00000125124
ECD	10	74879913	74963813	155	3	1049175	1.8519	0.032019	ENSG00000122882
PCDHGA8	5	140737381	140902546	292	23	1046341	1.8519	0.032023	ENSG00000253767
CA7	16	66843282	66898056	62	6	1049107	1.8518	0.032027	ENSG00000168748
AC012360.1	2	105832759	105879601	83	13	1046558	1.8517	0.032031	ENSG00000268556
IRAK1BP1	6	79542189	79666157	192	17	1049291	1.8515	0.032046	ENSG00000146243
HYAL1	3	50327320	50384812	32	8	1051572	1.8513	0.032063	ENSG00000114378
MYO18A	17	27390528	27542430	245	23	1050696	1.8507	0.032107	ENSG00000196535
ATRX	X	76750356	77076702	81	14	1025894	1.8505	0.032119	ENSG00000085224
PCDHGA5	5	140708898	140902546	336	27	1047221	1.8504	0.032125	ENSG00000253485
PCDHGB7	5	140762427	140902546	246	28	1048165	1.8497	0.03218	ENSG00000254122
GJB4	1	35190342	35239325	132	28	1045321	1.8493	0.03221	ENSG00000189433
HIST1H2AC	6	26089373	26149344	138	17	1048299	1.8491	0.032222	ENSG00000180573
TEX29	13	111933531	112006596	210	32	1046850	1.8489	0.032238	ENSG00000153495
ARHGAP19-SLIT1	10	98747795	99087413	778	59	1047787	1.8485	0.032262	ENSG00000269891
RNF39	6	30028043	30078664	283	24	1010595	1.8485	0.032266	ENSG00000204618
NPAS3	14	33369139	34283382	2289	240	1047355	1.8481	0.032293	ENSG00000151322
CCAR2	8	22427145	22489027	128	14	1046312	1.8479	0.032307	ENSG00000158941
OPN3	1	241743404	241875678	285	53	1045273	1.8477	0.032321	ENSG00000054277
SNRPD1	18	19157228	19220417	61	7	1046999	1.8473	0.032353	ENSG00000167088
FDPS	1	155243539	155300457	41	3	1052894	1.8472	0.032356	ENSG00000160752
RPL29	3	52017616	52064958	44	11	1049046	1.847	0.032371	ENSG00000162244
SACS	13	23892965	24042841	408	51	1049911	1.8469	0.032383	ENSG00000151835
CWH43	4	48953264	49074098	162	12	1042684	1.8464	0.032417	ENSG00000109182
RP11-451M19.3	10	111691029	111748649	77	3	1044841	1.8462	0.032432	ENSG00000203876
EFNA4	1	155001207	155052029	60	14	1050146	1.8456	0.032475	ENSG00000243364
IFNA6	9	21339834	21386377	112	9	1047431	1.8454	0.032492	ENSG00000120235
COQ3	6	99807276	99877080	143	17	1053057	1.8451	0.032513	ENSG00000132423
BEST4	1	45239257	45288377	61	7	1042338	1.8441	0.032583	ENSG00000142959
CCNO	5	54516980	54564508	85	12	1052146	1.8433	0.032645	ENSG00000152669
C9orf50	9	132364504	132418055	111	17	1047421	1.8425	0.032703	ENSG00000179058
PIK3CB	3	138362860	138588780	223	8	1047523	1.8421	0.032729	ENSG00000051382
GABRA3	X	151324706	151654830	377	19	1039134	1.8417	0.032758	ENSG00000011677
HAPLN3	15	89410519	89473857	165	24	1049113	1.8416	0.032768	ENSG00000140511
STYXL1	7	75615656	75712322	171	15	1049605	1.8414	0.032779	ENSG00000127952
PCDHGA10	5	140757743	140902546	254	21	1047289	1.8412	0.032793	ENSG00000253846
PREB	2	27343624	27392543	73	13	1042875	1.8408	0.032828	ENSG00000138073
TEC	4	48127800	48306881	494	34	1052880	1.8407	0.032833	ENSG00000135605
HHEX	10	94412945	94465403	73	13	1045110	1.8394	0.03293	ENSG00000152804
OR52R1	11	4814663	4860847	198	14	1051729	1.8387	0.032976	ENSG00000176937
NAV1	1	201557411	201806102	466	52	1049313	1.8378	0.033048	ENSG00000134369
FAM149B1	10	74892924	75014262	218	4	1047730	1.8376	0.033064	ENSG00000138286
TUBA1C	12	49547519	49677114	160	22	1048090	1.8372	0.03309	ENSG00000167553
PCDHGA7	5	140727467	140902546	309	24	1046759	1.8348	0.033269	ENSG00000253537
NEDD4L	18	55676599	56078772	976	86	1047551	1.8348	0.033269	ENSG00000049759
FLNB	3	57959127	58167982	430	34	1044070	1.8347	0.033277	ENSG00000136068
PCDHGC4	5	140829741	140902546	126	19	1049383	1.8337	0.033353	ENSG00000242419
RBFOX2	22	36124783	36459473	378	23	1050896	1.8334	0.033368	ENSG00000100320
LRGUK	7	133777052	133959343	329	9	1047040	1.833	0.033405	ENSG00000155530
SIAE	11	124493009	124600603	83	17	1046281	1.8329	0.033406	ENSG00000110013
MORC1	3	108667086	108871989	446	14	1051161	1.8321	0.033466	ENSG00000114487
SH3BGRL3	1	26570667	26618007	119	11	1048920	1.8317	0.033502	ENSG00000142669
GABRA4	4	46910917	47031424	300	22	1048579	1.8314	0.03352	ENSG00000109158
C5orf56	5	131711328	131821736	260	20	1048244	1.8313	0.033525	ENSG00000197536
NR5A2	1	199961730	200156552	499	57	1045211	1.8312	0.033538	ENSG00000116833
BICD1	12	32224769	32546567	1087	53	1048616	1.8308	0.033563	ENSG00000151746
SGTB	5	64951755	65053862	173	15	1050904	1.8308	0.033564	ENSG00000197860
H1FX	3	129023615	129070120	123	10	1044967	1.8307	0.03357	ENSG00000184897
MON1B	16	77189732	77246302	215	21	1049706	1.8292	0.033682	ENSG00000103111
WBP2	17	73831780	73887588	112	9	1047302	1.829	0.033702	ENSG00000132471
ZNF607	19	38177264	38245691	106	14	1050085	1.8289	0.033706	ENSG00000198182
NOTCH4	6	32152620	32226844	364	37	1007660	1.8288	0.033716	ENSG00000204301
PSMC4	19	40441912	40497348	87	10	1050912	1.8285	0.033734	ENSG00000013275
CTAGE5	14	39699488	39866156	285	16	1051672	1.828	0.033776	ENSG00000150527
CD40	20	44711911	44768502	136	22	1048721	1.8277	0.033799	ENSG00000101017
HES7	17	8013908	8062410	115	20	1049330	1.8276	0.033807	ENSG00000179111
CCR8	3	39336197	39385171	90	17	1051021	1.8267	0.033876	ENSG00000179934
RNF168	3	196185654	196265639	168	17	1042909	1.8266	0.033881	ENSG00000163961
MAN2C1	15	75638133	75695971	44	9	1051094	1.8263	0.033903	ENSG00000140400
HTRA4	8	38796683	38856181	113	17	1039947	1.8259	0.03393	ENSG00000169495
PRPF31	19	54583837	54645140	149	26	1046696	1.8256	0.033957	ENSG00000105618
SERPINB12	18	61188393	61244244	120	9	1050459	1.8256	0.033958	ENSG00000166634
WDR19	4	39149024	39297430	232	10	1046771	1.8254	0.033971	ENSG00000157796
TTC36	11	118363187	118411912	54	6	1053088	1.8247	0.034023	ENSG00000172425
PCDHGA2	5	140683539	140902546	399	33	1046281	1.8245	0.03404	ENSG00000081853
AL590822.1	1	2133360	2180620	81	16	1047183	1.8244	0.034042	ENSG00000203301
MED1	17	37550538	37642539	119	6	1049502	1.8242	0.034058	ENSG00000125686
SNX17	2	27558389	27609995	45	8	1046514	1.8242	0.03406	ENSG00000115234
PRKCD	3	53155025	53236733	151	20	1049645	1.8242	0.034063	ENSG00000163932
AGBL2	11	47671143	47771941	122	11	1045959	1.824	0.034075	ENSG00000165923
FLI1	11	128521430	128693162	426	54	1047610	1.8239	0.034086	ENSG00000151702
ATP10A	15	25912420	26145317	766	91	1047004	1.8238	0.034092	ENSG00000206190
TCF23	2	27336872	27386378	71	12	1042597	1.8234	0.034118	ENSG00000163792
IFNB1	9	21067104	21112943	114	20	1052710	1.8233	0.034131	ENSG00000171855
AC073342.1	7	142909163	142954360	31	8	1051147	1.8223	0.034203	ENSG00000268170
ETV4	17	41595212	41691988	150	11	1046237	1.8217	0.034249	ENSG00000175832
FOXR2	X	55614833	55662621	41	2	1034784	1.8199	0.034387	ENSG00000189299
WDTC1	1	27526007	27645110	101	13	1045289	1.8196	0.034408	ENSG00000142784
TAS2R38	7	141662431	141708573	55	18	1041034	1.8196	0.034412	ENSG00000257138
TMX1	14	51671880	51732759	132	16	1045503	1.8194	0.034426	ENSG00000139921
GABRR2	6	89956927	90060018	229	42	1043910	1.8193	0.034436	ENSG00000111886
HSD3B1	1	120014821	120067681	65	4	1040324	1.8192	0.034437	ENSG00000203857
PCDHGB3	5	140714831	140902546	327	26	1047064	1.8192	0.034437	ENSG00000262209
S1PR1	1	101667444	101717074	115	22	1046066	1.8189	0.034465	ENSG00000170989
ABHD16A	6	31644726	31706221	73	13	1010593	1.8189	0.034465	ENSG00000204427
PTPRJ	11	47967113	48199670	344	24	1048651	1.8188	0.034467	ENSG00000149177
MRPS16	10	74996510	75047451	94	2	1041508	1.8167	0.034634	ENSG00000182180
WBSCR17	7	70562155	71188585	1780	121	1048988	1.8164	0.034654	ENSG00000185274
RAP2A	13	98051476	98131382	58	12	1042591	1.8158	0.034701	ENSG00000125249
PCDHGA3	5	140688601	140902546	387	32	1046049	1.8156	0.03472	ENSG00000254245
CCDC70	13	52401117	52450366	103	22	1051309	1.8151	0.034757	ENSG00000123171
C10orf91	10	134222831	134272912	77	14	1048087	1.8145	0.034804	ENSG00000180066
KLHL12	1	202850228	202932764	158	14	1042188	1.8142	0.034826	ENSG00000117153
CCDC93	2	118663054	118806709	384	23	1048881	1.814	0.034841	ENSG00000125633
PCDHGA6	5	140718651	140902546	322	24	1046968	1.8139	0.034844	ENSG00000253731
RDX	11	110035605	110202447	213	18	1050407	1.8137	0.034864	ENSG00000137710
MLANA	9	5855802	5920606	134	18	1051768	1.8136	0.034873	ENSG00000120215
ZNF354A	5	178128593	178192703	167	15	1045844	1.8131	0.034905	ENSG00000169131
GHDC	17	40330817	40381531	22	11	1049748	1.8127	0.034941	ENSG00000167925
MAVS	20	3792487	3859280	130	28	1045809	1.8125	0.034953	ENSG00000088888
TIMD4	5	156336293	156425266	137	15	1045076	1.8124	0.03496	ENSG00000145850
DNAJC9	10	74933120	75043620	197	3	1046015	1.8124	0.034964	ENSG00000213551
RRP9	3	51957446	52010957	22	11	1044750	1.8119	0.035	ENSG00000114767
C5orf55	5	431645	478258	148	12	1047348	1.8117	0.035013	ENSG00000221990
SYT12	11	66739249	66828334	65	17	1047556	1.8117	0.035015	ENSG00000173227
DEFB124	20	30043309	30099560	60	8	1044105	1.8117	0.035015	ENSG00000180383
SYTL3	6	159036046	159195908	392	41	1049341	1.8116	0.035022	ENSG00000164674
CCDC178	18	30507366	31056065	886	21	1049347	1.8111	0.03506	ENSG00000166960
ZNF474	5	121430208	121525312	91	15	1042655	1.811	0.035067	ENSG00000164185
SYCP2L	6	10713027	10989553	482	50	1048853	1.8109	0.035079	ENSG00000153157
EPB41L4B	9	111924255	112118244	413	58	1049420	1.8102	0.03513	ENSG00000095203
MN1	22	28134265	28232486	135	43	1043861	1.8097	0.035172	ENSG00000169184
SCAMP5	15	75214560	75323837	179	18	1043882	1.8093	0.035202	ENSG00000198794
CCR5	3	46376633	46427697	121	12	1053331	1.8093	0.035205	ENSG00000160791
PHKA1	X	71788664	71969167	37	11	1024911	1.8089	0.035232	ENSG00000067177
YPEL4	11	57402560	57452417	53	7	1051633	1.8084	0.035271	ENSG00000166793
PKLR	1	155249630	155306225	40	4	1052726	1.8083	0.035283	ENSG00000143627
PCDHGC3	5	140820580	140902542	147	21	1049998	1.8082	0.035287	ENSG00000240184
SYCE1L	16	77198294	77257112	235	21	1047871	1.8077	0.035328	ENSG00000205078
SLC46A1	17	26711661	26769215	70	14	1045566	1.8066	0.035409	ENSG00000076351
LRRC16A	6	25244306	25630758	1308	70	1049370	1.8064	0.035427	ENSG00000079691
TTBK2	15	43020932	43248007	178	19	1051618	1.8064	0.035427	ENSG00000128881
HADH	4	108875870	108966331	176	12	1049431	1.8056	0.035493	ENSG00000138796
PI4KB	1	151254273	151335191	52	8	1045385	1.8047	0.035561	ENSG00000143393
ENC1	5	73913234	73972249	136	24	1044657	1.804	0.035612	ENSG00000171617
PDE6B	4	584373	674571	174	12	1047957	1.8039	0.035621	ENSG00000133256
AXIN2	17	63514681	63592765	144	32	1042716	1.8039	0.035625	ENSG00000168646
ZNF804B	7	88353682	88976346	1706	77	1050046	1.8035	0.035653	ENSG00000182348
RAD18	3	8807088	9040457	739	35	1050290	1.8033	0.03567	ENSG00000070950
SIRT6	19	4164106	4217601	96	15	1048893	1.8028	0.035708	ENSG00000077463
HEXB	5	73900848	74028472	267	39	1045374	1.8027	0.035718	ENSG00000049860
IFT172	2	27657238	27747656	94	8	1047670	1.8026	0.035729	ENSG00000138002
SLC45A3	1	205616979	205684587	144	25	1046309	1.8018	0.035786	ENSG00000158715
UTP14A	X	129005097	129073737	31	6	1043400	1.8016	0.035806	ENSG00000156697
NFATC1	18	77120856	77299325	603	56	1047028	1.8014	0.035819	ENSG00000131196
NCAM2	21	22335633	22925650	1497	98	1047497	1.8011	0.035841	ENSG00000154654
NHLH2	1	116368998	116421538	154	20	1047098	1.8009	0.035862	ENSG00000177551
CEP85	1	26525691	26615299	246	17	1048726	1.8006	0.035882	ENSG00000130695
NEURL1B	5	172033269	172128543	225	37	1046612	1.8	0.035928	ENSG00000214357
ZDHHC6	10	114180058	114241672	99	22	1041020	1.7994	0.035981	ENSG00000023041
SFPQ	1	35631979	35693749	59	8	1049278	1.798	0.036089	ENSG00000116560
NRXN2	11	64363646	64525660	174	14	1045291	1.7979	0.036096	ENSG00000110076
COX5A	15	75202132	75265509	81	9	1043477	1.7977	0.036116	ENSG00000178741
LRRD1	7	91731473	91843845	123	6	1047414	1.7973	0.036145	ENSG00000240720
CBX4	17	77796955	77848228	122	22	1046097	1.7971	0.036164	ENSG00000141582
P4HA1	10	74756975	74891732	174	4	1047734	1.7967	0.036193	ENSG00000122884
HYKK	15	78764906	78839714	136	11	1053132	1.7961	0.036236	ENSG00000188266
CHRNA5	15	78822862	78897611	146	11	1050001	1.7959	0.036258	ENSG00000169684
VCX	X	7775303	7822184	27	10	1040718	1.7952	0.036315	ENSG00000182583
FADS3	11	61630991	61694523	125	24	1047333	1.7951	0.036318	ENSG00000221968
AP1B1	22	29713669	29854168	258	24	1050673	1.7946	0.036359	ENSG00000100280
STAM2	2	152963315	153067506	173	13	1051421	1.7943	0.036384	ENSG00000115145
GJB3	1	35211790	35261970	152	26	1043038	1.793	0.03649	ENSG00000188910
G6PD	X	153749606	153810787	7	4	1033354	1.7929	0.036495	ENSG00000160211
PLXNA2	1	208185587	208452665	619	61	1049819	1.7928	0.036499	ENSG00000076356
GPR179	17	36471413	36534730	76	12	1034618	1.7928	0.036502	ENSG00000188888
IFIT2	10	91026712	91079033	86	17	1032173	1.7926	0.036516	ENSG00000119922
GPX1	3	49384609	49431033	47	6	1052625	1.7926	0.03652	ENSG00000233276
APEH	3	49676435	49731396	50	6	1053867	1.7926	0.03652	ENSG00000164062
DOT1L	19	2129148	2242577	239	25	1044757	1.7925	0.036525	ENSG00000104885
GUCY2F	X	108606135	108760301	65	8	1024000	1.7922	0.03655	ENSG00000101890
RALY	20	32546452	32706114	189	12	1048292	1.7918	0.036581	ENSG00000125970
OLIG3	6	137803336	137850531	149	26	1046877	1.7914	0.036617	ENSG00000177468
VPS54	2	64109280	64281206	369	27	1049302	1.7911	0.036638	ENSG00000143952
ASCC3	6	100946070	101364248	899	21	1048151	1.7906	0.036682	ENSG00000112249
OR51F2	11	4807551	4853686	221	15	1049566	1.7899	0.036731	ENSG00000176925
CYP51A1	7	91731465	91807266	101	5	1046993	1.7893	0.036782	ENSG00000001630
CNKSR2	X	21357536	21682813	93	25	1037234	1.789	0.036806	ENSG00000149970
NRBP1	2	27615657	27675126	49	5	1053179	1.7888	0.036823	ENSG00000115216
PTGIR	19	47113725	47163375	111	15	1045985	1.7887	0.036833	ENSG00000160013
SIGLEC6	19	52012779	52070110	208	25	1050033	1.7878	0.036901	ENSG00000105492
FCN1	9	137791431	137844809	136	19	1048636	1.7878	0.036903	ENSG00000085265
AMOTL2	3	134064716	134129321	103	18	1047594	1.7877	0.03691	ENSG00000114019
ALOXE3	17	7989218	8057365	142	30	1047419	1.7876	0.036919	ENSG00000179148
PITPNC1	17	65338575	65703372	670	96	1046754	1.7876	0.036923	ENSG00000154217
ADI1	2	3491132	3558507	112	11	1047906	1.7875	0.036929	ENSG00000182551
C1QTNF1	17	76983896	77055870	166	23	1047758	1.7868	0.036984	ENSG00000173918
CCDC127	5	186986	253330	262	12	1045404	1.7858	0.037063	ENSG00000164366
RPUSD2	15	40826499	40876659	130	10	1053628	1.7846	0.03716	ENSG00000166133
SLTM	15	59161244	59260852	128	14	1048857	1.7836	0.037242	ENSG00000137776
GRIA3	X	122283006	122634766	352	49	1034776	1.7835	0.037253	ENSG00000125675
HFE	6	26052509	26108571	123	16	1050905	1.7827	0.037314	ENSG00000010704
GPR139	16	20032807	20120239	208	26	1052192	1.7825	0.037334	ENSG00000180269
C19orf43	19	12831454	12880589	24	10	1047809	1.7825	0.037337	ENSG00000123144
PRCD	17	74488668	74559660	140	19	1043152	1.7821	0.03737	ENSG00000214140
FAM219A	9	34388182	34493568	185	21	1049666	1.7819	0.037386	ENSG00000164970
GPR62	3	51954330	52001509	25	10	1047909	1.7818	0.03739	ENSG00000180929
ZBTB22	6	33272183	33320719	67	9	1013232	1.7818	0.037391	ENSG00000236104
PIM3	22	50319161	50367728	99	13	1047474	1.7817	0.037403	ENSG00000198355
TFPT	19	54600320	54654055	121	21	1045805	1.7813	0.037433	ENSG00000105619
PIK3C2G	12	18365548	18811348	1075	51	1050086	1.7811	0.037449	ENSG00000139144
SLC41A1	1	205748221	205817876	152	25	1051073	1.7809	0.037463	ENSG00000133065
HSPA12A	10	118420703	118537085	284	24	1047730	1.7809	0.037467	ENSG00000165868
UROD	1	45442819	45491247	102	7	1052368	1.7807	0.037478	ENSG00000126088
SELP	1	169548087	169634431	224	26	1050649	1.7804	0.037506	ENSG00000174175
UTRN	6	144571837	145184170	947	64	1046904	1.7799	0.037546	ENSG00000152818
AL049840.1	14	104142607	104189149	83	12	1051954	1.7799	0.037549	ENSG00000224997
MDM2	12	69166956	69249214	125	17	1040050	1.7798	0.037554	ENSG00000135679
MFSD2A	1	40385802	40445638	92	17	1048732	1.7798	0.037556	ENSG00000168389
HUNK	21	33210628	33426946	606	64	1047801	1.7795	0.037581	ENSG00000142149
FAM186B	12	49966668	50034422	65	8	1052849	1.7794	0.037586	ENSG00000135436
ARID4A	14	58730103	58850605	131	12	1049782	1.7793	0.037594	ENSG00000032219
ZNF546	19	40455041	40533514	110	7	1050981	1.7788	0.037632	ENSG00000187187
RP11-287D1.3	2	74428731	74625504	234	27	1049020	1.7786	0.037655	ENSG00000264324
SKIV2L2	5	54568588	54731409	250	7	1051814	1.7784	0.037667	ENSG00000039123
DHX16	6	30610896	30675814	52	18	999379	1.7783	0.037673	ENSG00000204560
RNF4	4	2428947	2637047	349	34	1047668	1.7777	0.03773	ENSG00000063978
SH3KBP1	X	19542093	19940719	153	6	1038361	1.7774	0.037752	ENSG00000147010
TOMM40L	1	161160793	161210408	77	17	1041935	1.7769	0.037796	ENSG00000158882
PCDHGA11	5	140765762	140901835	235	27	1049013	1.7768	0.037801	ENSG00000253873
KCTD8	4	44165926	44485824	615	47	1049172	1.7766	0.037813	ENSG00000183783
SNX33	15	75905247	75964642	81	14	1043895	1.7763	0.037838	ENSG00000173548
PAN3	13	28677643	28879475	277	15	1046464	1.7761	0.037859	ENSG00000152520
RHCE	1	25678740	25791683	101	5	1043004	1.776	0.037864	ENSG00000188672
PCDHGA1	5	140675252	140902546	427	34	1046786	1.7758	0.037883	ENSG00000204956
FAM78B	1	166016674	166171206	256	17	1047664	1.7741	0.038027	ENSG00000188859
PELI1	2	64309786	64406588	169	21	1048081	1.774	0.038031	ENSG00000197329
PROSER1	13	39574003	39647252	116	10	1050828	1.7731	0.038107	ENSG00000120685
CDKN1C	11	2894443	2942111	109	26	1044748	1.773	0.038116	ENSG00000129757
CXCR5	11	118719475	118778508	100	18	1049063	1.7729	0.038121	ENSG00000160683
PRKAG2	7	151243197	151609210	983	118	1045854	1.7725	0.038158	ENSG00000106617
FILIP1	6	75991575	76238454	281	16	1050580	1.7723	0.038174	ENSG00000118407
ABHD1	2	27311682	27363680	60	9	1036811	1.7723	0.038176	ENSG00000143994
KIAA1658	22	30804212	30849469	108	18	1051736	1.7721	0.038187	ENSG00000268538
HSF1	8	145480280	145548385	68	6	1043087	1.7721	0.038192	ENSG00000185122
CD6	11	60704115	60797849	254	37	1048815	1.771	0.038281	ENSG00000013725
PCDHGA12	5	140775185	140902546	217	25	1048698	1.7705	0.038321	ENSG00000253159
DUPD1	10	76787594	76853272	146	21	1048096	1.7703	0.038342	ENSG00000188716
ZNF71	19	57071632	57147849	193	25	1044454	1.7699	0.03837	ENSG00000197951
NELFB	9	140114625	140177998	105	13	1036824	1.7698	0.038382	ENSG00000188986
RBFOX1	16	6034095	7773340	7441	407	1044760	1.7696	0.038397	ENSG00000078328
IKBIP	12	98997183	99073891	133	15	1049645	1.7695	0.038404	ENSG00000166130
CAND2	3	12802971	12923415	344	27	1047112	1.7693	0.038422	ENSG00000144712
TMEM78	1	229350383	229397557	102	17	1048558	1.7692	0.038428	ENSG00000177800
UCN	2	27520268	27566313	23	6	1051975	1.7684	0.038495	ENSG00000163794
COL21A1	6	55911388	56293892	1242	56	1049564	1.7683	0.038503	ENSG00000124749
RRAGB	X	55709172	55795207	31	2	1030963	1.7683	0.038506	ENSG00000083750
CCDC85A	2	56376258	56623308	631	59	1048098	1.7681	0.038525	ENSG00000055813
TRIM22	11	5675919	5768319	357	36	1044384	1.7667	0.038636	ENSG00000132274
ZNF394	7	99074142	99132947	57	11	1051432	1.7662	0.038678	ENSG00000160908
SLC6A11	3	10822885	10992419	427	34	1050732	1.7662	0.038685	ENSG00000132164
TTC18	10	75003517	75153617	281	3	1049227	1.7661	0.038691	ENSG00000156042
BOP1	8	145476055	145550082	69	6	1043122	1.7651	0.038769	ENSG00000170727
MROH7-TTC4	1	55072459	55217981	418	39	1046640	1.7642	0.038849	ENSG00000271723
TMEM211	22	25321077	25377662	74	11	1043896	1.764	0.038863	ENSG00000206069
C1orf123	1	53669771	53721289	61	9	1052654	1.7638	0.038881	ENSG00000162384
TTC24	1	156514519	156566562	105	9	1048512	1.7638	0.038884	ENSG00000187862
BCDIN3D	12	50221573	50271912	111	13	1041374	1.7634	0.038912	ENSG00000186666
ARX	X	25011811	25069065	50	7	1021054	1.7628	0.038966	ENSG00000004848
TMOD4	1	151132462	151183760	27	12	1039369	1.7626	0.038986	ENSG00000163157
TXNDC15	5	134174493	134247215	55	17	1049256	1.762	0.039038	ENSG00000113621
THADA	2	43383800	43858185	955	37	1047421	1.7619	0.039044	ENSG00000115970
ARHGEF18	19	7424999	7547363	396	21	1046603	1.7618	0.039054	ENSG00000104880
ZNF655	7	99121029	99184076	60	11	1047515	1.7613	0.03909	ENSG00000197343
AMFR	16	56385364	56494450	200	17	1052341	1.7613	0.039096	ENSG00000159461
RMDN3	15	41018082	41083049	69	9	1044685	1.7612	0.039101	ENSG00000137824
EYS	6	64419876	66452118	4571	109	1049943	1.7601	0.039199	ENSG00000188107
TSR2	X	54431834	54481920	35	7	930014	1.7598	0.039223	ENSG00000158526
FAM43B	1	20843932	20891512	141	18	1049901	1.7595	0.039244	ENSG00000183114
RIMS1	6	72561406	73122845	1174	46	1050074	1.7589	0.039295	ENSG00000079841
SCAMP2	15	75126071	75200706	85	11	1046028	1.7587	0.039316	ENSG00000140497
TMEM9	1	201093900	201175702	247	42	1049602	1.7584	0.039336	ENSG00000116857
TMEM33	4	41902137	41972589	161	9	1051279	1.7573	0.039434	ENSG00000109133
PGAM4	X	77213458	77260135	19	7	1037334	1.7572	0.039443	ENSG00000226784
ADARB2	10	1218073	1814670	1715	163	1046910	1.7567	0.039485	ENSG00000185736
TCHP	12	110303069	110431646	184	15	1048527	1.7555	0.039583	ENSG00000139437
SFTA2	6	30889130	30934952	129	17	1009850	1.7546	0.039666	ENSG00000196260
EDRF1	10	127373084	127462712	105	20	1044564	1.7542	0.039694	ENSG00000107938
HIST1H2BB	6	26033455	26078885	89	12	1049740	1.7539	0.039721	ENSG00000196226
FAM3A	X	153723350	153779566	10	5	1009734	1.7537	0.039741	ENSG00000071889
GAS2L1	22	29667572	29718774	58	11	1045519	1.7528	0.039817	ENSG00000185340
FAM166A	9	140128036	140177222	85	9	1037843	1.7527	0.03983	ENSG00000188163
TUSC2	3	50347458	50400682	24	5	1052022	1.7526	0.039837	ENSG00000114383
NHLRC3	13	39577443	39634246	92	9	1050382	1.7525	0.039843	ENSG00000188811
C1QL2	2	119903819	119951465	117	17	1040087	1.7524	0.039857	ENSG00000144119
DHX29	5	54542073	54638550	105	8	1052666	1.7507	0.040001	ENSG00000067248
PFN1	17	4838947	4887356	81	15	1053070	1.7502	0.040043	ENSG00000108518
SPTBN2	11	66442719	66531697	47	13	1052782	1.75	0.040063	ENSG00000173898
MAGT1	X	77071861	77186090	25	9	1032080	1.7492	0.040125	ENSG00000102158
CYP2W1	7	987835	1039276	147	23	1051227	1.7492	0.04013	ENSG00000073067
FGFR3	4	1760034	1820599	90	24	1046450	1.7491	0.040136	ENSG00000068078
QRICH2	17	74260130	74338761	217	22	1044103	1.7489	0.040158	ENSG00000129646
C1orf180	1	85083913	85135703	124	19	1050673	1.7488	0.040167	ENSG00000180869
CFHR3	1	196708925	196773203	16	6	1047809	1.7488	0.040167	ENSG00000116785
NOS3	7	150653083	150721676	120	23	1049184	1.748	0.040231	ENSG00000164867
BLOC1S5	6	8003800	8099647	324	22	1051062	1.7477	0.04026	ENSG00000188428
WFDC12	20	43742066	43788106	105	9	1053184	1.7476	0.04027	ENSG00000168703
CHST11	12	104814073	105165792	915	105	1049034	1.7464	0.040369	ENSG00000171310
SHC4	15	49105932	49290641	343	47	1047532	1.7444	0.040541	ENSG00000185634
FAIM2	12	50250679	50333000	159	30	1043249	1.7444	0.040542	ENSG00000135472
C2orf16	2	27764389	27815588	57	6	1052602	1.7443	0.040551	ENSG00000221843
JAZF1	7	27860192	28255362	810	70	1049161	1.7442	0.04056	ENSG00000153814
ENHO	9	34511038	34558039	77	14	1051875	1.7435	0.040623	ENSG00000168913
WFDC1	16	84293252	84373450	362	57	1045846	1.7434	0.040631	ENSG00000103175
AMY2B	1	104061437	104132156	79	15	1046508	1.7428	0.040682	ENSG00000240038
CELA1	12	51712227	51775463	108	15	1048722	1.7424	0.040716	ENSG00000139610
SERPINB13	18	61219223	61281873	145	8	1050713	1.7419	0.04076	ENSG00000197641
TERF2	16	69379464	69477474	179	26	1044391	1.7419	0.040764	ENSG00000132604
ADAM19	5	156812542	157037783	607	29	1048181	1.7414	0.040807	ENSG00000135074
OR4A47	11	48475269	48521332	118	14	1041554	1.741	0.040838	ENSG00000237388
MSANTD3-TMEFF1	9	103169553	103349918	329	14	1050231	1.741	0.040845	ENSG00000251349
TMEFF1	9	103169560	103349918	329	14	1050231	1.741	0.040845	ENSG00000241697
ZAR1	4	48457269	48506406	95	11	1047890	1.74	0.040927	ENSG00000182223
RP11-894J14.5	3	52993135	53168469	324	16	1051482	1.7398	0.040949	ENSG00000272305
RPS24	10	79758518	79826570	63	10	1050871	1.7395	0.040975	ENSG00000138326
CHP2	16	23730948	23780272	68	12	1050574	1.7392	0.040997	ENSG00000166869
CACNA1C	12	2044952	2812108	1671	148	1046149	1.7375	0.041148	ENSG00000151067
C1RL	12	7232183	7296869	128	20	1047567	1.7365	0.041235	ENSG00000139178
C4orf29	4	128851461	128970866	110	7	1052750	1.7364	0.041248	ENSG00000164074
EMC4	15	34482200	34532357	139	12	1041756	1.7362	0.041268	ENSG00000128463
CAMSAP1	9	138690333	138834074	195	22	1046433	1.7358	0.041302	ENSG00000130559
ZNF404	19	44366515	44440537	141	7	1045923	1.7357	0.04131	ENSG00000176222
SDHA	5	183356	266815	313	13	1046110	1.7351	0.041362	ENSG00000073578
CASP2	7	142950308	143014789	32	11	1041548	1.7347	0.041393	ENSG00000106144
OLFM3	1	102258130	102497586	605	58	1047202	1.7347	0.041401	ENSG00000118733
SLC12A9	7	100389442	100474631	155	21	1047544	1.7338	0.041474	ENSG00000146828
KRTCAP3	2	27630233	27679348	47	5	1053075	1.7338	0.041475	ENSG00000157992
IFNA21	9	21155636	21201659	143	9	1046575	1.7332	0.041533	ENSG00000137080
FOXF1	16	86509133	86558076	176	31	1048789	1.7331	0.041535	ENSG00000103241
C7orf66	7	108514032	108559644	173	9	1051156	1.7326	0.041582	ENSG00000205174
ABTB1	3	127356778	127409768	59	10	1039511	1.7325	0.041588	ENSG00000114626
EDN1	6	12255596	12307427	102	21	1045562	1.7319	0.041643	ENSG00000078401
ACN9	7	96710902	96821075	160	12	1047205	1.7319	0.041648	ENSG00000196636
PLEKHM3	2	208683027	208925284	356	26	1047904	1.7305	0.041772	ENSG00000178385
COMMD4	15	75593232	75644268	67	9	1046800	1.7302	0.041794	ENSG00000140365
C2orf53	2	27349723	27397278	70	13	1046198	1.73	0.041816	ENSG00000186143
ROBO1	3	78636390	79851965	2136	82	1049823	1.7296	0.041847	ENSG00000169855
XXcos-LUCA11.5	3	50353323	50415354	28	5	1052353	1.7282	0.041974	ENSG00000272104
RASSF1	3	50357219	50413411	28	5	1052353	1.7282	0.041974	ENSG00000068028
SSTR5	16	1087756	1141454	205	35	1044872	1.728	0.04199	ENSG00000162009
MUSK	9	113396051	113573859	401	38	1050514	1.728	0.041992	ENSG00000030304
LINC00632	X	139756932	139864844	98	21	1014974	1.7278	0.042012	ENSG00000203930
SRRM3	7	75796216	75926605	174	18	1048232	1.7277	0.042023	ENSG00000177679
AL133262.1	6	44390472	44435720	67	13	1045618	1.7275	0.042042	ENSG00000267849
ZNF683	1	26678125	26736013	167	24	1049999	1.7274	0.042051	ENSG00000176083
ZCWPW2	3	28355637	28589613	267	15	1050106	1.7269	0.042093	ENSG00000206559
API5	11	43298513	43376079	125	21	1048997	1.7267	0.042113	ENSG00000166181
PCDH9	13	66866967	67839468	1772	107	1047916	1.7266	0.042119	ENSG00000184226
PDE4D	5	58254865	59852947	3088	139	1048587	1.7264	0.042139	ENSG00000113448
EIF2B3	1	45306450	45487282	347	13	1052047	1.7259	0.042181	ENSG00000070785
CTAG2	X	153870246	153916853	8	4	964343	1.7256	0.042207	ENSG00000126890
JMJD1C	10	64916981	65260722	535	19	1048192	1.7256	0.04221	ENSG00000171988
HIST1H2BC	6	26105101	26159154	115	16	1047137	1.7255	0.042214	ENSG00000180596
PLK3	1	45230897	45281662	62	7	1042460	1.7252	0.042247	ENSG00000173846
SYT4	18	40837843	40892615	65	13	1047493	1.7251	0.042252	ENSG00000132872
TOM1	22	35660268	35753985	194	13	1049465	1.725	0.042265	ENSG00000100284
VPS28	8	145639000	145688931	77	8	1044303	1.7243	0.042328	ENSG00000160948
KDSR	18	60984959	61069743	137	21	1042677	1.7239	0.042362	ENSG00000119537
UNK	17	73745681	73831886	140	21	1049665	1.7236	0.042389	ENSG00000132478
APOA2	1	161182082	161228421	102	13	1046573	1.7235	0.042398	ENSG00000158874
PXK	3	58283607	58421748	488	17	1050346	1.7233	0.042415	ENSG00000168297
GPM6A	4	176544085	176958815	999	83	1046213	1.7228	0.042463	ENSG00000150625
EFS	14	23815611	23869961	106	21	1050990	1.7228	0.042463	ENSG00000100842
TNFRSF10A	8	23037965	23117639	201	30	1046625	1.7228	0.042467	ENSG00000104689
OR9Q2	11	57922906	57968990	92	10	1048258	1.7226	0.042482	ENSG00000186513
TLDC1	16	84501681	84622639	579	54	1046668	1.7221	0.042527	ENSG00000140950
CHIT1	1	203171955	203277769	263	27	1043488	1.722	0.042532	ENSG00000133063
ZFP30	19	38094650	38218238	200	19	1052535	1.722	0.042534	ENSG00000120784
CTNNA3	10	67662276	69490927	5420	171	1049118	1.7217	0.042561	ENSG00000183230
RARB	3	25180823	25649423	1476	91	1046824	1.7217	0.042566	ENSG00000077092
TDRD5	1	179525748	179670407	319	17	1052546	1.7215	0.042578	ENSG00000162782
PRPF40B	12	49927001	50048449	131	12	1050204	1.7215	0.04258	ENSG00000110844
TOX	8	59707977	60066767	705	66	1047830	1.7211	0.042613	ENSG00000198846
CDH23	10	73121691	73585702	1101	124	1048217	1.7206	0.042658	ENSG00000107736
TRIM47	17	73860242	73909656	84	10	1052278	1.7206	0.04266	ENSG00000132481
MEGF10	5	126591523	126811429	509	27	1047424	1.7201	0.042704	ENSG00000145794
THRSP	11	77739907	77789397	141	11	1050822	1.72	0.042715	ENSG00000151365
EXOC7	17	74067087	74152657	127	14	1040346	1.7199	0.042727	ENSG00000182473
GSE1	16	85610015	85719810	124	25	1046214	1.7198	0.042737	ENSG00000131149
LRRC6	8	133574320	133722838	226	25	1047172	1.7192	0.042789	ENSG00000129295
ESCO1	18	19099242	19215845	99	8	1047283	1.7184	0.042861	ENSG00000141446
P2RX3	11	57070848	57148073	155	18	1042484	1.7184	0.042866	ENSG00000109991
PIAS1	15	68311517	68493096	174	17	1040264	1.7181	0.042886	ENSG00000033800
CCR6	6	167490295	167563184	191	21	1044500	1.7177	0.042922	ENSG00000112486
TYROBP	19	36385303	36434197	78	5	1052224	1.7175	0.042944	ENSG00000011600
ZFX	X	24132290	24244372	73	11	1039714	1.7174	0.042953	ENSG00000005889
EPN1	19	56151592	56231224	180	23	1045711	1.7163	0.043057	ENSG00000063245
MRPS23	17	55906842	55962417	96	22	1042771	1.7158	0.043101	ENSG00000181610
PRKAR1A	17	66472921	66557460	178	22	1049360	1.7158	0.043103	ENSG00000108946
ZNF781	19	38148652	38218223	124	14	1052347	1.7157	0.043106	ENSG00000196381
AHCY	20	32858074	32934608	78	8	1046272	1.7156	0.043116	ENSG00000101444
IGFBP2	2	217462551	217539159	122	22	1046705	1.7154	0.043136	ENSG00000115457
AC119673.1	1	205647497	205694153	90	14	1046766	1.7146	0.043205	ENSG00000268313
ANKRD24	19	4148351	4234811	147	24	1048568	1.7146	0.043208	ENSG00000089847
NRM	6	30645824	30694197	59	16	996454	1.7142	0.043247	ENSG00000137404
PCDH1	5	141222938	141293811	98	19	1036524	1.7141	0.043254	ENSG00000156453
BARHL2	1	91167096	91217794	72	16	1050956	1.7139	0.043271	ENSG00000143032
RUSC1	1	155255687	155310905	37	4	1052644	1.7135	0.043314	ENSG00000160753
HIST1H1T	6	26097640	26143364	112	13	1047488	1.7133	0.043331	ENSG00000187475
TCAIM	3	44344611	44460943	180	16	1046272	1.713	0.043355	ENSG00000179152
MADD	11	47255712	47361582	188	15	1050575	1.7129	0.043362	ENSG00000110514
C16orf80	16	58137496	58198354	158	14	1051106	1.7108	0.04356	ENSG00000070761
NUF2	1	163201366	163335554	459	28	1048317	1.7096	0.043666	ENSG00000143228
SHOX2	3	157804948	157859292	110	9	1049502	1.7091	0.043717	ENSG00000168779
SOD3	4	24756534	24812464	83	14	1042658	1.7087	0.043756	ENSG00000109610
UBE2E3	2	181796975	181951312	407	15	1048123	1.7085	0.043772	ENSG00000170035
GAB3	X	153893529	154014858	35	7	1039307	1.708	0.043814	ENSG00000160219
AGPAT5	8	6530878	6627184	258	28	1045236	1.708	0.04382	ENSG00000155189
RP11-167N24.6	12	95760984	95809672	200	21	1053559	1.7079	0.043829	ENSG00000258247
LUZPP1	3	46563888	46611178	150	16	1051376	1.7075	0.043866	ENSG00000268324
DLG2	11	83156055	85373966	4641	162	1049732	1.7065	0.043958	ENSG00000150672
NENF	1	212571229	212629714	114	18	1052299	1.7065	0.04396	ENSG00000117691
DNAJC6	1	65678902	65891552	463	33	1044643	1.7063	0.043973	ENSG00000116675
CXCR6	3	45947425	45999845	116	13	1052845	1.7058	0.04402	ENSG00000172215
PTX4	16	1525887	1573982	181	32	1046172	1.7058	0.044027	ENSG00000251692
ZNF581	19	56111825	56166988	87	18	1042026	1.7056	0.044037	ENSG00000171425
AK4	1	65578232	65707828	241	28	1045302	1.7054	0.044063	ENSG00000162433
CMTR1	6	37365995	37460603	131	15	1045885	1.7039	0.044203	ENSG00000137200
IER2	19	13226229	13275722	64	10	1033834	1.7031	0.044277	ENSG00000160888
URGCP	7	43905493	44001010	199	20	1046697	1.7029	0.044297	ENSG00000106608
CYB5B	16	69423428	69510169	208	22	1043964	1.7028	0.044303	ENSG00000103018
DPRX	19	54100310	54150263	67	17	1041255	1.7027	0.044308	ENSG00000204595
ARFGAP3	22	43182508	43289112	269	11	1048356	1.7024	0.044338	ENSG00000242247
MFSD8	4	128828960	128922150	86	6	1052800	1.7021	0.04437	ENSG00000164073
F13B	1	196998321	197071397	128	10	1053517	1.702	0.044377	ENSG00000143278
EPYC	12	91347456	91433803	275	12	1052666	1.702	0.04438	ENSG00000083782
MDGA1	6	37590284	37702082	363	45	1048474	1.7015	0.04442	ENSG00000112139
NLGN1	3	173079074	174014434	1837	111	1046376	1.7014	0.044438	ENSG00000169760
ADGB	6	146885101	147146598	507	46	1047936	1.7012	0.044454	ENSG00000118492
C7orf62	7	88413420	88460035	139	11	1049480	1.7008	0.044487	ENSG00000164645
MAS1L	6	29444474	29490738	95	12	1018490	1.6998	0.044587	ENSG00000204687
PECR	2	216851052	216982678	283	32	1044038	1.6997	0.044592	ENSG00000115425
STX17	9	102633915	102742618	151	15	1052891	1.6997	0.044595	ENSG00000136874
TSPYL2	X	53076549	53127722	31	4	1035080	1.6993	0.044633	ENSG00000184205
MAP2K4	17	11889141	12057147	218	19	1048855	1.6993	0.044634	ENSG00000065559
TCF4	18	52879562	53367018	621	44	1050471	1.6991	0.044648	ENSG00000196628
XYLT1	16	17185626	17599738	1005	99	1044904	1.6991	0.044654	ENSG00000103489
ATP6V1C1	8	103998291	104095279	257	18	1046702	1.6976	0.044795	ENSG00000155097
GTF2A2	15	59920261	59984740	211	9	1046195	1.6971	0.044834	ENSG00000140307
RFWD2	1	175903967	176211629	465	22	1047220	1.6966	0.044891	ENSG00000143207
C4orf6	4	5491296	5539528	85	11	1050899	1.6958	0.04496	ENSG00000082929
ZNF710	15	90509624	90635438	168	23	1039745	1.6956	0.044978	ENSG00000140548
CTSW	11	65612280	65661212	78	9	1052543	1.6956	0.044982	ENSG00000172543
CHI3L1	1	203138059	203190877	139	25	1046557	1.6954	0.044999	ENSG00000133048
ZNF813	19	53935989	54016950	330	46	1047301	1.6954	0.045003	ENSG00000198346
ZC3H10	12	56476943	56526278	40	11	1044710	1.6935	0.045184	ENSG00000135482
CTC-512J12.6	19	44823848	44940774	332	33	1046523	1.6933	0.045196	ENSG00000267173
HYAL2	3	50345221	50395337	22	5	1052144	1.6931	0.045222	ENSG00000068001
PSMA6	14	35712839	35796699	201	19	1046205	1.6927	0.045258	ENSG00000100902
MEGF11	15	66177417	66581085	991	99	1049396	1.6926	0.045262	ENSG00000157890
C9orf173	9	140110713	140157934	84	15	1032795	1.6925	0.045272	ENSG00000197768
LIAS	4	39425620	39489273	205	25	1051809	1.6921	0.045316	ENSG00000121897
OR4C3	11	48311472	48357507	104	10	1052487	1.6913	0.045392	ENSG00000176547
WDR53	3	196271056	196330545	123	23	1042451	1.6902	0.045493	ENSG00000185798
ZCCHC14	16	87429852	87560651	324	14	1047966	1.6902	0.045498	ENSG00000140948
UBQLN1	9	86264878	86358118	199	17	1042698	1.6895	0.045558	ENSG00000135018
FLJ00325	7	108530389	108575655	197	7	1053009	1.6892	0.045594	ENSG00000269185
HECTD1	14	31559318	31712010	152	18	1047667	1.689	0.045614	ENSG00000092148
RP11-429E11.3	20	60282562	60329804	167	38	1041994	1.6888	0.045628	ENSG00000179253
SPINT3	20	44131101	44179264	79	8	1049280	1.6883	0.045679	ENSG00000101446
B2M	15	44968675	45021075	61	12	1050589	1.688	0.045709	ENSG00000166710
LRP12	8	105491459	105636252	198	15	1047314	1.6878	0.045726	ENSG00000147650
USP44	12	95900336	95980266	231	34	1048078	1.6873	0.045777	ENSG00000136014
SLC4A5	2	74433369	74605541	203	27	1049819	1.6864	0.045858	ENSG00000188687
LDLRAP1	1	25835071	25905377	104	14	1045345	1.6863	0.045869	ENSG00000157978
NEK10	3	27141576	27445951	723	23	1049497	1.6862	0.045874	ENSG00000163491
PADI1	1	17496621	17582500	301	38	1047223	1.6859	0.045907	ENSG00000142623
GGNBP2	17	34865737	34956278	125	12	1047070	1.6853	0.045963	ENSG00000005955
CA10	17	49697674	50272377	1056	64	1046392	1.6851	0.045985	ENSG00000154975
KNG1	3	186400065	186471743	255	22	1050419	1.6851	0.045986	ENSG00000113889
SRMS	20	62162163	62213857	141	31	1048452	1.6849	0.046002	ENSG00000125508
KCTD14	11	77716761	77792237	206	17	1048068	1.6848	0.046011	ENSG00000151364
VCL	10	75722872	75889918	210	23	1044002	1.6845	0.046047	ENSG00000035403
OR5B21	11	58264648	58310578	51	9	1053214	1.6843	0.046063	ENSG00000198283
HIST1H1E	6	26121559	26167343	77	15	1044778	1.6833	0.046156	ENSG00000168298
MUL1	1	20815943	20869654	126	15	1050870	1.6831	0.046176	ENSG00000090432
ATP5C1	10	7795092	7859778	170	18	1044667	1.6824	0.046243	ENSG00000165629
ZKSCAN5	7	99067274	99142323	76	13	1051643	1.682	0.046287	ENSG00000196652
EXOSC1	10	99185899	99240774	73	14	1053131	1.682	0.046288	ENSG00000171311
IL18RAP	2	103000149	103079025	250	16	1050729	1.6817	0.046311	ENSG00000115607
PKDREJ	22	46641560	46694219	161	10	1048061	1.6814	0.046343	ENSG00000130943
LYL1	19	13199847	13248975	53	14	1032927	1.681	0.046382	ENSG00000104903
PRSS42	3	46861032	46910585	83	10	1044823	1.6808	0.046403	ENSG00000178055
REEP3	10	65246123	65394883	279	17	1048517	1.6805	0.046431	ENSG00000165476
LRFN3	19	36391260	36446669	101	7	1051743	1.6798	0.0465	ENSG00000126243
L3MBTL2	22	41566209	41637275	120	8	1046850	1.6794	0.046538	ENSG00000100395
MCRS1	12	49940327	49996936	80	9	1052424	1.6792	0.046553	ENSG00000187778
NUDT4	12	93736659	93807024	127	18	1052490	1.6791	0.046567	ENSG00000173598
SYTL2	11	85395267	85557184	274	20	1047191	1.679	0.046572	ENSG00000137501
GCHFR	15	41021218	41069906	54	9	1042541	1.6785	0.04662	ENSG00000137880
COX8A	11	63707079	63754015	28	5	1039763	1.6784	0.046635	ENSG00000176340
MMACHC	1	45930725	45986739	82	8	1043988	1.6784	0.046636	ENSG00000132763
AC026202.1	3	5219227	5264982	73	14	1046065	1.6784	0.046638	ENSG00000268509
ZNF423	16	49511435	49926830	1006	111	1048386	1.6783	0.046647	ENSG00000102935
ENOX1	13	43777654	44396044	1247	73	1049465	1.6782	0.046654	ENSG00000120658
RABEPK	9	127927821	128006437	127	11	1052523	1.6781	0.046669	ENSG00000136933
ZNF580	19	56111382	56164835	85	18	1041808	1.678	0.046672	ENSG00000213015
DCTN1	2	74578281	74654214	69	7	1047829	1.6779	0.046687	ENSG00000204843
RPS14	5	149812753	149864319	126	14	1048739	1.6775	0.046724	ENSG00000164587
PTPRG	3	61512243	62293288	1805	141	1047719	1.6773	0.046739	ENSG00000144724
ZCCHC9	5	80562409	80619116	90	12	1051329	1.677	0.046767	ENSG00000131732
MGMT	10	131230448	131576271	1088	52	1048023	1.6765	0.046817	ENSG00000170430
FAM105B	5	14629773	14709820	134	14	1043932	1.6764	0.046828	ENSG00000154124
RP11-407N17.3	14	39668106	39830397	300	18	1052465	1.6758	0.04689	ENSG00000258941
HMGXB4	22	35618445	35701800	163	9	1049985	1.6758	0.046893	ENSG00000100281
AAGAB	15	67483371	67582533	152	10	1052333	1.6756	0.046904	ENSG00000103591
MAP3K6	1	27671675	27728383	62	14	1044676	1.6755	0.046919	ENSG00000142733
GAS2L3	12	100932461	101032064	139	17	1040233	1.6754	0.046933	ENSG00000139354
C18orf21	18	33517046	33569241	97	8	1053509	1.6749	0.046976	ENSG00000141428
PLEC	8	144979321	145085902	179	9	1045216	1.6743	0.047037	ENSG00000178209
COL7A1	3	48591506	48667700	54	13	1051593	1.6741	0.047056	ENSG00000114270
TOR4A	9	140137201	140187093	68	6	1035275	1.674	0.047062	ENSG00000198113
GNAT1	3	50194045	50243949	64	8	1051920	1.6724	0.04722	ENSG00000114349
TFCP2	12	51477446	51601926	270	20	1047748	1.6722	0.047245	ENSG00000135457
EXOC3	5	408273	482052	246	19	1047764	1.6715	0.047313	ENSG00000180104
TINAG	6	54137657	54264950	289	22	1047626	1.6713	0.047329	ENSG00000137251
VEPH1	3	156967531	157286408	737	39	1049686	1.6712	0.047341	ENSG00000197415
C19orf57	19	13983161	14052265	99	6	1046803	1.6712	0.047344	ENSG00000132016
MAP10	1	232905643	232956092	141	13	1048699	1.6701	0.047449	ENSG00000212916
FBXL20	17	37405384	37593776	279	9	1044616	1.67	0.047459	ENSG00000108306
FGF10	5	44293646	44424808	198	16	1045647	1.6696	0.047502	ENSG00000070193
ZNF112	19	44820708	44906377	239	28	1048993	1.669	0.047557	ENSG00000062370
CC2D1A	19	13982014	14051692	100	7	1046810	1.6682	0.047643	ENSG00000132024
SLC12A5	20	44615356	44698784	160	23	1048454	1.6681	0.047647	ENSG00000124140
STARD5	15	81591394	81651524	147	18	1048288	1.6671	0.047748	ENSG00000172345
LARP4B	10	845484	1012564	302	15	1047015	1.6668	0.04778	ENSG00000107929
C2orf61	2	47262677	47417517	494	56	1046727	1.6663	0.047829	ENSG00000239605
CPLX1	4	768745	854986	292	32	1048139	1.6663	0.047831	ENSG00000168993
CUEDC2	10	104173002	104227418	78	21	1047366	1.6658	0.04788	ENSG00000107874
CYR61	1	86011444	86059645	84	18	1051149	1.6655	0.047904	ENSG00000142871
PAM	5	102054685	102376809	570	15	1050460	1.6649	0.047968	ENSG00000145730
ABCC2	10	101507489	101621949	180	17	1053567	1.6646	0.047995	ENSG00000023839
INSIG2	2	118811028	118878573	166	29	1050184	1.6645	0.048002	ENSG00000125629
SLC1A1	9	4455444	4597469	364	51	1044629	1.664	0.048055	ENSG00000106688
MAPK14	6	35960488	36089013	259	16	1052091	1.6639	0.048064	ENSG00000112062
C22orf34	22	49798176	50086190	856	68	1046872	1.6639	0.048071	ENSG00000188511
NPPC	2	232776530	232826113	118	24	1045677	1.6638	0.048079	ENSG00000163273
TEAD3	6	35431374	35499853	151	24	1048015	1.6635	0.048111	ENSG00000007866
HIST1H4H	6	26271283	26320762	161	14	1048115	1.6631	0.048145	ENSG00000158406
ADD3	10	111721126	111905323	200	15	1044041	1.6625	0.048209	ENSG00000148700
PKD2	4	88893820	89008929	245	28	1043889	1.6624	0.048213	ENSG00000118762
TTC38	22	46628858	46699905	204	12	1048562	1.6616	0.048296	ENSG00000075234
FETUB	3	186318758	186380930	142	23	1047231	1.6615	0.048307	ENSG00000090512
NLRP9	19	56209798	56284768	162	31	1041719	1.6613	0.048328	ENSG00000185792
GSX2	4	54930690	54978672	60	10	1041052	1.6611	0.048346	ENSG00000180613
VTN	17	26681290	26735110	75	9	1049184	1.6609	0.048369	ENSG00000109072
KIAA0368	9	114112972	114282025	245	19	1050206	1.6608	0.048381	ENSG00000136813
HTR4	5	147820595	148091798	497	32	1047848	1.6606	0.048396	ENSG00000164270
RPL41	12	56475370	56521727	38	11	1044392	1.6603	0.048431	ENSG00000229117
FAM150B	2	269558	323851	86	15	1041439	1.6602	0.048436	ENSG00000189292
KIAA0226	3	197388264	197511598	142	10	1051131	1.6597	0.048492	ENSG00000145016
PPP6C	9	127898852	127987218	149	10	1052827	1.6594	0.048521	ENSG00000119414
C9orf153	9	88825180	88909572	116	15	1045861	1.6592	0.048535	ENSG00000187753
SULF1	8	70343859	70583150	517	69	1044388	1.6588	0.048579	ENSG00000137573
NAP1L1	12	76428670	76513813	87	10	1046478	1.6588	0.048579	ENSG00000187109
AL160274.1	9	35351056	35396262	40	5	1047210	1.6587	0.048584	ENSG00000268482
RP11-944C7.1	14	90085265	90144015	131	16	1049714	1.6584	0.048619	ENSG00000258792
ACAA1	3	38134620	38213733	79	15	1048982	1.6582	0.048636	ENSG00000060971
ANKRD13A	12	110401991	110487568	109	13	1048155	1.6577	0.048686	ENSG00000076513
TMX3	18	66330925	66417535	103	8	1049871	1.6566	0.048798	ENSG00000166479
XRCC6BP1	12	58300324	58361052	122	10	1046548	1.6559	0.04887	ENSG00000166896
FANCE	6	35385138	35444880	122	17	1047273	1.6559	0.048873	ENSG00000112039
CHRNB4	15	78906461	79055096	329	22	1047307	1.6557	0.04889	ENSG00000117971
EFHD2	1	15701391	15766839	144	23	1048614	1.6553	0.048929	ENSG00000142634
TMEM57	1	25722388	25836700	113	4	1042170	1.6549	0.04897	ENSG00000204178
IRX3	16	54307216	54355675	114	25	1049094	1.6544	0.049018	ENSG00000177508
VCAM1	1	101150298	101214601	78	21	1046895	1.6536	0.049102	ENSG00000162692
SLC17A5	6	74293102	74398878	380	16	1050444	1.6532	0.049146	ENSG00000119899
ANKRD1	10	92661853	92716033	168	24	1045998	1.6531	0.049151	ENSG00000148677
SEMA3F	3	50157478	50236508	96	12	1051231	1.6529	0.049172	ENSG00000001617
ELSPBP1	19	48462908	48538410	270	31	1048375	1.6526	0.049203	ENSG00000169393
RP11-505K9.4	16	83906738	83995058	341	35	1043399	1.6525	0.049217	ENSG00000260300
AL138764.1	10	13340145	13385447	134	13	1047940	1.6519	0.049279	ENSG00000226209
MBNL2	13	97838688	98056374	326	27	1050442	1.6515	0.049316	ENSG00000139793
PPP2R2B	5	145957936	146499347	960	66	1049412	1.6511	0.049363	ENSG00000156475
TAC1	7	97326220	97379784	203	11	1049449	1.6509	0.049383	ENSG00000006128
EPHB4	7	100390187	100460121	123	17	1046127	1.6508	0.049386	ENSG00000196411
TOPAZ1	3	44248378	44383590	238	14	1051190	1.6507	0.049398	ENSG00000173769
ICMT	1	6271253	6331032	96	14	1037726	1.6505	0.049416	ENSG00000116237
DPP9	19	4665236	4759685	202	35	1046890	1.6503	0.049441	ENSG00000142002
RABIF	1	202838085	202893263	103	9	1043066	1.6497	0.049505	ENSG00000183155
DUSP19	2	183908287	183974733	150	20	1048442	1.649	0.049571	ENSG00000162999
CDH9	5	26870709	27156257	522	35	1048960	1.6486	0.049616	ENSG00000113100
PAGE3	X	55274848	55326279	14	2	1010778	1.6485	0.049625	ENSG00000204279
EVPL	17	73990583	74058533	106	20	1044016	1.6484	0.049636	ENSG00000167880
CSK	15	75039398	75105539	118	13	1050145	1.6482	0.049654	ENSG00000103653
GMEB2	20	62208955	62293394	235	25	1050302	1.6482	0.049658	ENSG00000101216
MRM1	17	34923001	34975407	83	12	1045820	1.6469	0.049784	ENSG00000129282
ZFP28	19	57015317	57078169	155	13	1045049	1.6459	0.049889	ENSG00000196867
TIMM10	11	57285936	57333276	80	9	1052988	1.6458	0.049898	ENSG00000134809
ISLR2	15	74357652	74440881	18	8	1034523	1.6458	0.049906	ENSG00000167178
PACSIN1	6	34398916	34513006	197	32	1050099	1.6447	0.050012	ENSG00000124507
DNAH10OS	12	124400971	124454531	83	6	1053416	1.6447	0.050015	ENSG00000250091
CTD-2228K2.5	5	456239	508213	204	26	1045679	1.6446	0.050028	ENSG00000188242
TAPBP	6	33257471	33317164	66	8	1012808	1.6445	0.050041	ENSG00000231925
SMTNL1	11	57273979	57328108	94	11	1052073	1.6443	0.050052	ENSG00000214872
DDX51	12	132611139	132663880	91	15	1050588	1.6443	0.050056	ENSG00000185163
PRKG1	10	52715945	54068110	3425	199	1049061	1.6442	0.050072	ENSG00000185532
SGK1	6	134480384	134674250	406	58	1045543	1.6435	0.050139	ENSG00000118515
MUC21	6	30916495	30967680	170	15	1006954	1.6434	0.050145	ENSG00000204544
CREBL2	12	12729761	12808042	111	18	1046556	1.6434	0.05015	ENSG00000111269
THBS3	1	155155379	155213842	53	7	1051932	1.6433	0.050164	ENSG00000169231
SIK3	11	116704118	117004153	878	26	1049576	1.6432	0.050167	ENSG00000160584
IFI44L	1	79050607	79121830	88	20	1047943	1.643	0.050193	ENSG00000137959
MYD88	3	38144969	38194513	49	11	1052086	1.6428	0.050215	ENSG00000172936
ZNF771	16	30383618	30450920	48	9	1046109	1.6422	0.050271	ENSG00000179965
AC006547.14	22	20125950	20173399	152	21	1045303	1.642	0.050293	ENSG00000234409
RPL9	4	39445744	39495568	171	20	1051927	1.642	0.050295	ENSG00000163682
HAND1	5	153844532	153892824	125	24	1052113	1.6418	0.050319	ENSG00000113196
AIFM3	22	21284396	21345649	111	21	1042507	1.6415	0.050345	ENSG00000183773
ATP6V0A4	7	138381040	138519305	398	58	1046394	1.6413	0.050369	ENSG00000105929
KIAA0947	5	5385777	5500347	219	28	1045135	1.6413	0.050371	ENSG00000164151
ZMYND10	3	50368541	50419283	28	5	1052195	1.641	0.050395	ENSG00000004838
WBP2NL	22	42359729	42464460	166	12	1050087	1.6409	0.050407	ENSG00000183066
AC009065.1	16	2268738	2322343	70	12	1048757	1.6401	0.050495	ENSG00000167970
PHLDA1	12	76409227	76462712	72	14	1048468	1.64	0.0505	ENSG00000139289
IRF2	4	185298867	185430734	338	65	1045389	1.6398	0.05052	ENSG00000168310
IQGAP3	1	156485197	156577396	206	15	1048863	1.6398	0.050527	ENSG00000183856
AP5Z1	7	4780253	4843943	158	18	1044936	1.6387	0.050634	ENSG00000242802
AC027228.1	15	78795023	78841288	96	7	1053105	1.6387	0.050643	ENSG00000268838
CXorf23	X	19920978	20023416	19	5	1035280	1.6376	0.050751	ENSG00000173681
PLEKHO1	1	150086373	150146916	65	4	1047116	1.6375	0.050759	ENSG00000023902
TBK1	12	64810660	64905888	136	15	1051708	1.6375	0.050765	ENSG00000183735
PAG1	8	81870045	82059303	362	47	1045741	1.6369	0.05082	ENSG00000076641
APAF1	12	99003919	99139204	213	21	1050224	1.6368	0.050832	ENSG00000120868
OTUD7A	15	31765329	32197992	830	35	1047822	1.636	0.050919	ENSG00000169918
ERVFRD-1	6	11092722	11146965	158	15	1047276	1.6354	0.050982	ENSG00000244476
GPR45	2	105823200	105869924	71	10	1046656	1.6352	0.050999	ENSG00000135973
KIAA1456	8	12768151	12899012	627	38	1047804	1.6342	0.051111	ENSG00000250305
FBXL15	10	104143946	104192893	49	12	1046118	1.6334	0.051193	ENSG00000107872
CFL1	11	65580493	65664497	147	15	1050269	1.633	0.05123	ENSG00000172757
C17orf78	17	35697928	35759662	58	15	1046484	1.6328	0.051258	ENSG00000167230
MON1A	3	49936302	50002606	76	8	1053156	1.6328	0.05126	ENSG00000164077
SFMBT1	3	52927588	53115766	309	15	1052082	1.6326	0.051279	ENSG00000163935
MAMLD1	X	149494689	149692448	188	45	1039605	1.6321	0.051325	ENSG00000013619
FAM179A	2	29144477	29294239	450	36	1049392	1.632	0.051338	ENSG00000189350
CTC-236F12.4	5	55743622	55812773	286	29	1050908	1.6318	0.051356	ENSG00000248727
IFIT3	10	91052651	91110728	96	13	1047690	1.6317	0.051374	ENSG00000119917
PIRT	17	10715792	10776762	155	22	1050108	1.6315	0.051393	ENSG00000233670
IKBKG	X	153734414	153806782	8	4	1034418	1.6312	0.051427	ENSG00000073009
ZNF534	19	52897440	52965568	210	13	1047641	1.6308	0.051468	ENSG00000198633
SAG	2	234181462	234265701	193	21	1049314	1.6303	0.051514	ENSG00000130561
C9orf38	9	6457618	6505375	83	10	1037540	1.6295	0.051607	ENSG00000215066
TAF3	10	7825467	8068590	537	31	1046335	1.6294	0.051616	ENSG00000165632
PI4K2A	10	99309131	99446191	207	24	1045726	1.6293	0.051622	ENSG00000155252
DNAH1	3	52315335	52444507	135	10	1052747	1.6292	0.051639	ENSG00000114841
RSPO1	1	38066951	38135595	143	26	1048269	1.6289	0.051666	ENSG00000169218
SLC25A11	17	4830425	4878546	81	15	1053079	1.6286	0.0517	ENSG00000108528
FKBP15	9	115913286	116018641	290	22	1049438	1.6285	0.051711	ENSG00000119321
RNF208	9	140104707	140151033	81	16	1029447	1.6282	0.051746	ENSG00000212864
STON1	2	48721522	48836025	329	27	1048459	1.6281	0.051747	ENSG00000243244
PI4K2A	10	99309131	99443667	202	24	1045626	1.6279	0.051771	ENSG00000249967
OTX1	2	63242192	63294971	31	11	1035833	1.6279	0.051775	ENSG00000115507
STRA6	15	74461807	74539608	159	17	1050541	1.6276	0.051802	ENSG00000137868
ABHD5	3	43696605	43785863	97	11	1046585	1.6275	0.051816	ENSG00000011198
FAM69B	9	139572022	139628502	79	16	1044324	1.6271	0.051862	ENSG00000165716
UBAP1L	15	65375338	65442535	35	8	1049985	1.6269	0.051875	ENSG00000246922
EIF3B	7	2358721	2430380	122	15	1038955	1.6268	0.051892	ENSG00000106263
NR3C1	5	142647496	142850077	263	25	1048229	1.6266	0.051916	ENSG00000113580
S100Z	5	76110826	76227475	188	23	1045011	1.6263	0.051946	ENSG00000171643
RBL1	20	35689188	35735581	42	11	1046333	1.6262	0.051948	ENSG00000269846
KLHL9	9	21319670	21370379	121	8	1045930	1.6259	0.05199	ENSG00000198642
HTR1A	5	63246183	63293334	65	9	1048950	1.6255	0.05203	ENSG00000178394
ESYT1	12	56477034	56548455	52	15	1045896	1.6255	0.052031	ENSG00000139641
OR14J1	6	29239403	29285519	124	17	1013501	1.6247	0.052115	ENSG00000204695
FAM163A	1	179677298	179795333	347	30	1049779	1.6246	0.052127	ENSG00000143340
WWP1	8	87319967	87500649	358	16	1050592	1.6244	0.052142	ENSG00000123124
SLC7A1	13	30073547	30204825	355	30	1048571	1.6241	0.052181	ENSG00000139514
RPP21	6	30277908	30324661	116	17	1010606	1.6238	0.052209	ENSG00000241370
UBXN7	3	196064533	196194345	163	21	1048420	1.6231	0.052286	ENSG00000163960
HSPD1	2	198341305	198416461	60	8	1039335	1.6226	0.052337	ENSG00000144381
COPRS	17	30168883	30221356	95	12	1047531	1.6221	0.052394	ENSG00000172301
FCN3	1	27685603	27736315	48	11	1048870	1.622	0.052406	ENSG00000142748
KCNS1	20	43710951	43764753	120	16	1045558	1.6219	0.052417	ENSG00000124134
TMTC1	12	29643773	29972692	967	78	1045525	1.6218	0.052428	ENSG00000133687
TPP2	13	103214353	103341521	426	24	1045998	1.6207	0.052542	ENSG00000134900
BCL9L	11	118754584	118831317	110	23	1046288	1.6195	0.052665	ENSG00000186174
CMPK1	1	47764469	47854511	169	10	1050951	1.6195	0.05267	ENSG00000162368
SEMG1	20	43800638	43848413	94	4	1053532	1.619	0.05272	ENSG00000124233
ICAM2	17	62069954	62132994	51	12	1044113	1.6188	0.052745	ENSG00000108622
LRRN2	1	204576298	204689861	229	29	1049803	1.6187	0.052761	ENSG00000170382
PRSS54	16	58303901	58363951	193	11	1049803	1.6183	0.052798	ENSG00000103023
IPPK	9	95365466	95467547	229	18	1051140	1.6183	0.052804	ENSG00000127080
ACAP2	3	194985465	195198807	297	13	1048425	1.6181	0.052824	ENSG00000114331
INTU	4	128509426	128657892	183	16	1051720	1.6179	0.05284	ENSG00000164066
GPR3	1	27684148	27732318	49	12	1048777	1.6179	0.052845	ENSG00000181773
MYL5	4	632369	685822	93	9	1041305	1.6177	0.052866	ENSG00000215375
CNOT3	19	54606444	54669419	137	25	1046341	1.6175	0.05288	ENSG00000088038
NACC1	19	13193917	13261955	72	16	1032616	1.6175	0.052889	ENSG00000160877
DHX9	1	182773504	182866886	100	9	1048729	1.6172	0.05292	ENSG00000135829
CCDC85C	14	99967603	100105363	347	31	1043677	1.6161	0.053035	ENSG00000205476
MFSD12	19	3528259	3609288	138	33	1040375	1.6159	0.053061	ENSG00000161091
EEF1A1	6	74215473	74268520	85	11	1052693	1.6157	0.05308	ENSG00000156508
DAND5	19	13040973	13095567	43	15	1031712	1.6156	0.053089	ENSG00000179284
NEUROD6	7	31367075	31415508	67	19	1051725	1.615	0.053156	ENSG00000164600
ADAP2	17	29198362	29296340	104	7	1045923	1.6147	0.05319	ENSG00000184060
CTB-96E2.2	17	26681310	26730033	72	8	1049164	1.6146	0.053198	ENSG00000273171
OR7A17	19	14981138	15027264	185	28	1044251	1.6145	0.053211	ENSG00000185385
SPG11	15	44844894	44990876	62	21	1049933	1.6144	0.053223	ENSG00000104133
LHX9	1	197846037	197914608	107	22	1050926	1.6143	0.053232	ENSG00000143355
STX10	19	13244872	13296197	70	18	1041158	1.6142	0.053245	ENSG00000104915
NCL	2	232308242	232383352	200	21	1049353	1.6139	0.053278	ENSG00000115053
DYNAP	18	52219988	52276724	107	14	1050955	1.6138	0.053285	ENSG00000178690
PPP2R2C	4	6312305	6600327	853	95	1046470	1.6132	0.053355	ENSG00000074211
SLCO4A1	20	61238797	61327137	172	36	1044824	1.6131	0.05336	ENSG00000101187
WAS	X	48499985	48559818	30	8	1006543	1.6129	0.053387	ENSG00000015285
AC005358.1	17	12591199	12671542	163	28	1045733	1.6127	0.053405	ENSG00000273452
SCLT1	4	129776076	130049764	447	24	1050377	1.6123	0.053453	ENSG00000151466
CAV3	3	8740486	8893492	525	59	1048549	1.6117	0.05351	ENSG00000182533
DDX17	22	38869445	38938665	58	13	1040826	1.6115	0.053534	ENSG00000100201
TMEM92	17	48313767	48368844	133	25	1048215	1.6108	0.053613	ENSG00000167105
FAM47C	X	36991432	37039739	15	2	1042367	1.6108	0.053613	ENSG00000198173
CLDN10	13	96050858	96242013	581	37	1048636	1.6105	0.053649	ENSG00000134873
C1orf228	1	45105364	45201263	113	15	1045838	1.6104	0.053651	ENSG00000198520
ZNF578	19	52921829	53025407	411	21	1046163	1.6104	0.053658	ENSG00000258405
HIST1H2BD	6	26123349	26181577	93	19	1046075	1.6099	0.053713	ENSG00000158373
BRD7	16	50337398	50437845	167	23	1046996	1.6095	0.053751	ENSG00000166164
C3orf14	3	62269648	62331888	51	15	1048348	1.6092	0.053785	ENSG00000114405
RP11-187E13.2	14	32441108	32497891	143	20	1046203	1.6091	0.053797	ENSG00000258386
TBC1D16	17	77896142	78044647	376	61	1047922	1.6091	0.0538	ENSG00000167291
MLPH	2	238359071	238473961	404	20	1046459	1.6088	0.053829	ENSG00000115648
LPO	17	56260909	56355879	121	21	1050263	1.608	0.053913	ENSG00000167419
PLEKHS1	10	115476213	115553188	206	19	1051916	1.6072	0.054001	ENSG00000148735
RBM11	21	15553451	15610693	239	25	1048877	1.6071	0.054013	ENSG00000185272
UGT2B4	4	70335883	70426732	401	14	1048425	1.6067	0.05406	ENSG00000156096
TBRG4	7	45129699	45186646	135	17	1050054	1.6057	0.054171	ENSG00000136270
PSD4	2	113879902	113976973	247	38	1047069	1.6056	0.054176	ENSG00000125637
RP11-342M21.2	15	67425072	67474277	113	23	1043814	1.6055	0.054194	ENSG00000259202
EMC6	17	3537109	3582962	151	17	1048786	1.6052	0.054229	ENSG00000127774
FAM200A	7	99133931	99191159	65	10	1048103	1.6051	0.054232	ENSG00000221909
ANKIB1	7	91840548	92040698	145	14	1042713	1.6048	0.054266	ENSG00000001629
OXGR1	13	97627973	97681984	82	11	1045784	1.6047	0.054278	ENSG00000165621
ZFP91	11	58311584	58398515	116	14	1044188	1.6043	0.054319	ENSG00000186660
NDUFS4	5	52821463	52989168	390	24	1051008	1.6042	0.05434	ENSG00000164258
GPR39	2	133139147	133414132	589	53	1045956	1.6039	0.054371	ENSG00000183840
TRAM1L1	4	117994718	118041736	104	16	1045812	1.6038	0.054383	ENSG00000174599
RP11-944L7.5	3	44572051	44645665	113	6	1053273	1.6035	0.054416	ENSG00000273303
MURC	9	103305361	103360188	113	14	1050450	1.603	0.054462	ENSG00000170681
CALML4	15	68473043	68533417	75	5	1044361	1.6027	0.054505	ENSG00000129007
MAP3K10	19	40662651	40731482	140	15	1048739	1.6024	0.05453	ENSG00000130758
COMT	22	19894130	19967498	258	30	1049066	1.6024	0.054538	ENSG00000093010
TMX4	20	7947995	8035476	157	16	1048809	1.6022	0.054557	ENSG00000125827
FOXI2	10	129500499	129549450	175	5	1052800	1.6019	0.054591	ENSG00000186766
C11orf58	11	16599679	16788428	219	19	1046193	1.6017	0.054613	ENSG00000110696
ECI1	16	2279396	2337301	76	13	1048849	1.6016	0.054624	ENSG00000167969
BCL10	1	85721931	85777773	144	25	1048912	1.6014	0.05464	ENSG00000142867
RAP1GDS1	4	99147535	99375012	283	9	1046474	1.6013	0.054652	ENSG00000138698
NPC1L1	7	44542134	44615914	121	18	1050127	1.6012	0.054668	ENSG00000015520
TACR2	10	71153659	71211623	148	14	1045841	1.6009	0.054696	ENSG00000075073
PNMA2	8	26352202	26406608	166	19	1053066	1.6007	0.054718	ENSG00000240694
UGT2A2	4	70444135	70540360	315	24	1048718	1.6007	0.054725	ENSG00000271271
MFAP2	1	17290997	17342330	92	15	1047713	1.6006	0.054736	ENSG00000117122
SEPT3	22	42337276	42404225	151	15	1051302	1.6005	0.054741	ENSG00000100167
DNAJB5	9	34954638	35008897	60	14	1045943	1.6004	0.054754	ENSG00000137094
MREG	2	216799213	216933819	372	57	1045206	1.5998	0.054821	ENSG00000118242
CCDC92	12	124393207	124492378	135	8	1051184	1.5996	0.054843	ENSG00000119242
RASL10A	22	29698922	29750668	59	12	1051015	1.5994	0.054865	ENSG00000100276
DOCK1	10	128558978	129260781	1550	124	1047276	1.5991	0.054896	ENSG00000150760
DSCC1	8	120836216	120903250	221	23	1049154	1.5989	0.054918	ENSG00000136982
WFDC5	20	43728093	43778813	122	12	1053032	1.5985	0.05496	ENSG00000175121
TIMM22	17	865357	916911	96	17	1045140	1.5984	0.054973	ENSG00000177370
EHD4	15	42180950	42299776	278	34	1047889	1.5984	0.05498	ENSG00000103966
LRRC2	3	46546913	46656589	343	24	1050593	1.5982	0.055004	ENSG00000163827
ZNF525	19	53833946	53905470	219	38	1044987	1.5981	0.055013	ENSG00000203326
COX7B	X	77119935	77172870	14	5	1033696	1.598	0.055025	ENSG00000131174
ACVR2B	3	38460342	38544633	129	8	1051243	1.5979	0.055036	ENSG00000114739
MCFD2	2	47119009	47203994	314	26	1050172	1.5976	0.055065	ENSG00000180398
BRCA1	17	41186312	41312500	193	4	1051403	1.5975	0.055072	ENSG00000012048
AADACL4	1	12669566	12737097	146	17	1047953	1.5975	0.055079	ENSG00000204518
PPP1R21	2	48632737	48752525	274	17	1049392	1.5972	0.055108	ENSG00000162869
ETFDH	4	159558277	159640775	61	13	1050959	1.5972	0.055113	ENSG00000171503
NT5C1A	1	40114793	40172710	152	26	1049472	1.597	0.055135	ENSG00000116981
PSMA4	15	78797747	78851604	112	7	1053153	1.5962	0.055218	ENSG00000041357
ZNHIT3	17	34807473	34865154	80	15	1042259	1.5961	0.055232	ENSG00000108278
LARP1	5	154057462	154207167	236	30	1049968	1.596	0.055245	ENSG00000155506
C2orf69	2	200740979	200830658	155	17	1047502	1.596	0.055247	ENSG00000178074
ABHD14B	3	51992526	52052425	33	10	1047112	1.5954	0.055309	ENSG00000114779
TTC7B	14	90996932	91317823	883	77	1047359	1.5954	0.055314	ENSG00000165914
RADIL	7	4826686	4958350	349	38	1044795	1.5953	0.05532	ENSG00000157927
KIAA0895	7	36353830	36464734	232	27	1046349	1.5944	0.055424	ENSG00000164542
PIK3AP1	10	98343069	98515271	359	51	1048194	1.5937	0.055502	ENSG00000155629
RSRC1	3	157788644	158273519	1154	20	1051079	1.5934	0.05553	ENSG00000174891
TSFM	12	58141372	58211854	70	8	1047589	1.5933	0.055549	ENSG00000123297
PLEKHH1	14	67965018	68066329	265	34	1049684	1.5932	0.055556	ENSG00000054690
MYL6	12	56516945	56567280	29	9	1041430	1.5929	0.055586	ENSG00000092841
MFSD10	4	2922288	2971586	79	12	1045659	1.5926	0.055619	ENSG00000109736
DOCK2	5	169029251	169520386	1212	105	1050023	1.5925	0.055636	ENSG00000134516
C9orf131	9	35006092	35055988	71	11	1048082	1.5924	0.055649	ENSG00000174038
CCR1	3	46233200	46284887	123	7	1049780	1.5923	0.055663	ENSG00000163823
CUTA	6	33374219	33421094	57	12	1051531	1.5918	0.055717	ENSG00000112514
VAC14	16	70711342	70870064	209	25	1045019	1.5917	0.055725	ENSG00000103043
NPHP1	2	110869888	110997643	155	10	1052453	1.5916	0.055735	ENSG00000144061
VPS45	1	150004369	150127505	138	5	1044882	1.5916	0.055736	ENSG00000136631
CCR2	3	46360225	46412419	138	12	1048906	1.5905	0.055866	ENSG00000121807
ADAM11	17	42801399	42869214	105	14	1047662	1.5902	0.055896	ENSG00000073670
PRKRIR	11	76051000	76127015	142	20	1053078	1.5899	0.055933	ENSG00000137492
ZFP91-CNTF	11	58311645	58402112	122	14	1044528	1.5897	0.055955	ENSG00000255073
PPP4R1	18	9536789	9650238	298	26	1050705	1.5896	0.055964	ENSG00000154845
KLHL7	7	23110353	23227533	261	9	1046770	1.5892	0.05601	ENSG00000122550
LAGE3	X	153696028	153742596	11	6	1017328	1.5886	0.056074	ENSG00000196976
SLC13A1	7	122743585	122875040	260	20	1052012	1.5878	0.056171	ENSG00000081800
LY6G6D	6	31648133	31695581	57	11	1010582	1.5874	0.056212	ENSG00000244355
AC010336.1	19	7953689	8003427	116	23	1042130	1.5872	0.056233	ENSG00000214248
PRDX4	X	23647379	23714516	137	16	1038912	1.5871	0.056244	ENSG00000123131
PAGE5	X	55211788	55260541	11	3	1031135	1.5867	0.056289	ENSG00000158639
GPR173	X	53043273	53119797	65	7	1019055	1.5866	0.056302	ENSG00000184194
POLM	7	44101846	44157139	107	15	1049574	1.5865	0.056317	ENSG00000122678
YOD1	1	207207194	207261325	60	9	1040554	1.5862	0.056352	ENSG00000180667
SULT1C3	2	108828651	108891807	164	15	1050887	1.5858	0.056396	ENSG00000196228
GPR89B	1	147365506	147475753	71	11	1050553	1.5855	0.05643	ENSG00000188092
FBXO45	3	196260482	196325930	126	17	1041272	1.5854	0.056436	ENSG00000174013
ZNF292	6	87827551	87983914	337	12	1049795	1.5853	0.056447	ENSG00000188994
SPPL2A	15	50989506	51093005	232	20	1050442	1.5852	0.056464	ENSG00000138600
RP11-10J21.3	8	142229664	142276916	141	22	1045549	1.585	0.056485	ENSG00000254019
ANKRD34C	15	79540146	79600580	135	15	1048976	1.5847	0.056518	ENSG00000235711
ZKSCAN7	3	44561685	44634975	114	7	1053280	1.5845	0.05654	ENSG00000196345
SRC	20	35938088	36044453	178	28	1049249	1.5844	0.056552	ENSG00000197122
ST6GALNAC5	1	77298126	77541396	454	37	1047176	1.5843	0.056565	ENSG00000117069
GLRA2	X	14512420	14759934	209	24	1037126	1.5842	0.056578	ENSG00000101958
PPARGC1B	5	149074861	149244585	448	38	1051361	1.5837	0.05663	ENSG00000155846
CTB-167G5.5	19	54092882	54141751	52	12	1045096	1.5834	0.056661	ENSG00000268864
SARM1	17	26656378	26738065	98	10	1049858	1.5828	0.056732	ENSG00000004139
KRTAP4-12	17	39269343	39315419	131	9	1050086	1.5822	0.056801	ENSG00000213416
CCL21	9	34699002	34745121	95	12	1045439	1.582	0.056821	ENSG00000137077
NBL1	1	19932048	19994945	132	26	1047295	1.5817	0.056858	ENSG00000158747
CLN6	15	68489330	68584549	108	8	1047092	1.5817	0.05686	ENSG00000128973
FOXL1	16	86574974	86625303	131	22	1045103	1.5817	0.056861	ENSG00000176678
TEFM	17	29214354	29268838	67	5	1047658	1.5813	0.056909	ENSG00000172171
NEU1	6	31815436	31865683	99	17	1004802	1.5807	0.056975	ENSG00000204386
CTD-2535L24.2	17	63524220	63672151	283	32	1043046	1.5803	0.057019	ENSG00000266076
NUP160	11	47789639	47905107	151	11	1050373	1.5802	0.057027	ENSG00000030066
PBX2	6	32142512	32192963	148	24	1005351	1.58	0.057056	ENSG00000204304
CRISPLD2	16	84818590	84964374	564	63	1044933	1.5798	0.05708	ENSG00000103196
MBL2	10	54515140	54566460	211	21	1046379	1.5792	0.057144	ENSG00000165471
PCMTD1	8	52720140	52846735	374	15	1048291	1.579	0.057171	ENSG00000168300
SPAG7	17	4852521	4906167	99	15	1053052	1.5782	0.057258	ENSG00000091640
COPS3	17	17140141	17219607	174	17	1046577	1.5782	0.05726	ENSG00000141030
PPFIA2	12	81642045	82188332	1022	58	1050185	1.5779	0.05729	ENSG00000139220
SAR1B	5	133926834	134019961	48	14	1050988	1.5776	0.057324	ENSG00000152700
MAD1L1	7	1845429	2307878	1338	29	1048971	1.5776	0.057329	ENSG00000002822
DNAJC24	11	31356387	31463396	116	11	1050710	1.5776	0.05733	ENSG00000170946
HACE1	6	105165968	105342794	290	13	1046156	1.5775	0.05734	ENSG00000085382
EPHA4	2	222272747	222473922	383	35	1048641	1.5775	0.057341	ENSG00000116106
ZNF679	7	63653852	63737309	269	18	1050946	1.5769	0.057409	ENSG00000197123
EXPH5	11	108366158	108499465	265	23	1046565	1.5767	0.057431	ENSG00000110723
COL9A1	6	70914764	71047786	421	43	1046535	1.5766	0.057441	ENSG00000112280
ISLR	15	74431012	74479213	61	10	1045987	1.5765	0.057453	ENSG00000129009
CCDC163P	1	45949538	46000751	81	6	1043863	1.5764	0.057465	ENSG00000236624
ATP7A	X	77131194	77315892	65	10	1031995	1.5757	0.057545	ENSG00000165240
HIRIP3	16	29993645	30042757	66	7	1052233	1.5757	0.057551	ENSG00000149929
C19orf53	19	13849982	13899276	102	12	1042837	1.5755	0.057575	ENSG00000104979
KBTBD8	3	67013727	67071634	77	10	1052032	1.575	0.057624	ENSG00000163376
EXOSC3	9	37756975	37836434	153	9	1049628	1.5742	0.057716	ENSG00000107371
CCDC140	2	223127866	223179936	102	21	1047159	1.5734	0.057813	ENSG00000163081
ELF2	4	139939266	140133372	193	20	1045695	1.5731	0.057845	ENSG00000109381
C19orf35	19	2264631	2317181	104	22	1047357	1.5723	0.057936	ENSG00000188305
NEIL1	15	75604296	75657592	60	10	1048599	1.572	0.057976	ENSG00000140398
LIN52	14	74516499	74677936	424	17	1051608	1.5718	0.058001	ENSG00000205659
POLD2	7	44144286	44198957	102	14	1047299	1.5718	0.058002	ENSG00000106628
PSCA	8	143716726	143774142	170	13	1041948	1.5715	0.058039	ENSG00000167653
CYB561D2	3	50353126	50405891	23	5	1051983	1.5714	0.058044	ENSG00000114395
MKX	10	27951804	28069989	191	18	1049697	1.5709	0.0581	ENSG00000150051
GBX2	2	237063879	237112012	135	12	1050594	1.5709	0.058104	ENSG00000168505
FASN	17	80026214	80091208	178	10	1043443	1.5707	0.058131	ENSG00000169710
AC135178.1	17	8251731	8298538	111	13	1045200	1.5706	0.058139	ENSG00000198150
ANLN	7	36394415	36503400	240	28	1046729	1.5705	0.058151	ENSG00000011426
DENND1B	1	197463878	197779826	362	15	1051399	1.5698	0.058226	ENSG00000213047
GNG8	19	47127333	47172942	84	15	1047815	1.5697	0.058246	ENSG00000167414
ACP2	11	47250853	47305457	110	12	1048729	1.5696	0.058248	ENSG00000134575
DDX31	9	135458384	135580788	228	20	1050923	1.5689	0.058332	ENSG00000125485
KRTAP4-11	17	39263433	39309606	159	8	1050575	1.5687	0.05836	ENSG00000212721
PI3	20	43768517	43815185	103	5	1051222	1.5678	0.058458	ENSG00000124102
MYBPH	1	203126939	203179941	139	26	1049007	1.5678	0.058463	ENSG00000133055
EGF	4	110799040	110943422	266	15	1049073	1.5676	0.058486	ENSG00000138798
GABRB1	4	46960740	47438461	907	65	1049124	1.5676	0.058493	ENSG00000163288
C4orf46	4	159577831	159628407	32	10	1050310	1.5674	0.058509	ENSG00000205208
B3GAT2	6	71556382	71701741	309	34	1049601	1.5674	0.058512	ENSG00000112309
POU3F2	6	99247580	99296660	109	14	1052648	1.5672	0.05853	ENSG00000184486
TRMT1	19	13205716	13263381	66	14	1034784	1.5666	0.058609	ENSG00000104907
ZNF660	3	44584715	44651186	98	6	1053153	1.5662	0.058645	ENSG00000144792
INVS	9	102826538	103073282	383	13	1049836	1.566	0.058675	ENSG00000119509
KRTAP4-16P	17	39247754	39293461	227	9	1051724	1.5659	0.058688	ENSG00000241241
KIAA1161	9	34356668	34411851	104	16	1053483	1.5653	0.058755	ENSG00000164976
TSACC	1	156272105	156326786	85	8	1049097	1.5648	0.05881	ENSG00000163467
LYSMD1	1	151122224	151173424	31	13	1041239	1.5642	0.058888	ENSG00000163155
H3F3B	17	73762515	73816974	84	13	1052773	1.5641	0.058903	ENSG00000132475
CHMP7	8	23066150	23129512	162	25	1046007	1.5637	0.058946	ENSG00000147457
IFI44	1	79080481	79139763	97	18	1046834	1.5636	0.058959	ENSG00000137965
SETD5	3	9404299	9530924	186	21	1048917	1.5635	0.058969	ENSG00000168137
ZBTB12	6	31857384	31904769	82	20	1007564	1.5633	0.058994	ENSG00000204366
OR3A2	17	3171193	3217268	155	10	1049423	1.5632	0.059003	ENSG00000221882
SLC9C1	3	111849734	112048105	671	21	1052171	1.5631	0.059019	ENSG00000172139
ANXA5	4	122579110	122653268	198	21	1045522	1.5624	0.059099	ENSG00000164111
PRKAB2	1	146616685	146679129	94	12	1052911	1.5623	0.059108	ENSG00000131791
OR1E1	17	3290398	3336704	93	11	1047239	1.5623	0.059112	ENSG00000180016
MON2	12	62825597	63001363	369	21	1049029	1.562	0.059139	ENSG00000061987
SLC10A4	4	48450360	48501213	106	11	1048500	1.5619	0.059154	ENSG00000145248
USP48	1	21994791	22145099	390	31	1049983	1.5619	0.059162	ENSG00000090686
RP11-315D16.2	15	68476139	68557056	87	5	1044944	1.5618	0.059167	ENSG00000260007
EIF2S2	20	32666104	32735138	68	7	1052590	1.5613	0.059228	ENSG00000125977
ITM2B	13	48772294	48847063	78	12	1043326	1.561	0.059261	ENSG00000136156
ZNF532	18	56494832	56663712	343	30	1046391	1.5606	0.059312	ENSG00000074657
PDE6A	5	149227519	149359356	263	34	1046944	1.5602	0.059361	ENSG00000132915
SMIM20	4	25828452	25941435	186	26	1046348	1.5601	0.059364	ENSG00000250317
SNX29	16	12035594	12678146	1869	105	1045737	1.5594	0.059453	ENSG00000048471
CRIP3	6	43257448	43311535	55	9	1046556	1.5579	0.059628	ENSG00000146215
DDX25	11	125738271	125803158	150	19	1048705	1.557	0.059733	ENSG00000109832
OR51F1	11	4780209	4826168	289	10	1049063	1.557	0.059734	ENSG00000188069
BTG2	1	203239619	203288730	106	15	1042926	1.5567	0.059777	ENSG00000159388
GYS2	12	21679123	21792781	255	20	1047252	1.5564	0.059804	ENSG00000111713
ZNF624	17	16514051	16592170	165	10	1049135	1.5562	0.059827	ENSG00000197566
RNPS1	16	2293117	2353413	75	11	1048302	1.5558	0.059876	ENSG00000205937
DLL4	15	41186538	41241237	47	13	1049735	1.5556	0.059896	ENSG00000128917
BCMO1	16	81237053	81334747	330	32	1043988	1.5555	0.059909	ENSG00000135697
RGPD5	2	110515335	110625272	1	1	1047462	1.5554	0.05992	ENSG00000015568
ANXA13	8	124683034	124784647	216	36	1042405	1.5554	0.059921	ENSG00000104537
THBD	20	23016270	23065378	95	11	1046570	1.5549	0.059985	ENSG00000178726
ANXA7	10	75124859	75208834	73	4	1047802	1.5547	0.060008	ENSG00000138279
KATNBL1	15	34422875	34537297	306	15	1043704	1.5546	0.060021	ENSG00000134152
P2RX4	12	121612660	121681909	206	22	1050800	1.553	0.06021	ENSG00000135124
CARD11	7	2935775	3118579	551	89	1045428	1.5529	0.060229	ENSG00000198286
LPXN	11	58284344	58380693	131	15	1045159	1.5528	0.06023	ENSG00000110031
KIN	10	7782925	7864990	208	22	1045506	1.5516	0.060379	ENSG00000151657
STRN3	14	31353005	31530607	347	22	1049915	1.5507	0.060481	ENSG00000196792
AEBP1	7	44108960	44164161	106	16	1051892	1.5506	0.060497	ENSG00000106624
MDM1	12	68656223	68761161	178	26	1048239	1.5506	0.060498	ENSG00000111554
RP11-508N12.4	9	109650630	109696455	63	15	1051506	1.5489	0.060707	ENSG00000242631
PHIP	6	79635584	79822953	297	17	1050681	1.5487	0.060727	ENSG00000146247
UBE4A	11	118195300	118279926	110	15	1050392	1.5487	0.06073	ENSG00000110344
PAX6	11	31796340	31874509	82	13	1045042	1.5483	0.060773	ENSG00000007372
CNTN4	3	2105497	3109645	3283	276	1045517	1.548	0.060811	ENSG00000144619
HTT	4	3041408	3255676	415	25	1047155	1.5475	0.060869	ENSG00000197386
EHMT2	6	31837536	31900464	117	22	1006001	1.5473	0.060896	ENSG00000204371
SMARCC2	12	56546767	56618351	43	11	1051259	1.547	0.06093	ENSG00000139613
LGI1	10	95482566	95567916	202	35	1043808	1.5468	0.060955	ENSG00000108231
BSPH1	19	48461303	48530427	221	27	1048226	1.5467	0.06097	ENSG00000188334
CXorf66	X	139027884	139082679	46	3	1040778	1.5466	0.060983	ENSG00000203933
UBE2L6	11	57309129	57370757	126	15	1051092	1.5464	0.061005	ENSG00000156587
CD33	19	51693320	51757115	99	18	1047376	1.5463	0.061022	ENSG00000105383
RBM44	2	238672032	238761451	191	18	1043645	1.5458	0.061079	ENSG00000177483
AMTN	4	71349257	71408459	301	14	1052540	1.5455	0.061117	ENSG00000187689
SNX13	7	17820385	18015124	342	13	1051285	1.5443	0.061253	ENSG00000071189
ZNF449	X	134443721	134507077	45	9	1043177	1.544	0.061293	ENSG00000173275
AP2B1	17	33870065	34063436	471	25	1052448	1.5437	0.06133	ENSG00000006125
MALL	2	110831447	110909143	80	10	1050632	1.5434	0.061364	ENSG00000144063
SULT2B1	19	49020332	49112682	232	31	1042771	1.5433	0.06138	ENSG00000088002
CMTM5	14	23811017	23858981	101	19	1050749	1.5431	0.061398	ENSG00000166091
CSRP1	1	201442658	201513584	227	19	1045944	1.5427	0.061453	ENSG00000159176
TRIM4	7	99464581	99552223	178	16	1050438	1.5423	0.061502	ENSG00000146833
PHYH	10	13309796	13379412	208	26	1048749	1.5417	0.061568	ENSG00000107537
FYCO1	3	45949396	46072316	285	15	1051998	1.5415	0.061592	ENSG00000163820
SGCE	7	94204542	94320521	130	13	1045680	1.5413	0.061616	ENSG00000127990
PROX1	1	214121524	214224595	174	24	1047559	1.5399	0.06179	ENSG00000117707
ARHGEF19	1	16514349	16574104	133	12	1043467	1.5396	0.061829	ENSG00000142632
TNFRSF21	6	47189268	47312641	254	39	1047913	1.5391	0.061884	ENSG00000146072
ROBO3	11	124700282	124761366	145	29	1046390	1.539	0.061903	ENSG00000154134
WNT7B	22	46306242	46408009	310	45	1043094	1.5385	0.061967	ENSG00000188064
AP000721.4	11	63707092	63765818	35	6	1041801	1.5383	0.061983	ENSG00000256100
ERN1	17	62106502	62243179	188	26	1047544	1.5378	0.062043	ENSG00000178607
USP8	15	50681577	50803280	272	21	1048013	1.5374	0.062097	ENSG00000138592
C1orf162	1	111981414	112031134	83	14	1043602	1.5373	0.062108	ENSG00000143110
CALB1	8	91060836	91142703	137	12	1046051	1.5371	0.062129	ENSG00000104327
CAMK2N1	1	20798884	20847713	81	14	1052527	1.5371	0.062134	ENSG00000162545
KIAA0391	14	35556755	35796680	585	24	1049657	1.537	0.062148	ENSG00000258790
MAGEA3	X	151924652	151973240	6	2	1039070	1.5368	0.062165	ENSG00000221867
KCNB2	8	73414626	73860584	1052	63	1050062	1.5353	0.06236	ENSG00000182674
NPHS2	1	179509674	179580087	206	21	1053628	1.5349	0.062401	ENSG00000116218
STOML3	13	39530062	39600203	215	18	1052738	1.5348	0.062416	ENSG00000133115
ERMP1	9	5755076	5868117	182	14	1045062	1.5346	0.062438	ENSG00000099219
MKL1	22	40796285	41067706	354	15	1049348	1.5342	0.062488	ENSG00000196588
ANKRD31	5	74354100	74567703	432	15	1050990	1.534	0.062509	ENSG00000145700
GPR119	X	129508319	129554511	30	6	1041271	1.534	0.062518	ENSG00000147262
RAD51	15	40951972	41034354	122	10	1048875	1.5339	0.062531	ENSG00000051180
ELF5	11	34490340	34570352	209	29	1050240	1.5338	0.062534	ENSG00000135374
TRIT1	1	40296723	40384183	168	17	1047895	1.5337	0.062554	ENSG00000043514
G6PC3	17	42113103	42163709	56	11	1047677	1.5332	0.062608	ENSG00000141349
NEK7	1	198091093	198301550	480	23	1050765	1.5325	0.062695	ENSG00000151414
PSMC3	11	47430320	47482993	100	9	1051179	1.5318	0.062784	ENSG00000165916
PAQR9	3	142658006	142717178	119	23	1043222	1.5316	0.062816	ENSG00000188582
PHF5A	22	41845721	41899729	44	7	1045939	1.5313	0.062847	ENSG00000100410
PUS3	11	125753381	125808116	125	19	1045170	1.5311	0.062869	ENSG00000110060
ALDH6A1	14	74513553	74586196	179	14	1052321	1.531	0.062883	ENSG00000119711
KIAA1715	2	176778620	176902567	251	24	1051123	1.5306	0.062928	ENSG00000144320
PHF14	7	10978499	11219250	499	26	1046863	1.5306	0.062938	ENSG00000106443
PDCD6	5	236736	363971	320	17	1045865	1.5295	0.063068	ENSG00000249915
SLC37A2	11	124897963	124969131	233	33	1047923	1.5294	0.063079	ENSG00000134955
LPIN2	18	2906992	3048313	312	41	1045807	1.5291	0.063115	ENSG00000101577
KCNU1	8	36606842	36803646	212	17	1048338	1.5279	0.063274	ENSG00000215262
TAX1BP3	17	3556196	3606976	134	22	1047061	1.5276	0.063312	ENSG00000213977
CHST8	19	34077861	34274414	497	69	1045137	1.5271	0.063371	ENSG00000124302
ATP1B4	X	119460967	119526226	72	16	1039517	1.527	0.063377	ENSG00000101892
METTL8	2	172163919	172326312	292	21	1050525	1.527	0.063378	ENSG00000123600
CNTNAP5	2	124747864	125682864	2284	106	1050256	1.5266	0.06343	ENSG00000155052
SLC35F4	14	58020640	58483912	1463	87	1048700	1.5266	0.063434	ENSG00000151812
DDR1	6	30809198	30877933	202	15	1010119	1.5264	0.063454	ENSG00000204580
ME3	11	86142150	86418678	912	52	1049359	1.5263	0.063473	ENSG00000151376
SIPA1L1	14	71752166	72217946	405	19	1050370	1.5263	0.063473	ENSG00000197555
CNTF	11	58355146	58403198	68	10	1045859	1.5262	0.063475	ENSG00000242689
GAREML	2	26360960	26422532	88	9	1044996	1.5262	0.063482	ENSG00000157833
CYP27B1	12	58146117	58197769	49	4	1046936	1.5257	0.063542	ENSG00000111012
TRPC5	X	111007543	111361004	249	25	1040797	1.5256	0.063551	ENSG00000072315
KCNH2	7	150632049	150710403	142	23	1050108	1.5248	0.063655	ENSG00000055118
MMP27	11	102552218	102611537	227	28	1046020	1.5239	0.063762	ENSG00000137675
TSPAN15	10	71176229	71277425	315	16	1047467	1.5239	0.063766	ENSG00000099282
ASCL2	11	2279725	2327182	179	24	1049987	1.5237	0.063797	ENSG00000183734
AC114494.1	1	31892192	31937614	122	8	1044209	1.5232	0.063858	ENSG00000268950
SLC45A2	5	33934721	34019835	103	16	1045029	1.5228	0.063907	ENSG00000164175
PSMA3	14	58676549	58748730	79	12	1046412	1.5225	0.063948	ENSG00000100567
SLC14A2	18	42757960	43273072	1319	90	1049424	1.5219	0.064016	ENSG00000132874
PNPLA8	7	108100866	108245110	254	17	1051828	1.5218	0.064028	ENSG00000135241
BNIP2	15	59941345	60016733	245	12	1046130	1.5217	0.064041	ENSG00000140299
OR10C1	6	29372083	29418731	96	13	1024938	1.5217	0.064045	ENSG00000206474
FRMD6	14	51920818	52207445	668	74	1047400	1.5214	0.064074	ENSG00000139926
FLJ00273	9	35032390	35077824	67	11	1051850	1.5205	0.064193	ENSG00000269510
SNURF	15	25165133	25233729	91	21	1039416	1.5201	0.064248	ENSG00000273173
GUCY1A3	4	156552863	156663501	312	35	1046575	1.5197	0.064299	ENSG00000164116
GIT2	12	110357607	110469194	138	14	1047243	1.5193	0.06435	ENSG00000139436
DHRS12	13	52332129	52413293	127	25	1051546	1.5189	0.064393	ENSG00000102796
ZFYVE28	4	2261309	2455390	578	48	1047353	1.5188	0.06441	ENSG00000159733
MYO19	17	34841477	34934284	131	13	1049471	1.5178	0.064539	ENSG00000141140
AP001350.1	11	58368589	58413759	91	9	1052511	1.5176	0.06456	ENSG00000269570
SNRPB2	20	16675606	16732421	164	25	1049206	1.5167	0.064667	ENSG00000125870
RB1	13	48842887	49066122	162	17	1049389	1.5167	0.064668	ENSG00000139687
KIAA0391	14	35556052	35753271	477	28	1050661	1.5166	0.064679	ENSG00000100890
METTL1	12	58152254	58201576	49	5	1047021	1.5159	0.064774	ENSG00000037897
FPGT	1	74628896	74709770	134	10	1050548	1.5159	0.064776	ENSG00000254685
USP16	21	30361950	30436809	94	13	1050679	1.5158	0.064785	ENSG00000156256
TYW1	7	66425160	66714501	931	33	1050370	1.5156	0.06481	ENSG00000198874
NUP50	22	45524722	45593896	165	16	1047024	1.5152	0.064855	ENSG00000093000
CD4	12	6861024	6939974	141	27	1043204	1.5152	0.064867	ENSG00000010610
IGSF21	1	18399240	18714977	894	111	1046494	1.5151	0.064874	ENSG00000117154
XPNPEP1	10	111614524	111718311	141	12	1049670	1.5148	0.064912	ENSG00000108039
PPIP5K2	5	102420853	102558500	174	7	1049023	1.5147	0.064923	ENSG00000145725
SEMG2	20	43814941	43863099	79	5	1053454	1.5144	0.064962	ENSG00000124157
CACNA1A	19	13307256	13769804	1138	133	1047441	1.5143	0.064978	ENSG00000141837
GPAM	10	113899624	114010135	222	32	1047503	1.5143	0.064979	ENSG00000119927
CR1L	1	207783458	207921761	391	23	1048374	1.5142	0.064987	ENSG00000197721
SAMD13	1	84729049	84865640	225	34	1044573	1.5141	0.065002	ENSG00000203943
AC061975.10	17	26603667	26652323	54	14	1050142	1.5141	0.065004	ENSG00000268206
TXLNB	6	139551198	139648276	198	27	1046940	1.5139	0.065023	ENSG00000164440
GNAQ	9	80321003	80681374	476	22	1046303	1.5139	0.065031	ENSG00000156052
DCST1	1	154971300	155033406	73	14	1050406	1.5135	0.065074	ENSG00000163357
HERC1	15	63890817	64161141	562	22	1050503	1.5133	0.065104	ENSG00000103657
PCOLCE2	3	142524764	142643045	307	35	1046777	1.5129	0.065152	ENSG00000163710
AGAP3	7	150747918	150851523	193	25	1049658	1.5129	0.065152	ENSG00000133612
DPYS	8	105332552	105514281	379	39	1049542	1.5129	0.065156	ENSG00000147647
RXRB	6	33151365	33203630	98	18	1004999	1.5121	0.065249	ENSG00000204231
AC007377.1	2	40453147	40500117	128	17	1048744	1.5112	0.065371	ENSG00000268898
ZNF197	3	44591380	44699963	130	9	1051152	1.5111	0.065386	ENSG00000186448
KRTAP4-8	17	39243233	39289393	249	10	1051863	1.5106	0.065449	ENSG00000204880
MYOCD	17	12534207	12682266	309	44	1046192	1.5103	0.065489	ENSG00000141052
FYTTD1	3	197429050	197524467	125	11	1048887	1.5101	0.065503	ENSG00000122068
CDPF1	22	46629908	46681576	151	10	1047001	1.5101	0.065504	ENSG00000205643
COX6C	8	100875428	100941290	79	11	1052156	1.5101	0.065511	ENSG00000164919
RPRD1A	18	33554350	33682539	219	20	1049188	1.5097	0.065559	ENSG00000141425
S100P	4	6659796	6708897	125	22	1044451	1.5086	0.065695	ENSG00000163993
RP11-680G10.1	16	85356069	85403055	147	31	1046616	1.5081	0.065769	ENSG00000261567
CHRNA9	4	40302346	40367234	216	21	1048249	1.5079	0.06579	ENSG00000174343
HES3	1	6269252	6315638	68	11	1041650	1.5075	0.065847	ENSG00000173673
DCP1B	12	2045220	2148701	316	29	1050527	1.5072	0.065883	ENSG00000151065
FILIP1L	3	99538985	99868357	353	20	1047341	1.5071	0.065888	ENSG00000168386
UQCR11	19	1587171	1640480	52	12	1043133	1.5069	0.065919	ENSG00000127540
RGL2	6	33249431	33302101	61	7	1005519	1.5067	0.065942	ENSG00000237441
RP11-247C2.2	15	74408256	74456619	26	8	1039347	1.5066	0.065952	ENSG00000248540
MRI1	19	13840346	13895096	122	15	1043623	1.5066	0.065962	ENSG00000037757
TMEM262	11	64842451	64891847	62	12	1045279	1.5056	0.06608	ENSG00000187066
MAP1A	15	43768156	43833818	66	7	1051515	1.5055	0.066093	ENSG00000166963
MEOX1	17	41707756	41774322	135	20	1047044	1.5055	0.066097	ENSG00000005102
SMAD2	18	45347922	45492515	206	16	1046796	1.5051	0.066149	ENSG00000175387
CACNA2D4	12	1891123	2063002	464	52	1046253	1.5047	0.0662	ENSG00000151062
SLC44A4	6	31820969	31881823	110	20	1003310	1.5045	0.066223	ENSG00000204385
NRSN1	6	24091350	24165128	144	31	1048040	1.5044	0.066243	ENSG00000152954
POLR3D	8	22067617	22122113	105	14	1046238	1.5044	0.066244	ENSG00000168495
CMSS1	3	99501678	99907447	430	21	1047743	1.5041	0.066281	ENSG00000184220
MTM1	X	149702069	149851795	174	20	1042635	1.5039	0.066306	ENSG00000171100
FAT3	11	92050262	92639618	1028	43	1049251	1.5039	0.066309	ENSG00000165323
MATN2	8	98846068	99058944	512	44	1046281	1.5038	0.066311	ENSG00000132561
KCNAB2	1	6016526	6171253	356	43	1048441	1.5031	0.066401	ENSG00000069424
MYL6B	12	56511040	56563431	30	9	1041596	1.503	0.066421	ENSG00000196465
CCDC30	1	42894001	43130335	568	18	1051640	1.5028	0.06644	ENSG00000186409
NNAT	20	36114617	36162092	49	5	1050815	1.5027	0.066455	ENSG00000053438
AC009403.2	7	155393925	155472899	155	14	1048723	1.5026	0.066468	ENSG00000216895
CSN1S1	4	70761799	70822289	110	11	1050659	1.5026	0.066471	ENSG00000126545
WDR46	6	33236885	33292304	61	8	1005468	1.5024	0.066502	ENSG00000227057
NDUFC2-KCTD14	11	77718017	77825911	308	15	1049008	1.5023	0.066505	ENSG00000259112
MED23	6	131885106	131984369	86	14	1044330	1.5018	0.066571	ENSG00000112282
PAMR1	11	35443370	35586848	429	48	1048707	1.5017	0.066587	ENSG00000149090
CECR1	22	17650194	17737879	282	48	1046207	1.5013	0.066638	ENSG00000093072
ZNF195	11	3350491	3435448	189	13	1045433	1.501	0.066672	ENSG00000005801
TRIM10	6	30109722	30163711	222	20	1007760	1.501	0.066673	ENSG00000204613
NPL	1	182723428	182809519	131	22	1050567	1.5004	0.066749	ENSG00000135838
PDSS2	6	107463761	107815768	544	35	1049087	1.5003	0.066767	ENSG00000164494
NR1H3	11	47234851	47300396	123	12	1049097	1.4997	0.066847	ENSG00000025434
PDCD7	15	65399717	65461174	27	5	1050476	1.4989	0.066952	ENSG00000090470
PTPN1	20	49091891	49211299	242	24	1045421	1.4985	0.067008	ENSG00000196396
RALB	2	120962640	121062289	195	12	1046847	1.4981	0.067054	ENSG00000144118
GRM2	3	51706086	51762629	37	12	1049696	1.4981	0.067058	ENSG00000164082
ZNF263	16	3278743	3361401	109	17	1042042	1.4972	0.067171	ENSG00000006194
MT4	16	56563961	56612869	198	36	1050134	1.4969	0.067204	ENSG00000102891
NETO1	18	70399549	70570381	458	48	1048409	1.4967	0.067232	ENSG00000166342
C6orf15	6	31069000	31115336	350	29	1044498	1.4967	0.067233	ENSG00000204542
ADAM15	1	154988042	155045252	71	14	1050504	1.4965	0.067256	ENSG00000143537
C1orf101	1	244582679	244814479	541	31	1046874	1.4964	0.067281	ENSG00000179397
NAE1	16	66826778	66942159	163	14	1049764	1.4961	0.067312	ENSG00000159593
PEX12	17	33891814	33940882	114	14	1051657	1.4961	0.067313	ENSG00000108733
ADK	10	75875960	76479061	753	26	1048859	1.4961	0.067317	ENSG00000156110
2024-03-04	2	217112588	217271750	368	38	1048044	1.4955	0.067387	ENSG00000144583
RRAGA	9	19014372	19061019	157	16	1047611	1.4946	0.067513	ENSG00000155876
TM7SF2	11	64844317	64893856	62	12	1045240	1.4946	0.067515	ENSG00000149809
ZNF200	16	3262325	3321221	105	14	1039496	1.4944	0.067534	ENSG00000010539
NCOA5	20	44679624	44753591	144	20	1046254	1.4944	0.067541	ENSG00000124160
OR4S1	11	48292775	48338704	128	9	1051114	1.4942	0.067562	ENSG00000176555
DSC3	18	28559974	28657781	225	27	1048482	1.4939	0.067595	ENSG00000134762
SFXN5	2	73159165	73337747	265	16	1047783	1.4938	0.067615	ENSG00000144040
RP11-293M10.1	14	75695319	75770986	152	32	1046116	1.4938	0.067615	ENSG00000258740
DNAI1	9	34422412	34530982	159	18	1048810	1.4926	0.067771	ENSG00000122735
METTL21B	12	58130275	58186324	47	6	1046253	1.4924	0.067801	ENSG00000123427
CDK4	12	58131510	58184796	47	6	1046253	1.4924	0.067801	ENSG00000135446
CHN2	7	29126890	29563944	1204	120	1048240	1.4921	0.067831	ENSG00000106069
C6orf136	6	30579816	30630987	40	12	1003400	1.4919	0.067859	ENSG00000204564
TMPRSS11E	4	69278167	69373322	287	25	1043439	1.4916	0.067901	ENSG00000087128
CFD	19	824453	873453	96	28	1044446	1.4915	0.067919	ENSG00000197766
UBTD1	10	99223625	99340966	195	21	1052183	1.491	0.067979	ENSG00000165886
MPND	19	4308524	4370083	131	25	1044774	1.4909	0.067989	ENSG00000008382
CYBB	X	37604264	37682714	38	3	1042786	1.4906	0.068029	ENSG00000165168
PRH1	12	11023610	11071854	113	4	1050751	1.4902	0.06808	ENSG00000231887
C9orf24	9	34369017	34432830	138	18	1052899	1.4899	0.06812	ENSG00000164972
MPPE1	18	11872621	11944222	225	37	1047767	1.4899	0.068123	ENSG00000154889
DDX6	11	118610034	118696858	131	12	1050276	1.4895	0.068172	ENSG00000110367
PDSS1	10	26951588	27045727	326	19	1050992	1.4894	0.068193	ENSG00000148459
LPAR1	9	113625543	113835981	511	42	1048323	1.489	0.068238	ENSG00000198121
ZNF865	19	56081771	56138635	128	19	1047887	1.489	0.068249	ENSG00000261221
MASP2	1	11076580	11142290	120	8	1046678	1.4886	0.068292	ENSG00000009724
RP11-166B2.1	16	12011230	12105500	204	26	1045742	1.4875	0.068439	ENSG00000234719
TRPA1	8	72922152	73022852	356	31	1049727	1.4875	0.068441	ENSG00000104321
MTMR1	X	149826435	149943576	128	18	1041873	1.4872	0.068485	ENSG00000063601
C8orf88	8	91960865	92032485	78	7	1047108	1.4868	0.068537	ENSG00000253250
IZUMO3	9	24532950	24580944	95	5	1044984	1.4867	0.068541	ENSG00000205442
WIPF3	7	29811102	29966682	472	39	1048995	1.4865	0.068568	ENSG00000122574
LY6K	8	143746529	143796545	100	7	1039105	1.4861	0.068627	ENSG00000160886
PRKAG1	12	49386057	49447980	42	7	1052428	1.4859	0.068652	ENSG00000181929
FTCDNL1	2	200615267	200750896	211	33	1047398	1.4859	0.068654	ENSG00000226124
HRASLS5	11	63218876	63293666	106	19	1040779	1.4855	0.068702	ENSG00000168004
VARS2	6	30841019	30904236	212	14	1010321	1.4853	0.068738	ENSG00000137411
RP11-571M6.15	12	58131811	58190829	55	6	1047055	1.4849	0.06879	ENSG00000257921
DCDC1	11	30841916	31426357	603	19	1049502	1.4845	0.068844	ENSG00000170959
AGFG1	2	228301868	228435930	337	19	1051603	1.4843	0.068865	ENSG00000173744
FNBP4	11	47728072	47823995	122	11	1050524	1.4836	0.068951	ENSG00000109920
MAP6	11	75287963	75415165	212	19	1048248	1.4831	0.069027	ENSG00000171533
NLN	5	64983023	65177553	426	38	1050882	1.4826	0.069087	ENSG00000123213
MTFP1	22	30786518	30835045	105	16	1052931	1.4825	0.06911	ENSG00000242114
AC009365.3	7	132298553	132423528	227	31	1049118	1.4821	0.069154	ENSG00000183470
FBXW11	5	171278553	171468877	159	11	1039163	1.482	0.069165	ENSG00000072803
EFCAB10	7	105195567	105276322	147	28	1048671	1.4819	0.069183	ENSG00000185055
IGLON5	19	51780102	51843608	113	18	1046772	1.4817	0.069209	ENSG00000142549
PRKCDBP	11	6330176	6376877	116	22	1043691	1.4807	0.069338	ENSG00000170955
GTF2H4	6	30840961	30891883	155	12	1010222	1.4806	0.069357	ENSG00000213780
FAM46A	6	82191156	82497491	657	42	1049730	1.4804	0.069386	ENSG00000112773
C1orf85	1	156249880	156300463	86	6	1050106	1.4801	0.069429	ENSG00000198715
SPTY2D1	11	18617948	18691338	201	26	1050191	1.48	0.069436	ENSG00000179119
SDCBP2	20	1280619	1344883	193	32	1049207	1.48	0.06944	ENSG00000125775
DIP2A	21	47843812	47999926	372	24	1053219	1.4789	0.069583	ENSG00000160305
APH1A	1	150227804	150276980	72	8	1052413	1.4786	0.069623	ENSG00000117362
OFCC1	6	9586343	10246841	1561	96	1048546	1.4779	0.069714	ENSG00000181355
AL590714.1	1	161155160	161202296	69	15	1040818	1.4779	0.069722	ENSG00000268387
OR5V1	6	29313007	29434744	334	23	1022800	1.4766	0.069892	ENSG00000243729
UCK2	1	165761768	165890855	170	27	1046963	1.4765	0.069906	ENSG00000143179
CDH11	16	64967656	65195015	579	38	1051489	1.4763	0.069932	ENSG00000140937
CACNA1H	16	1168241	1281771	258	47	1047523	1.476	0.069975	ENSG00000196557
OS9	12	58052738	58125340	138	11	1051171	1.4759	0.069979	ENSG00000135506
COTL1	16	84589200	84686683	336	47	1045259	1.4759	0.069983	ENSG00000103187
PSORS1C1	6	31047527	31117869	521	28	1043434	1.4759	0.069992	ENSG00000204540
FOXA1	14	38049189	38104245	100	17	1044925	1.4758	0.070003	ENSG00000129514
PEG10	7	94250637	94309007	73	8	1043371	1.4754	0.070057	ENSG00000242265
VHLL	1	156258415	156304428	75	6	1049564	1.4753	0.070071	ENSG00000189030
AC092291.2	16	14529842	14575054	39	7	1051609	1.475	0.070111	ENSG00000269049
FJX1	11	35604735	35652419	95	14	1046920	1.4748	0.070139	ENSG00000179431
FRAT2	10	99082255	99129458	107	12	1050550	1.4745	0.070169	ENSG00000181274
UTF1	10	135008778	135055062	136	18	1046618	1.4743	0.070203	ENSG00000171794
DGCR2	22	19013795	19144967	363	16	1047904	1.474	0.070241	ENSG00000070413
CAMK4	5	110524351	110840584	668	41	1049123	1.4733	0.07033	ENSG00000152495
SMAP2	1	40775522	40898998	275	33	1047789	1.4732	0.070348	ENSG00000084070
CCDC116	22	21952005	22001616	69	9	1047351	1.4725	0.070444	ENSG00000161180
UPK2	11	118760873	118839269	122	22	1046597	1.4719	0.070525	ENSG00000110375
NELL2	12	44892058	45350631	815	45	1048653	1.4716	0.07057	ENSG00000184613
RTDR1	22	23391593	23522208	222	17	1048836	1.4714	0.070597	ENSG00000100218
ZNF689	16	30603879	30670333	31	4	1049405	1.4712	0.070615	ENSG00000156853
NMNAT3	3	139269022	139431859	321	33	1049615	1.471	0.070646	ENSG00000163864
RNMT	18	13691659	13774557	185	20	1050129	1.4709	0.070664	ENSG00000101654
TMC3	15	81613558	81701554	158	17	1046230	1.4706	0.070704	ENSG00000188869
C1orf146	1	92648497	92721370	59	6	1048294	1.4705	0.070713	ENSG00000203910
NFIB	9	14071842	14433982	587	99	1045325	1.4705	0.070716	ENSG00000147862
PPIF	10	81072225	81125093	109	18	1050266	1.4704	0.070726	ENSG00000108179
USP54	10	75247296	75420711	197	9	1048410	1.4698	0.070807	ENSG00000166348
KCNMB2	3	177955720	178572217	1418	83	1049308	1.4697	0.070827	ENSG00000197584
AL132989.1	14	58719751	58765865	58	6	1047667	1.4696	0.070828	ENSG00000268466
CANT1	17	76977799	77040949	144	21	1047266	1.4696	0.070829	ENSG00000171302
RBL1	20	35614752	35759398	134	18	1046743	1.4695	0.070852	ENSG00000080839
TNXB	6	31998931	32118111	170	29	1009718	1.4694	0.070864	ENSG00000168477
NMRK2	19	3898101	3952414	93	29	1037449	1.4693	0.070872	ENSG00000077009
CASP3	4	185538850	185605663	173	12	1046573	1.4692	0.070883	ENSG00000164305
COMMD10	5	115385688	115758459	1393	30	1051900	1.4681	0.071036	ENSG00000145781
ZNF664	12	124421392	124509986	125	9	1050712	1.468	0.071046	ENSG00000179195
LRP1B	2	140978992	142924270	6155	223	1049482	1.4679	0.07107	ENSG00000168702
ZDHHC19	3	195914320	195973308	200	29	1049190	1.4677	0.071087	ENSG00000163958
FRRS1	1	100164259	100267187	274	11	1048058	1.4675	0.071123	ENSG00000156869
LIN54	4	83821126	83969079	198	10	1041249	1.4674	0.07113	ENSG00000189308
GIN1	5	102411704	102490855	144	5	1051143	1.4673	0.071149	ENSG00000145723
ARL5C	17	37303147	37358737	102	19	1042541	1.4672	0.071155	ENSG00000141748
FASTK	7	150763711	150812953	99	13	1049299	1.4672	0.071159	ENSG00000164896
RPS13	11	17085936	17134334	57	8	1044417	1.4671	0.071172	ENSG00000110700
MX2	21	42698870	42791317	195	43	1047949	1.467	0.071191	ENSG00000183486
CD200	3	112016194	112091659	212	16	1049827	1.4661	0.071316	ENSG00000091972
KLHL29	2	23573088	23941481	989	101	1047737	1.4657	0.071359	ENSG00000119771
PPAP2A	5	54710682	54865878	250	10	1051742	1.4657	0.071369	ENSG00000067113
AP003733.1	11	61700453	61746755	103	22	1043929	1.4655	0.071386	ENSG00000269089
MST4	X	131122293	131219971	114	18	1040800	1.4655	0.071397	ENSG00000134602
CCDC43	17	42740437	42802147	68	15	1053407	1.4652	0.071429	ENSG00000180329
OR3A3	17	3288862	3334827	91	10	1047939	1.4649	0.071477	ENSG00000159961
REXO2	11	114275108	114331001	162	19	1048457	1.4646	0.07152	ENSG00000076043
PLP1	X	102993647	103057548	58	11	1034943	1.4644	0.071539	ENSG00000123560
SCN10A	3	38728293	38870501	382	39	1049071	1.464	0.0716	ENSG00000185313
TOB2	22	41819496	41878027	70	4	1049341	1.4637	0.071639	ENSG00000183864
ASB11	X	15288053	15368778	81	8	1038760	1.4636	0.071656	ENSG00000165192
TRIM54	2	27470260	27540307	70	8	1051798	1.463	0.071734	ENSG00000138100
MKRN1	7	140142840	140214369	172	19	1042775	1.4628	0.071764	ENSG00000133606
RNF125	18	29563335	29663176	196	34	1043437	1.4627	0.071776	ENSG00000101695
BPNT1	1	220220824	220298804	120	18	1049229	1.4627	0.071778	ENSG00000162813
RNF40	16	30738066	30797628	24	8	1049805	1.4624	0.07181	ENSG00000103549
NAB1	2	191476472	191567492	146	19	1050453	1.4624	0.071821	ENSG00000138386
PGP	16	2251998	2299808	70	11	1046490	1.4623	0.071824	ENSG00000184207
GTSE1	22	46657638	46736707	204	11	1048627	1.4622	0.071846	ENSG00000075218
ANKEF1	20	9931774	10047410	299	33	1046006	1.4617	0.071914	ENSG00000132623
GJB7	6	87982696	88073996	219	13	1052865	1.4616	0.071926	ENSG00000164411
E2F3	6	20367398	20503941	210	35	1045965	1.4615	0.071935	ENSG00000112242
SULT1C2	2	108870095	108936371	162	26	1049025	1.4615	0.071939	ENSG00000198203
KLF5	13	73594114	73661676	145	24	1048608	1.461	0.072002	ENSG00000102554
HIC1	17	1922448	1972981	97	18	1045314	1.4601	0.072126	ENSG00000177374
FAM206A	9	111661461	111723024	171	19	1047420	1.4599	0.072161	ENSG00000119328
SCAI	9	127694887	127940785	314	14	1051197	1.4597	0.072182	ENSG00000173611
SMIM13	6	11059266	11148964	218	24	1047226	1.4592	0.072254	ENSG00000224531
CD74	5	149771200	149827492	123	20	1048295	1.4589	0.072295	ENSG00000019582
ZNF835	19	57164020	57218151	164	27	1047278	1.4586	0.072332	ENSG00000127903
OR4X2	11	48231608	48277622	124	10	1050783	1.4586	0.072343	ENSG00000172208
OLFM2	19	9954394	10082228	257	35	1046899	1.4585	0.072347	ENSG00000105088
VSTM2B	19	29982406	30065386	250	28	1048348	1.458	0.072419	ENSG00000187135
HLA-DRB1	6	32536546	32592625	490	27	1023615	1.458	0.072423	ENSG00000196126
SLC22A17	14	23805515	23857121	109	21	1050677	1.4578	0.072453	ENSG00000092096
OR1F1	16	3219247	3265188	115	14	1049091	1.4575	0.072493	ENSG00000168124
TM4SF20	2	228216872	228281711	244	33	1047852	1.4573	0.072511	ENSG00000168955
MYLK	3	123318896	123638178	440	47	1045242	1.4572	0.072535	ENSG00000065534
NTMT1	9	132336163	132408209	173	31	1046103	1.4561	0.072683	ENSG00000148335
C5orf48	5	125932414	125981979	107	12	1044961	1.4561	0.072684	ENSG00000196900
SLC24A2	9	19497450	19821926	672	56	1046163	1.456	0.072696	ENSG00000155886
SLC5A2	16	31459323	31512181	42	9	1051129	1.4559	0.072704	ENSG00000140675
TYW5	2	200784698	200855459	107	15	1049387	1.4557	0.072738	ENSG00000162971
PLK5	19	1489073	1545455	153	26	1045301	1.4553	0.072794	ENSG00000185988
DPCR1	6	30873749	30931998	167	15	1010285	1.455	0.07284	ENSG00000168631
SCFD2	4	53729149	54267242	852	55	1048687	1.4543	0.072926	ENSG00000184178
ARHGAP5	14	32510320	32638934	89	25	1036317	1.4541	0.072965	ENSG00000100852
HRH2	5	175050033	175123245	98	18	1047742	1.4536	0.073031	ENSG00000113749
KALRN	3	123763870	124455172	1612	83	1049078	1.4536	0.073035	ENSG00000160145
DCAF12L2	X	125288337	125335080	29	7	1042188	1.4531	0.073105	ENSG00000198354
EFCAB3	17	60412579	60503837	158	22	1041405	1.4529	0.073127	ENSG00000172421
TRIM39-RPP21	6	30262359	30324631	152	18	1010753	1.4526	0.073161	ENSG00000248167
LY6G6F	6	31639640	31695581	70	13	1006973	1.4525	0.073184	ENSG00000204424
MEGT1	6	31639681	31695695	70	13	1006973	1.4525	0.073184	ENSG00000250641
TNFSF11	13	43101872	43192149	166	14	1045692	1.4516	0.073302	ENSG00000120659
IFIT5	10	91139343	91190758	111	15	1047612	1.4493	0.073625	ENSG00000152778
CCDC33	15	74474613	74638813	329	32	1049179	1.4493	0.07363	ENSG00000140481
AK7	14	96823448	96965764	226	39	1046858	1.4493	0.073633	ENSG00000140057
AC112721.1	2	238320063	238368919	109	12	1043082	1.4486	0.073721	ENSG00000222022
CYTIP	2	158261131	158380473	163	20	1046705	1.4478	0.073831	ENSG00000115165
IFT81	12	110527140	110666602	138	21	1043897	1.4475	0.07388	ENSG00000122970
CCDC9	19	47724237	47785210	70	17	1040722	1.4474	0.073889	ENSG00000105321
SLC22A6	11	62693857	62787455	131	20	1052179	1.4472	0.073917	ENSG00000197901
TNFAIP8	5	118569387	118745383	386	33	1050064	1.4472	0.073925	ENSG00000145779
SHD	19	4243598	4300721	122	13	1048380	1.4471	0.073936	ENSG00000105251
DUSP6	12	89731009	89782048	121	17	1050744	1.4469	0.073956	ENSG00000139318
CDH8	16	61671146	62105939	737	51	1049929	1.4465	0.074024	ENSG00000150394
OCM2	7	97603996	97655481	178	24	1047309	1.4463	0.074046	ENSG00000135175
PNPLA7	9	140344404	140479986	114	34	1046214	1.4462	0.07406	ENSG00000130653
TRIM65	17	73866416	73928084	95	12	1049337	1.4462	0.074067	ENSG00000141569
CDK5RAP1	20	31936645	32024367	74	7	1041466	1.4458	0.074114	ENSG00000101391
AMBP	9	116812407	116875752	182	25	1049269	1.4458	0.074123	ENSG00000106927
GTF3C4	9	135510422	135580342	146	13	1050304	1.4454	0.074179	ENSG00000125484
AC090673.2	12	66281518	66352967	77	15	1052205	1.4445	0.074296	ENSG00000267942
KCMF1	2	85163216	85296595	185	20	1047151	1.4445	0.074306	ENSG00000176407
HYLS1	11	125718509	125780543	155	14	1049831	1.4444	0.074314	ENSG00000198331
ZBTB6	9	125660335	125710609	62	11	1050991	1.4443	0.074325	ENSG00000186130
ABCA8	17	66853433	66986533	229	24	1044157	1.4439	0.074388	ENSG00000141338
LCN10	9	139622619	139672808	132	12	1049745	1.4432	0.074476	ENSG00000187922
MZT1	13	73272495	73336825	82	14	1050346	1.4425	0.07458	ENSG00000204899
SRCAP	16	30674530	30765602	35	8	1049135	1.4419	0.07466	ENSG00000080603
GALK1	17	73737675	73796792	87	19	1047014	1.4417	0.074691	ENSG00000108479
PHYHIP	8	22067222	22124854	112	15	1046452	1.4414	0.074741	ENSG00000168490
PRRX1	1	170596869	170718560	232	28	1050955	1.4414	0.074743	ENSG00000116132
RP11-863K10.7	8	37582279	37629944	13	8	1047422	1.4413	0.07475	ENSG00000183154
FBRS	16	30634752	30692135	32	5	1050200	1.4411	0.07478	ENSG00000156860
MMAA	4	146504415	146591187	152	23	1050623	1.441	0.074793	ENSG00000151611
NFYB	12	104500855	104567067	135	20	1051594	1.4406	0.074854	ENSG00000120837
DPY19L1	7	34958488	35112883	332	15	1048775	1.4406	0.074855	ENSG00000173852
PPP1R14D	15	41097650	41155907	79	9	1049066	1.4405	0.074862	ENSG00000166143
PCM1	8	17745349	17895478	566	22	1050099	1.4402	0.074911	ENSG00000078674
GRPR	X	16106679	16181144	48	4	1033688	1.4398	0.074957	ENSG00000126010
STAT4	2	191884302	192051322	270	31	1047234	1.4397	0.07497	ENSG00000138378
CABYR	18	21683942	21751567	113	11	1049808	1.4391	0.075067	ENSG00000154040
USP15	12	62619119	62821211	381	20	1050119	1.4389	0.075088	ENSG00000135655
LSM12	17	42102003	42179987	101	14	1050045	1.4388	0.075099	ENSG00000161654
KLK6	19	51451887	51507929	123	19	1042462	1.4388	0.075108	ENSG00000167755
OR2T7	1	248569508	248615434	59	5	1044604	1.4387	0.075117	ENSG00000227152
HSPA14	10	14845163	14923740	122	18	1049573	1.4385	0.075139	ENSG00000187522
BCORL1	X	129080083	129202058	33	13	1042209	1.4385	0.07515	ENSG00000085185
PRELID2	5	144841362	145249932	784	38	1047939	1.4383	0.075174	ENSG00000186314
DCST2	1	154980996	155041257	72	14	1050210	1.4381	0.075196	ENSG00000163354
NBR1	17	41287498	41373708	126	4	1052563	1.4376	0.075267	ENSG00000188554
OR4X1	11	48250413	48296330	129	9	1050760	1.4375	0.075288	ENSG00000176567
RGS8	1	182605239	182688711	166	25	1044451	1.4375	0.075293	ENSG00000135824
DOCK10	2	225619807	225942162	674	49	1046359	1.4374	0.075308	ENSG00000135905
MACROD1	11	63756030	63968578	326	35	1047010	1.4372	0.075337	ENSG00000133315
RNF215	22	30763835	30852760	215	26	1051448	1.437	0.075363	ENSG00000099999
KIF2B	17	51865239	51912573	158	17	1046082	1.437	0.075364	ENSG00000141200
CRKL	22	21236714	21318037	160	15	1042784	1.4365	0.075435	ENSG00000099942
C6orf163	6	88019567	88085181	160	12	1052523	1.4364	0.075443	ENSG00000203872
RAD54L2	3	51540160	51712683	116	16	1050014	1.4359	0.075516	ENSG00000164080
WIBG	12	56285197	56361402	61	10	1043118	1.4356	0.075561	ENSG00000170473
CCR7	17	38700021	38756724	54	13	1046016	1.4353	0.075596	ENSG00000126353
ARHGDIG	16	283726	343003	112	19	1047648	1.435	0.075641	ENSG00000242173
NUTM2A	10	88950205	89006665	30	9	1035858	1.4348	0.07567	ENSG00000184923
BMP1	8	21987249	22079839	181	30	1039935	1.4346	0.075698	ENSG00000168487
RABGAP1	9	125668112	125877145	251	20	1046295	1.4338	0.075821	ENSG00000011454
FHL3	1	38452442	38506278	71	22	1048208	1.4327	0.075966	ENSG00000183386
GPR125	4	22336694	22552677	641	56	1048446	1.4325	0.076004	ENSG00000152990
STAP2	19	4314040	4377783	123	24	1044924	1.4324	0.07601	ENSG00000178078
AL355531.2	10	131298884	131344525	227	15	1046738	1.4323	0.076022	ENSG00000268421
ZAP70	2	98295023	98366325	86	14	1036641	1.432	0.076067	ENSG00000115085
LGI3	8	21994338	22049597	99	16	1044024	1.432	0.076074	ENSG00000168481
ZBTB26	9	125667845	125728779	77	13	1051094	1.432	0.076075	ENSG00000171448
STIL	1	47705811	47814819	223	12	1050855	1.4319	0.076083	ENSG00000123473
TMUB1	7	150768167	150815633	89	12	1049041	1.4318	0.076098	ENSG00000164897
ABCD1	X	152955323	153020216	31	6	1039964	1.4317	0.076116	ENSG00000101986
CPSF6	12	69598317	69678138	144	20	1046033	1.4314	0.076156	ENSG00000111605
ROGDI	16	4836969	4887951	117	18	1049338	1.4313	0.076179	ENSG00000067836
ENGASE	17	77036021	77094681	146	17	1047303	1.4307	0.076253	ENSG00000167280
LYRM9	17	26195340	26256778	59	9	1050059	1.4303	0.076311	ENSG00000232859
ADAM12	10	127690950	128112024	1154	99	1049899	1.4302	0.076328	ENSG00000148848
ACTL9	19	8797751	8844172	55	13	1046046	1.4301	0.076339	ENSG00000181786
RNF111	15	59122374	59399618	418	26	1048083	1.4299	0.076377	ENSG00000157450
TMEM25	11	118366756	118427995	71	6	1048765	1.4298	0.076386	ENSG00000149582
ALYREF	17	79835713	79884462	20	9	1020443	1.4291	0.076487	ENSG00000183684
ADCY9	16	3993388	4201186	620	68	1046947	1.4291	0.076492	ENSG00000162104
PRDX6	1	173411405	173467946	83	9	1050000	1.4285	0.076573	ENSG00000117592
CYGB	17	74513438	74582257	152	22	1046021	1.4279	0.076658	ENSG00000161544
ZNF687	1	151219094	151274656	28	7	1040921	1.4277	0.076688	ENSG00000143373
KLHL34	X	21663609	21711448	12	5	1043292	1.4277	0.076694	ENSG00000185915
RWDD2B	21	30366705	30426699	74	11	1050013	1.4276	0.076699	ENSG00000156253
GPR144	9	127178423	127249379	106	16	1042960	1.4274	0.07673	ENSG00000180264
CD8A	2	87001729	87070519	124	13	1048899	1.4273	0.076747	ENSG00000153563
GABRA2	4	46240444	46512247	450	25	1049699	1.4265	0.076858	ENSG00000151834
CCNA2	4	122727599	122780087	71	9	1032029	1.4264	0.076883	ENSG00000145386
PYROXD2	10	100133322	100209941	239	18	1051671	1.4263	0.076885	ENSG00000119943
RP11-322L20.1	14	87337122	87399099	152	15	1050296	1.4261	0.076919	ENSG00000258804
U2SURP	3	142648339	142789567	241	26	1044258	1.426	0.076929	ENSG00000163714
ARHGEF25	12	57968963	58023162	61	14	1048197	1.426	0.076937	ENSG00000240771
PLEKHA4	19	49330354	49406889	205	16	1042725	1.4255	0.077003	ENSG00000105559
ZNF260	19	36991597	37054562	133	15	1046857	1.4252	0.077057	ENSG00000254004
LUZP2	11	24483516	25114150	1888	90	1048208	1.4246	0.077141	ENSG00000187398
MMP20	11	102437566	102531063	382	29	1050231	1.4245	0.077148	ENSG00000137674
THUMPD1	16	20734986	20788406	100	8	1050853	1.4244	0.07716	ENSG00000066654
DDN	12	49378932	49428092	36	7	1050621	1.4244	0.077163	ENSG00000181418
BTNL3	5	180380845	180443727	39	6	1049926	1.4242	0.077194	ENSG00000168903
DGKI	7	137055783	137566838	677	61	1045753	1.4242	0.077196	ENSG00000157680
AL050302.1	21	14731931	14780386	38	5	1033705	1.4237	0.077269	ENSG00000256715
TMEM106A	17	41328854	41382061	68	3	1052532	1.4233	0.077331	ENSG00000184988
PRR14	16	30627038	30677761	29	3	1050084	1.4232	0.077346	ENSG00000156858
ZMYND12	1	42886000	42956938	157	12	1051563	1.4225	0.077446	ENSG00000066185
LRP8	1	53701217	53828742	239	33	1042083	1.4217	0.077554	ENSG00000157193
DUSP16	12	12618829	12750317	250	33	1043838	1.4215	0.077579	ENSG00000111266
HOXA5	7	27170671	27218287	75	12	1047639	1.4212	0.077627	ENSG00000106004
UMOD	16	20334374	20402623	142	19	1049433	1.4211	0.077642	ENSG00000169344
IFNG	12	68538548	68588527	142	12	1046620	1.421	0.077665	ENSG00000111537
DNAL1	14	74076578	74180435	215	19	1047675	1.4208	0.077687	ENSG00000119661
DNAJC3	13	96294393	96457243	163	23	1047199	1.4201	0.077787	ENSG00000102580
2024-03-02	19	8443154	8513901	185	26	1049057	1.4198	0.077834	ENSG00000099785
P2RY12	3	151045168	151137600	248	24	1051991	1.4198	0.077837	ENSG00000169313
CERK	22	47070308	47169158	314	37	1047023	1.4197	0.077853	ENSG00000100422
TMEM180	10	104186149	104246802	126	16	1045864	1.4195	0.077875	ENSG00000138111
TMEM30C	3	99869531	99923035	59	11	1052004	1.4192	0.077919	ENSG00000235156
IST1	16	71844899	71972913	210	17	1049304	1.4189	0.077962	ENSG00000182149
PPP1R11	6	29999486	30048110	277	17	1008200	1.4188	0.077985	ENSG00000204619
EFHC1	6	52250106	52397892	398	33	1051505	1.4187	0.077994	ENSG00000096093
BIRC8	19	53782856	53829875	162	35	1043289	1.4187	0.077999	ENSG00000163098
PSD	10	104152376	104216296	71	17	1046917	1.4185	0.078016	ENSG00000059915
HEPACAM	11	124779089	124841308	138	27	1048658	1.4181	0.078076	ENSG00000165478
FAM183A	1	43575824	43632067	136	14	1046640	1.418	0.078099	ENSG00000186973
TLE2	19	2987636	3082633	201	48	1042541	1.4178	0.078123	ENSG00000065717
KRTCAP2	1	155131884	155180951	52	8	1052204	1.4176	0.07816	ENSG00000163463
LHX3	9	139078096	139131955	80	17	1043797	1.4169	0.078254	ENSG00000107187
TRIM46	1	155110873	155167447	72	10	1052207	1.4166	0.078305	ENSG00000163462
KRTAP2-2	17	39200750	39246482	157	11	1051798	1.4162	0.078353	ENSG00000214518
ELMSAN1	14	74171825	74291988	228	40	1050581	1.4161	0.078367	ENSG00000156030
VSIG1	X	107253200	107332414	73	8	1036565	1.4161	0.078376	ENSG00000101842
PPP2R2A	8	26114007	26240196	244	35	1049649	1.4161	0.078377	ENSG00000221914
RP11-817J15.3	11	102517041	102564644	155	19	1052053	1.4159	0.078407	ENSG00000255798
KLHL25	15	86292554	86373261	345	38	1047404	1.4143	0.078631	ENSG00000183655
PRIMPOL	4	185535767	185626117	254	15	1045661	1.4141	0.07866	ENSG00000164306
POP1	8	99094525	99182062	260	24	1048507	1.414	0.078677	ENSG00000104356
RMDN2	2	38115330	38304285	440	25	1047715	1.4138	0.078709	ENSG00000115841
SPACA4	19	49075000	49120970	144	23	1043297	1.4135	0.078757	ENSG00000177202
TGFB1I1	16	31447906	31499281	48	10	1050750	1.4134	0.078767	ENSG00000140682
MB21D2	3	192504604	192670950	413	29	1044097	1.4128	0.078858	ENSG00000180611
DNASE1L2	16	2250817	2298712	67	10	1046447	1.4127	0.078874	ENSG00000167968
KCNE1L	X	108856929	108903393	11	5	992862	1.4126	0.078884	ENSG00000176076
CCAR1	10	70445769	70562134	200	17	1050608	1.4125	0.078904	ENSG00000060339
ZNF644	1	91370859	91522829	192	15	1047887	1.4121	0.078962	ENSG00000122482
SMURF2	17	62528413	62693186	186	12	1040626	1.412	0.078974	ENSG00000108854
FAM47A	X	34137869	34185447	47	5	1041460	1.4118	0.07901	ENSG00000185448
NUDCD3	7	44408720	44565479	273	7	1052287	1.4113	0.079071	ENSG00000015676
C19orf84	19	51881543	51928828	127	14	1047089	1.4112	0.079099	ENSG00000262874
NTSR1	20	61305189	61404123	321	45	1045302	1.4107	0.079162	ENSG00000101188
APCDD1L	20	57024157	57125187	247	43	1048476	1.4106	0.07918	ENSG00000198768
PPCS	1	42886788	42949056	138	11	1051364	1.4106	0.079187	ENSG00000127125
DRD1	5	174857042	174906211	131	22	1040881	1.4104	0.079207	ENSG00000184845
ZDHHC14	6	157767165	158109178	973	74	1046638	1.4104	0.079208	ENSG00000175048
BARHL1	9	135422572	135475653	83	18	1049288	1.4101	0.079248	ENSG00000125492
NOX3	6	155706504	155812037	204	40	1048916	1.4098	0.079305	ENSG00000074771
PGAM2	7	44092326	44140186	101	10	1049051	1.4093	0.079371	ENSG00000164708
DBNL	7	44049239	44119055	108	9	1049947	1.4092	0.079385	ENSG00000136279
OR3A1	17	3184929	3230876	171	10	1049961	1.4089	0.079426	ENSG00000180090
GOLT1A	1	204157288	204218220	149	17	1048852	1.4087	0.079463	ENSG00000174567
HNMT	2	138686590	138783930	179	18	1047541	1.4081	0.079549	ENSG00000150540
PATL2	15	44947930	45038514	102	14	1051029	1.4077	0.079609	ENSG00000229474
NINJ1	9	95873771	95931570	164	29	1047722	1.4076	0.079629	ENSG00000131669
ZNF90	19	20153803	20247885	231	20	1047202	1.4073	0.079663	ENSG00000213988
DEPTOR	8	120850957	121073152	748	30	1050079	1.4071	0.079694	ENSG00000155792
RPL32	3	12865984	12918087	140	12	1047011	1.407	0.079709	ENSG00000144713
RP11-552I14.1	12	103510620	103572087	123	16	1050385	1.4067	0.079755	ENSG00000257860
LMAN2L	2	97361666	97440801	68	6	1050824	1.4067	0.079765	ENSG00000114988
OTUB1	11	63718325	63779283	38	6	1049191	1.4066	0.079775	ENSG00000167770
AC002365.1	X	9900392	9946134	67	14	1038330	1.4059	0.079884	ENSG00000234469
AC069547.2	10	52117766	52164321	104	13	1053477	1.4058	0.079888	ENSG00000269700
ATP6V1G3	1	198482352	198545075	136	15	1046299	1.4056	0.079928	ENSG00000151418
ACOX2	3	58480863	58558046	124	24	1048488	1.4051	0.079993	ENSG00000168306
C12orf77	12	25136358	25185453	168	30	1049748	1.4049	0.080032	ENSG00000226397
CDADC1	13	49787047	49877618	95	7	1053006	1.4044	0.080102	ENSG00000102543
SOX18	20	62669076	62715994	80	16	1049006	1.4042	0.080134	ENSG00000203883
REV1	2	100006938	100141497	215	16	1051530	1.4037	0.0802	ENSG00000135945
TJP2	9	71701209	71880124	494	34	1048029	1.4034	0.080248	ENSG00000119139
B4GALT4	3	118920579	118994950	227	25	1049708	1.4034	0.08025	ENSG00000121578
RP11-47I22.3	14	62002258	62135414	279	40	1047965	1.4033	0.080262	ENSG00000232774
LRIF1	1	111479807	111541701	88	13	1045111	1.4033	0.08027	ENSG00000121931
TEX15	8	30679060	30783122	192	15	1048624	1.4031	0.08029	ENSG00000133863
MANF	3	51387478	51436828	50	9	1049801	1.4029	0.080325	ENSG00000145050
C1orf61	1	156364042	156435493	73	22	1049864	1.4028	0.080333	ENSG00000125462
USP41	22	20694868	20780048	160	20	1047711	1.4027	0.080352	ENSG00000161133
SPZ1	5	79580444	79627661	179	23	1047443	1.4023	0.080408	ENSG00000164299
TUBB4B	9	140100665	140148159	84	16	1030024	1.4019	0.080479	ENSG00000188229
NXT2	X	108744010	108797919	25	2	1016524	1.4018	0.080481	ENSG00000101888
KIAA1211L	2	99400309	99587722	292	15	1050175	1.4016	0.080524	ENSG00000196872
TNKS	8	9378424	9649856	729	19	1049084	1.4005	0.080688	ENSG00000173273
SEPT9	17	75241651	75506678	595	61	1045858	1.3999	0.080774	ENSG00000184640
REN	1	204113944	204170465	148	22	1051117	1.3999	0.080778	ENSG00000143839
GGCT	7	30526237	30626095	196	17	1047514	1.3997	0.0808	ENSG00000006625
MBD3L4	19	7027759	7075190	25	6	1051738	1.3995	0.080833	ENSG00000205718
GADD45GIP1	19	13054972	13103050	44	13	1037604	1.3995	0.080837	ENSG00000179271
IL25	14	23807018	23855612	104	20	1050787	1.3993	0.080858	ENSG00000166090
ZNF45	19	44406781	44474430	178	16	1047344	1.3992	0.08087	ENSG00000124459
GPR148	2	131451643	131497909	8	5	1041714	1.3992	0.080872	ENSG00000173302
C4orf45	4	159804286	159994912	390	22	1046376	1.399	0.08091	ENSG00000164123
ADAP1	7	927540	1030043	264	42	1047507	1.3986	0.080968	ENSG00000105963
CHRNA2	8	27307279	27372400	168	22	1050732	1.3979	0.081078	ENSG00000120903
MPPED2	11	30396040	30643419	498	42	1049873	1.3971	0.081196	ENSG00000066382
MRPS21	1	150231289	150291414	100	9	1052730	1.3964	0.081301	ENSG00000187145
NTRK2	9	87248466	87648505	884	57	1048612	1.396	0.081361	ENSG00000148053
DLGAP3	1	35321037	35430186	109	27	1049006	1.3957	0.081398	ENSG00000116544
KIF12	9	116838406	116896507	190	34	1048764	1.3955	0.081427	ENSG00000136883
C1orf51	1	150219953	150269505	59	7	1051797	1.3955	0.081436	ENSG00000159208
ANAPC7	12	110800705	110876535	91	10	1038934	1.3953	0.081462	ENSG00000196510
RAB11FIP3	16	440619	583011	287	21	1044739	1.395	0.081512	ENSG00000090565
B3GNT7	2	232225254	232275875	96	13	1047891	1.3944	0.081596	ENSG00000156966
CAMSAP3	19	7625788	7693190	172	20	1046235	1.3944	0.0816	ENSG00000076826
PUS7L	12	44112410	44187620	166	13	1051769	1.3938	0.081685	ENSG00000129317
ABCB8	7	150690510	150754869	116	25	1051867	1.3936	0.081722	ENSG00000197150
SLC4A11	20	3198063	3254836	164	21	1051156	1.3928	0.081835	ENSG00000088836
ZNF536	19	30684197	31214445	920	111	1045944	1.3927	0.081862	ENSG00000198597
SLC28A1	15	85392885	85528876	442	60	1048966	1.3921	0.081946	ENSG00000156222
UGT8	4	115484611	115609380	182	20	1049197	1.392	0.081954	ENSG00000174607
EMX1	2	73108389	73172020	66	13	1045871	1.3919	0.081978	ENSG00000135638
EHMT1	9	140478444	140774468	485	33	1044400	1.3918	0.081985	ENSG00000181090
OTOR	20	16694003	16760707	229	40	1047420	1.3915	0.082038	ENSG00000125879
NDUFA3	19	54571036	54622564	136	23	1049372	1.3914	0.082057	ENSG00000170906
FBXO31	16	87350593	87460748	255	24	1043660	1.3913	0.082068	ENSG00000103264
PAK2	3	196431728	196569518	381	33	1050378	1.3912	0.08208	ENSG00000180370
HABP2	10	115275596	115359361	240	38	1047427	1.3907	0.082153	ENSG00000148702
LY6H	8	144229331	144277128	103	14	1042315	1.3906	0.082168	ENSG00000176956
GUCA1B	6	42142139	42197654	170	9	1047093	1.3906	0.082179	ENSG00000112599
UXS1	2	106699759	106845795	204	22	1048960	1.3902	0.08223	ENSG00000115652
UGT2A1	4	70444135	70553965	366	30	1048542	1.39	0.082265	ENSG00000173610
UGT2A1	4	70444912	70553967	366	30	1048542	1.39	0.082265	ENSG00000270386
CPSF1	8	145608444	145669753	87	8	1045519	1.3894	0.082352	ENSG00000071894
OGDHL	10	50932689	51005425	141	15	1043995	1.3894	0.082362	ENSG00000197444
FAM81B	5	94692048	94796158	223	29	1046955	1.3893	0.082366	ENSG00000153347
RREB1	6	7072830	7262213	329	37	1048265	1.3891	0.082404	ENSG00000124782
COL27A1	9	116882840	117084791	580	88	1047618	1.389	0.082412	ENSG00000196739
MUC4	3	195463636	195574148	247	28	1048521	1.389	0.082414	ENSG00000145113
HIBADH	7	27555061	27737614	468	21	1051848	1.3888	0.08244	ENSG00000106049
CLK4	5	178019665	178092616	165	13	1046253	1.3888	0.082446	ENSG00000113240
RELL2	5	140981517	141030644	94	21	1052804	1.3888	0.082449	ENSG00000164620
CNTN5	11	98856683	100239616	4380	197	1049588	1.3887	0.082468	ENSG00000149972
EPHX2	8	27313296	27413081	227	24	1051318	1.3878	0.082599	ENSG00000120915
MGLL	3	127397909	127577051	360	46	1046862	1.3876	0.082625	ENSG00000074416
ADAMTSL5	19	1495017	1548603	140	24	1046774	1.3876	0.082628	ENSG00000185761
ZNF821	16	71883583	71964239	124	13	1050508	1.3872	0.082694	ENSG00000102984
CHKA	11	67810326	67923911	126	15	1045765	1.3871	0.082698	ENSG00000110721
LDLRAD2	1	22103758	22161714	165	34	1048309	1.3871	0.082705	ENSG00000187942
RGS17	6	153315594	153487384	464	25	1049563	1.3871	0.082705	ENSG00000091844
IARS2	1	220232444	220331380	152	16	1050398	1.3868	0.082745	ENSG00000067704
CDCA5	11	64823772	64886636	94	15	1047776	1.3867	0.082771	ENSG00000146670
HRSP12	8	99104572	99164469	199	21	1047958	1.3864	0.082818	ENSG00000132541
TMEM38B	9	108421825	108548893	265	13	1048721	1.3858	0.082899	ENSG00000095209
FLRT1	11	63835660	63896645	130	20	1046485	1.3856	0.082929	ENSG00000126500
MEFV	16	3282028	3341627	86	14	1043617	1.3854	0.082962	ENSG00000103313
CA8	8	61089906	61228971	405	27	1046619	1.385	0.083028	ENSG00000178538
CHST12	7	2408223	2484242	130	17	1042332	1.3849	0.083042	ENSG00000136213
KCNH4	17	40298909	40368296	52	11	1041624	1.3848	0.08305	ENSG00000089558
LEO1	15	52220222	52299003	111	12	1037095	1.3842	0.083143	ENSG00000166477
RGPD1	2	87100076	87251104	26	3	1030453	1.3841	0.083159	ENSG00000187627
WDR13	X	48413430	48473581	35	6	1038373	1.3841	0.083166	ENSG00000101940
GSPT2	X	51451481	51499324	21	3	1037888	1.3838	0.083206	ENSG00000189369
POLDIP2	17	26663659	26719545	75	8	1049590	1.3835	0.083259	ENSG00000004142
MSANTD4	11	105856350	105928130	114	13	1050318	1.3834	0.083267	ENSG00000170903
IL6R	1	154342669	154451926	213	24	1049615	1.3832	0.083306	ENSG00000160712
TSR1	17	2215797	2275801	118	18	1052268	1.3832	0.083307	ENSG00000167721
PPP3CB	10	75186186	75290782	57	7	1050193	1.3829	0.083348	ENSG00000107758
HSD17B14	19	49306274	49374935	129	15	1040088	1.3828	0.083356	ENSG00000087076
MTHFD1	14	64819749	64936722	236	27	1050607	1.3825	0.083412	ENSG00000100714
ADAMTS4	1	161144098	161203846	81	17	1042564	1.3825	0.083414	ENSG00000158859
SYT16	14	62418803	62578431	430	46	1048703	1.3825	0.083416	ENSG00000139973
NCKAP5L	12	50174929	50257533	185	18	1045071	1.3822	0.083456	ENSG00000167566
NR1I3	1	161189456	161243092	131	20	1045339	1.3819	0.083504	ENSG00000143257
LIM2	19	51873163	51926214	130	15	1047087	1.3818	0.083511	ENSG00000105370
SFMBT2	10	7190586	7488450	756	57	1047404	1.3817	0.083525	ENSG00000198879
C10orf113	10	21404692	21470488	109	13	1047032	1.3816	0.083552	ENSG00000204683
SRRM2	16	2767330	2832539	53	9	1043840	1.3815	0.083561	ENSG00000167978
DCP2	5	112277399	112366667	166	21	1048234	1.3815	0.083565	ENSG00000172795
PPM1E	17	56798230	57068983	282	14	1051160	1.3809	0.083661	ENSG00000175175
F11R	1	160955001	161026138	128	12	1050111	1.3807	0.083686	ENSG00000158769
C4orf48	4	2008689	2055697	57	9	1043556	1.3807	0.08369	ENSG00000243449
RP1-102H19.8	6	87997323	88119459	307	16	1053119	1.3801	0.08378	ENSG00000226524
CPXCR1	X	87967226	88019786	141	6	999725	1.3798	0.083821	ENSG00000147183
JADE2	5	133825003	133928918	207	31	1050479	1.3797	0.083843	ENSG00000043143
LRRC4	7	127657124	127707160	69	15	1052489	1.3796	0.08385	ENSG00000128594
OR51V1	11	5210965	5256930	170	18	1045573	1.379	0.083941	ENSG00000176742
OR6Q1	11	57763402	57809403	157	15	1046844	1.379	0.083943	ENSG00000172381
RP11-139J15.7	10	18921405	18979123	147	15	1050457	1.3789	0.083959	ENSG00000271786
PLAU	10	75633935	75687255	77	7	1045828	1.3788	0.083974	ENSG00000122861
WASF2	1	27720730	27851669	134	8	1044709	1.3787	0.083988	ENSG00000158195
CLDN24	4	184232917	184278579	88	17	1051993	1.3787	0.083993	ENSG00000185758
VAMP2	17	8052467	8101864	81	12	1051712	1.3786	0.084004	ENSG00000220205
AMPH	7	38413305	38706167	974	69	1049954	1.3786	0.084014	ENSG00000078053
LRFN2	6	40349325	40590204	719	49	1048958	1.3784	0.084034	ENSG00000156564
DYNLT1	6	159047506	159100771	99	13	1046660	1.3781	0.084084	ENSG00000146425
SLC25A38	3	39389839	39448842	165	18	1045815	1.3777	0.084152	ENSG00000144659
COX17	3	119363360	119431301	192	17	1050757	1.3776	0.084164	ENSG00000138495
ACTB	7	5556782	5638415	222	40	1042294	1.3772	0.084227	ENSG00000075624
ST6GALNAC2	17	74549792	74618038	202	30	1045771	1.377	0.084254	ENSG00000070731
KCTD15	19	34251838	34316668	145	33	1045094	1.3762	0.084385	ENSG00000153885
2024-03-08	10	45940035	46125354	485	13	1049570	1.3759	0.084429	ENSG00000165406
RTP3	3	46503981	46552439	99	12	1043892	1.3754	0.084496	ENSG00000163825
AKT3	1	243641535	244049381	455	23	1046841	1.3754	0.084499	ENSG00000117020
MYL3	3	46889362	46958659	93	18	1045103	1.3754	0.084499	ENSG00000160808
SALL4	20	50390581	50454059	266	24	1047393	1.3753	0.084518	ENSG00000101115
PAFAH1B2	11	116979983	117057610	201	20	1048028	1.3749	0.084587	ENSG00000168092
MTRNR2L5	10	57323750	57370488	66	7	1050278	1.3747	0.084606	ENSG00000249860
SUV39H2	10	14885819	14956314	76	14	1049089	1.3746	0.084624	ENSG00000152455
TMPRSS4	11	117912753	118002605	284	24	1050689	1.3743	0.084674	ENSG00000137648
TEF	22	41728337	41805330	100	6	1050125	1.3736	0.084782	ENSG00000167074
CACNB1	17	37319709	37388956	94	22	1039975	1.3736	0.084787	ENSG00000067191
USP10	16	84698584	84823528	378	35	1046487	1.3735	0.084792	ENSG00000103194
IGFL3	19	46613328	46662931	82	13	1042996	1.3735	0.084803	ENSG00000188624
CLDN22	4	184229220	184276927	95	18	1052284	1.373	0.084869	ENSG00000177300
LCN6	9	139622619	139677905	157	13	1049105	1.3724	0.084976	ENSG00000204003
RC3H2	9	125596835	125702620	126	14	1047911	1.3722	0.085003	ENSG00000056586
DEF8	16	89979333	90044468	195	22	1047356	1.372	0.085036	ENSG00000140995
BAP1	3	52425029	52479366	41	11	1050662	1.3717	0.085077	ENSG00000163930
PLB1	2	28645012	28876654	662	73	1048768	1.3716	0.0851	ENSG00000163803
C2	6	31830562	31923449	180	29	1006218	1.3708	0.085218	ENSG00000166278
AC110084.1	2	27988851	28044186	59	5	1053019	1.3708	0.085222	ENSG00000268656
FUNDC1	X	44372885	44437247	76	17	1030826	1.3707	0.085234	ENSG00000069509
CLP1	11	57381465	57439340	57	7	1046185	1.3702	0.085305	ENSG00000172409
BLNK	10	97941458	98066344	290	42	1045709	1.3702	0.085319	ENSG00000095585
GPR31	6	167559759	167606817	64	11	1046878	1.3697	0.085392	ENSG00000120436
SHPK	17	3458738	3574543	323	38	1046172	1.3696	0.085413	ENSG00000262304
RASA3	13	114737194	114933086	543	31	1049768	1.3695	0.08542	ENSG00000185989
TCP10L2	6	167524902	167620401	204	29	1046269	1.3691	0.085476	ENSG00000166984
STAB1	3	52494354	52568511	95	9	1049698	1.3689	0.085508	ENSG00000010327
CCDC113	16	58230061	58327740	316	18	1049308	1.3686	0.085561	ENSG00000103021
PFKM	12	48463922	48550187	187	17	1048210	1.3683	0.085608	ENSG00000152556
GCG	2	162989392	163043914	75	11	1047564	1.3682	0.08562	ENSG00000115263
GCNT4	5	74313289	74361724	95	14	1050215	1.3682	0.085622	ENSG00000176928
TUSC3	8	15239724	15634158	1415	73	1047861	1.3681	0.085643	ENSG00000104723
CD164L2	1	27695666	27744870	39	6	1049185	1.368	0.085655	ENSG00000174950
U2AF2	19	56130512	56196081	132	18	1045748	1.3674	0.085744	ENSG00000063244
PIK3C3	18	39500171	39677794	214	13	1048680	1.3673	0.085758	ENSG00000078142
ANKRD30B	18	14693271	14862737	259	15	1046584	1.3666	0.085875	ENSG00000180777
CFTR	7	117070838	117366025	387	20	1049562	1.3662	0.085932	ENSG00000001626
HECTD3	1	45458212	45512001	92	10	1052133	1.366	0.085973	ENSG00000126107
RP11-295P9.3	10	13617047	13720299	249	20	1050254	1.3658	0.086003	ENSG00000239665
DENND1C	19	6457218	6517568	98	22	1046682	1.3651	0.086106	ENSG00000205744
CCDC136	7	128395811	128472186	154	16	1050066	1.3651	0.086116	ENSG00000128596
C11orf53	11	111091707	111167126	160	24	1047235	1.3633	0.086392	ENSG00000150750
LRCH3	3	197483097	197625307	179	23	1045615	1.3631	0.086421	ENSG00000186001
WFDC10A	20	44223165	44269835	169	15	1052027	1.3629	0.086454	ENSG00000180305
BLCAP	20	36110874	36191333	83	7	1047298	1.3623	0.086552	ENSG00000166619
LEF1	4	108958701	109125112	247	23	1049440	1.3622	0.086568	ENSG00000138795
CAPZA3	12	18856045	18902121	106	15	1048047	1.3617	0.086646	ENSG00000177938
AFF1	4	87821154	88072206	379	25	1049441	1.3615	0.086672	ENSG00000172493
ZNF74	22	20713405	20772745	119	15	1046512	1.3613	0.086706	ENSG00000185252
TSC1	9	135756735	135855020	184	25	1048888	1.3608	0.086792	ENSG00000165699
PEBP4	8	22560769	22892513	754	93	1044080	1.3607	0.086808	ENSG00000134020
KCNC3	19	50805194	50871772	110	20	1045797	1.3604	0.08685	ENSG00000131398
CHID1	11	857357	950058	179	18	1048797	1.3601	0.086901	ENSG00000177830
B3GALT4	6	33209917	33262609	59	8	1004658	1.3599	0.086931	ENSG00000235863
CLDND2	19	51860352	51907257	125	16	1044812	1.3599	0.086932	ENSG00000160318
OGFOD1	16	56450402	56523012	131	15	1051141	1.3599	0.086936	ENSG00000087263
SPRED1	15	38509527	38659450	397	15	1046555	1.3596	0.086971	ENSG00000166068
ZNF564	19	12626184	12697356	80	16	1036270	1.3594	0.087003	ENSG00000249709
ARHGAP11A	15	32872345	32942150	46	12	1046248	1.3594	0.087013	ENSG00000198826
TRMU	22	46691772	46763237	159	11	1048837	1.3594	0.087015	ENSG00000100416
LDHA	11	18380935	18439972	150	17	1046953	1.3588	0.087108	ENSG00000134333
ETAA1	2	67589451	67647677	141	11	1047881	1.3587	0.087126	ENSG00000143971
ZNF18	17	11870756	11935827	90	10	1049958	1.3583	0.087184	ENSG00000154957
MTNR1A	4	187444809	187511721	164	26	1051327	1.3582	0.087205	ENSG00000168412
C2orf47	2	200785040	200883263	152	19	1049835	1.3579	0.087253	ENSG00000162972
NUTM2D	10	89082425	89140452	12	4	1044908	1.3579	0.087253	ENSG00000214562
AGAP1	2	236367733	237050444	1256	100	1044852	1.3578	0.087265	ENSG00000157985
ABHD13	13	108835727	108896603	108	15	1036269	1.3577	0.087286	ENSG00000139826
DUSP26	8	33438856	33492624	92	9	1046706	1.3576	0.0873	ENSG00000133878
VPS52	6	33208049	33274824	74	10	1005347	1.3575	0.08731	ENSG00000223501
NTSR2	2	11788304	11845290	143	27	1045243	1.3572	0.087363	ENSG00000169006
UHRF2	9	6378151	6517054	260	16	1043843	1.3568	0.087426	ENSG00000147854
ZNF285	19	44876459	44940774	183	24	1044941	1.3566	0.087451	ENSG00000267508
ENO3	17	4816387	4870426	98	16	1052499	1.3565	0.087468	ENSG00000108515
PCBD2	5	134205596	134353649	149	23	1047354	1.3563	0.087495	ENSG00000132570
CCDC14	3	123606152	123715564	137	16	1046681	1.3562	0.087515	ENSG00000175455
CEP112	17	63621656	64223202	1765	29	1050599	1.3557	0.087592	ENSG00000154240
SRPK2	7	104741151	105074755	466	17	1047613	1.3557	0.087596	ENSG00000135250
COLCA2	11	111134565	111189460	122	14	1044247	1.3551	0.087697	ENSG00000214290
SCHIP1	3	159522650	159625149	138	21	1050884	1.3548	0.087743	ENSG00000151967
KIF14	1	200510628	200624862	243	25	1052041	1.3546	0.087779	ENSG00000118193
TRIM69	15	44986186	45070027	180	14	1047501	1.3542	0.087843	ENSG00000185880
C4BPB	1	207227187	207283338	71	14	1046928	1.3541	0.087854	ENSG00000123843
TMEM199	17	26649604	26718716	84	9	1049753	1.3539	0.087885	ENSG00000244045
RP4-539M6.19	22	30770244	30834977	149	20	1051342	1.3536	0.087924	ENSG00000249590
SLC30A3	2	27466552	27533685	76	9	1051881	1.3536	0.087927	ENSG00000115194
PRED60	21	47173565	47225005	61	6	1052938	1.3532	0.087998	ENSG00000267883
ZSCAN21	7	99612390	99672661	64	10	1053223	1.3529	0.088048	ENSG00000166529
NOP58	2	203095439	203178389	118	10	1049276	1.3528	0.088063	ENSG00000055044
DHX8	17	41526233	41631831	145	8	1045958	1.3523	0.088134	ENSG00000067596
POLR3A	10	79724907	79824303	109	14	1050720	1.352	0.088193	ENSG00000148606
SHISA4	1	201822808	201871434	59	11	1037678	1.3514	0.088284	ENSG00000198892
JAK2	9	4950033	5138183	332	18	1049034	1.3513	0.088307	ENSG00000096968
NKX2-6	8	23549964	23599111	178	21	1044249	1.3509	0.088371	ENSG00000180053
FEZF1	7	121931448	121985745	121	17	1047730	1.3504	0.088441	ENSG00000128610
NPS	10	129312613	129360935	234	26	1048152	1.35	0.088514	ENSG00000214285
GINS3	16	58293984	58450048	438	38	1049130	1.3499	0.088522	ENSG00000181938
RPS10	6	34375231	34428902	104	17	1050523	1.3498	0.088542	ENSG00000124614
CCDC57	17	80049336	80205706	477	10	1047470	1.3498	0.088546	ENSG00000176155
NUDT9	4	88308734	88390606	162	16	1049066	1.3489	0.088689	ENSG00000170502
CDNF	10	14851249	14915574	90	13	1049223	1.3488	0.088699	ENSG00000185267
AC027307.3	19	1405838	1451937	59	10	1049111	1.3487	0.088725	ENSG00000268798
VPS51	11	64821796	64889332	99	16	1048078	1.3481	0.088816	ENSG00000149823
TM9SF4	20	30662309	30765061	153	12	1044190	1.3479	0.088843	ENSG00000101337
ZNF764	16	30555085	30604819	26	7	1048118	1.3474	0.08893	ENSG00000169951
VAT1	17	41156622	41212140	67	6	1050902	1.3468	0.089018	ENSG00000108828
G6PC	17	41017814	41075386	52	10	1044371	1.346	0.089147	ENSG00000131482
LBH	2	30419397	30556596	352	42	1046563	1.3454	0.089255	ENSG00000213626
ANXA2R	5	43029335	43078272	76	11	1053647	1.3453	0.089268	ENSG00000177721
FAM63B	15	59028391	59164099	219	21	1047740	1.3448	0.089339	ENSG00000128923
C16orf45	16	15493152	15728885	303	32	1045140	1.3445	0.089397	ENSG00000166780
TP53BP1	15	43689407	43837926	193	10	1048118	1.3443	0.089425	ENSG00000067369
C5orf15	5	133281201	133339478	82	15	1051231	1.3442	0.089441	ENSG00000113583
MSS51	10	75173339	75228319	26	3	1040243	1.3442	0.089444	ENSG00000166343
RPL37A	2	217327912	217453903	233	30	1047608	1.3437	0.089524	ENSG00000197756
FADS6	17	72863428	72924708	86	14	1049407	1.3435	0.089561	ENSG00000172782
SIMC1	5	175630365	175782994	192	19	1046986	1.3434	0.08957	ENSG00000170085
SLC11A2	12	51363184	51457349	211	17	1048218	1.3434	0.089579	ENSG00000110911
WIPI1	17	66407089	66488654	167	23	1048709	1.3429	0.089654	ENSG00000070540
KCNIP4	4	20720239	21985422	3475	167	1048641	1.3428	0.089662	ENSG00000185774
HSD17B2	16	82033609	82142139	139	19	1049206	1.3426	0.089699	ENSG00000086696
PRDX1	1	45966708	46023719	99	7	1045768	1.3426	0.089708	ENSG00000117450
XPO4	13	21341469	21512187	289	16	1046308	1.3426	0.089708	ENSG00000132953
PTH1R	3	46884236	46955287	99	18	1045524	1.3423	0.089752	ENSG00000160801
C11orf71	11	114252165	114306139	119	14	1043735	1.3415	0.089874	ENSG00000180425
RPL17-C18orf32	18	46998051	47052956	173	14	1052952	1.3413	0.089905	ENSG00000215472
SNX2	5	122075691	122175803	300	17	1052964	1.3411	0.089944	ENSG00000205302
EEPD1	7	36157758	36351152	575	49	1049962	1.3411	0.089951	ENSG00000122547
HNRNPM	19	8474651	8563998	202	23	1047370	1.3407	0.090003	ENSG00000099783
SGMS1	10	52055360	52419923	720	35	1050684	1.3407	0.090011	ENSG00000198964
PPM1F	22	22263793	22342209	184	16	1050088	1.3406	0.090019	ENSG00000100034
UBTF	17	42272401	42333994	72	10	1047838	1.3405	0.090046	ENSG00000108312
ITLN2	1	160904815	160959589	166	17	1045800	1.3404	0.090065	ENSG00000158764
OR2T1	1	248534296	248580405	175	6	1050481	1.3399	0.090139	ENSG00000175143
LYZL1	10	29542990	29617257	276	29	1047816	1.3398	0.090152	ENSG00000120563
GJA8	1	147339946	147391393	116	21	1049605	1.3394	0.090219	ENSG00000121634
PATE4	11	125668211	125719964	140	10	1048047	1.3393	0.090243	ENSG00000237353
KLB	4	39373473	39463156	197	29	1046838	1.3392	0.090251	ENSG00000134962
BRPF3	6	36129521	36210567	77	14	1046429	1.3387	0.090328	ENSG00000096070
GAS1	9	89549279	89597104	167	15	1040022	1.3385	0.090368	ENSG00000180447
AMBN	4	71422973	71483005	181	28	1050066	1.3382	0.09042	ENSG00000178522
BDH1	3	197226654	197335194	347	36	1045295	1.3381	0.090438	ENSG00000161267
C10orf95	10	104199594	104246300	106	13	1047412	1.338	0.090453	ENSG00000120055
ENTPD8	9	140318816	140371268	51	12	1040712	1.3379	0.090461	ENSG00000188833
EIF4E3	3	71714567	71838924	277	30	1048659	1.3378	0.090481	ENSG00000163412
TMEM53	1	45090910	45175227	106	8	1044480	1.3373	0.090561	ENSG00000126106
TMEM185A	X	148668216	148748568	37	6	1042860	1.3372	0.090575	ENSG00000155984
ZFP2	5	178287895	178370213	322	13	1046294	1.3371	0.090598	ENSG00000198939
ATXN1L	16	71844894	71929171	127	13	1047451	1.3366	0.090679	ENSG00000224470
ARL5B	10	18913334	18980568	165	16	1050837	1.3364	0.090703	ENSG00000165997
SF3B2	11	65783200	65846779	99	10	1047991	1.3364	0.090709	ENSG00000087365
PLEKHA6	1	204177979	204381793	499	44	1042577	1.3363	0.090731	ENSG00000143850
GPR21	9	125761806	125807975	54	9	1044771	1.3359	0.090794	ENSG00000188394
COCH	14	31308720	31374271	141	25	1048623	1.3358	0.0908	ENSG00000100473
MLF2	12	6847170	6911641	163	25	1043968	1.3358	0.090812	ENSG00000089693
POPDC2	3	119345304	119419171	224	18	1051824	1.3356	0.090845	ENSG00000121577
ITFG3	16	264546	329942	116	17	1048358	1.3355	0.090849	ENSG00000269881
LPCAT1	5	1446595	1559092	285	41	1043009	1.3352	0.090899	ENSG00000153395
ZNF524	19	56076388	56124504	131	17	1047536	1.3352	0.090899	ENSG00000171443
CSNK2A3	11	11363489	11409904	141	32	1045330	1.3352	0.090907	ENSG00000254598
RPL7L1	6	42812356	42867663	95	15	1045147	1.3346	0.090997	ENSG00000146223
C2orf27B	2	132542534	132594234	61	7	1044439	1.3346	0.090999	ENSG00000186825
AP4S1	14	31459312	31572818	195	26	1049552	1.3345	0.091025	ENSG00000100478
SLC19A2	1	169423147	169490241	133	23	1051699	1.3341	0.09108	ENSG00000117479
LAMP1	13	113916556	113987987	33	17	1039273	1.3339	0.091116	ENSG00000185896
FATE1	X	150849507	150901666	90	31	1041515	1.3339	0.091118	ENSG00000147378
RIPPLY3	21	38343450	38401959	202	18	1049832	1.3337	0.091149	ENSG00000183145
ZNF579	19	56078899	56127211	121	16	1047512	1.3334	0.091205	ENSG00000218891
GPR132	14	105505728	105566782	98	8	1051758	1.333	0.091263	ENSG00000183484
TP53TG3D	16	32229040	32277240	2	1	997643	1.3326	0.091333	ENSG00000205456
CCDC167	6	37440696	37502698	173	19	1046923	1.332	0.091435	ENSG00000198937
HSD17B11	4	88247762	88347538	222	24	1048637	1.3319	0.091439	ENSG00000198189
PPARA	22	46511424	46649653	244	33	1044754	1.3319	0.091439	ENSG00000186951
RGS11	16	308300	360980	120	21	1049400	1.3319	0.091444	ENSG00000076344
NPAS4	11	66153475	66204178	76	9	1043733	1.3319	0.091451	ENSG00000174576
RND3	2	151314709	151430525	182	24	1043398	1.3318	0.091466	ENSG00000115963
GOLPH3L	1	150608701	150704630	162	6	1048718	1.3315	0.091515	ENSG00000143457
LEP	7	127846337	127907681	115	16	1046048	1.3315	0.091515	ENSG00000174697
URGCP-MRPS24	7	43896157	43981188	183	19	1047039	1.3314	0.09153	ENSG00000270617
AAK1	2	69678532	69936481	275	20	1050790	1.3314	0.091534	ENSG00000115977
ASPM	1	197043258	197150824	157	11	1052088	1.3308	0.091634	ENSG00000066279
ZNF75D	X	134372867	134513012	93	10	1043191	1.3308	0.091635	ENSG00000186376
SECTM1	17	80268900	80326950	143	11	1047717	1.3304	0.09169	ENSG00000141574
GXYLT1	12	42465647	42573681	180	18	1045380	1.33	0.091758	ENSG00000151233
RPL19	17	37321536	37370980	72	18	1037644	1.3298	0.091789	ENSG00000108298
LIG4	13	108849787	108905716	94	12	1035376	1.3298	0.0918	ENSG00000174405
RP11-178L8.4	16	87326482	87402879	216	27	1044034	1.3297	0.091802	ENSG00000131152
AQP11	11	77265436	77331400	118	10	1050406	1.3293	0.091875	ENSG00000178301
SLC35B3	6	8403301	8470794	275	12	1050423	1.3292	0.091889	ENSG00000124786
B4GALNT1	12	58007193	58062138	91	7	1053239	1.3291	0.09191	ENSG00000135454
PPP5D1	19	46974053	47139457	450	55	1046313	1.329	0.091922	ENSG00000230510
OR51I1	11	5451800	5497744	181	21	1050503	1.329	0.091927	ENSG00000167359
PATE1	11	125581188	125629762	173	17	1051993	1.3288	0.091951	ENSG00000171053
DISP1	1	222953406	223189337	546	33	1051810	1.3286	0.091995	ENSG00000154309
AHSP	16	31504185	31550124	103	10	1048306	1.3285	0.092007	ENSG00000169877
UNKL	16	1403206	1499752	223	25	1046832	1.3284	0.092028	ENSG00000059145
GPR85	7	112708386	112762833	128	15	1049562	1.3281	0.092074	ENSG00000164604
ABCG2	4	89001416	89187474	374	34	1048545	1.3278	0.092115	ENSG00000118777
NACAD	7	45110037	45163513	133	14	1051652	1.3278	0.09212	ENSG00000136274
KLRF1	12	9945077	10007606	134	18	1045353	1.3278	0.092125	ENSG00000150045
AFAP1	4	7750441	7976653	885	42	1049808	1.3277	0.092135	ENSG00000196526
LIPA	10	90963326	91209314	477	51	1043943	1.3275	0.092177	ENSG00000107798
SPI1	11	47366411	47435127	144	13	1047082	1.3273	0.09221	ENSG00000066336
TRIM51	11	55615773	55669286	147	11	1048674	1.3269	0.092268	ENSG00000124900
BBS7	4	122735595	122826652	109	13	1036993	1.3258	0.092456	ENSG00000138686
B4GALT5	20	48239482	48365415	275	18	1050164	1.3254	0.092514	ENSG00000158470
LTF	3	46467136	46561724	259	22	1045845	1.3253	0.092532	ENSG00000012223
PFDN6	6	33222079	33276178	60	8	1004780	1.3252	0.092551	ENSG00000204220
IQCF6	3	51802580	51848009	24	7	1049394	1.3247	0.092634	ENSG00000214686
FAH	15	80409832	80489288	189	27	1050420	1.3245	0.092673	ENSG00000103876
WFDC9	20	44226578	44294907	184	15	1052066	1.3244	0.092688	ENSG00000180205
CCT3	1	156268759	156372664	170	22	1048486	1.3244	0.092692	ENSG00000163468
RPS10-NUDT3	6	34246547	34428825	321	20	1051993	1.3242	0.092712	ENSG00000270800
NUDT21	16	56453045	56521111	120	14	1051038	1.3237	0.092801	ENSG00000167005
AC090186.1	8	52695143	52740969	121	12	1044721	1.3236	0.092817	ENSG00000232941
SVEP1	9	113117531	113377160	830	64	1048621	1.3232	0.092884	ENSG00000165124
POU3F1	1	38499523	38547450	101	12	1052304	1.3231	0.092895	ENSG00000185668
ASB8	12	48531571	48609996	228	15	1053775	1.3231	0.092898	ENSG00000177981
FAM3C	7	120978905	121071418	174	16	1043989	1.323	0.092915	ENSG00000196937
GS1-259H13.10	7	99121291	99215433	104	13	1046939	1.323	0.092923	ENSG00000272647
COX7A1	19	36631824	36678771	80	14	1044532	1.3226	0.092981	ENSG00000161281
TRIM39	6	30259256	30321506	152	17	1010753	1.3209	0.093274	ENSG00000204599
CMTM6	3	32512804	32579900	113	19	1042591	1.3208	0.093279	ENSG00000091317
SYDE2	1	85612556	85701729	210	23	1050637	1.3208	0.09328	ENSG00000097096
SMG5	1	156209015	156287620	130	10	1050680	1.3201	0.093409	ENSG00000198952
ARL15	5	53169775	53641412	1180	83	1050381	1.32	0.093414	ENSG00000185305
FAM194B	13	46098657	46224874	220	28	1048557	1.32	0.093415	ENSG00000165837
ACTL10	20	32219304	32266331	33	6	1050836	1.3195	0.093497	ENSG00000182584
SLC39A4	8	145625126	145677279	74	7	1044411	1.3194	0.09351	ENSG00000147804
ATG9B	7	150699297	150756586	108	24	1052148	1.3192	0.093543	ENSG00000181652
SPR	2	73079489	73129287	59	5	1044990	1.3192	0.093556	ENSG00000116096
P2RX5-TAX1BP3	17	3556357	3634488	225	23	1048775	1.3191	0.093568	ENSG00000257950
TMEM185B	2	120968854	121015984	81	9	1048371	1.319	0.093583	ENSG00000226479
TMEM41B	11	9292201	9371327	191	17	1042929	1.3189	0.093607	ENSG00000166471
CSNK2B	6	31598013	31648120	96	17	1004882	1.3189	0.093609	ENSG00000204435
PPP1R15A	19	49340649	49389314	135	12	1041175	1.3187	0.09363	ENSG00000087074
PRR24	19	47743142	47788979	61	14	1040183	1.318	0.09375	ENSG00000257704
SEC14L3	22	30833946	30903036	217	24	1051335	1.3178	0.093777	ENSG00000100012
LEMD2	6	33728979	33791913	210	18	1052199	1.3175	0.093842	ENSG00000161904
TUBB8	10	82828	155103	107	18	1045445	1.3171	0.093905	ENSG00000173876
FKBPL	6	32086484	32133068	68	18	1002104	1.317	0.09392	ENSG00000204315
AC018445.1	18	77265812	77311057	144	25	1048699	1.3165	0.094002	ENSG00000269679
MTX1	1	155143490	155193615	42	8	1051787	1.3164	0.094017	ENSG00000173171
MBD3	19	1566639	1627882	63	13	1043411	1.3164	0.094022	ENSG00000071655
IDUA	4	945785	1008316	134	24	1045919	1.3162	0.094056	ENSG00000127415
AHSG	3	186295712	186349107	121	15	1048959	1.316	0.094084	ENSG00000145192
SLC13A2	17	26765311	26834799	101	10	1043084	1.316	0.094089	ENSG00000007216
BANF2	20	17639317	17726516	218	26	1050125	1.3154	0.094187	ENSG00000125888
OST4	2	27283340	27329641	42	5	1044357	1.3153	0.094204	ENSG00000228474
TIMM8B	11	111945524	111992522	31	6	1030012	1.3152	0.094224	ENSG00000150779
FAM132B	2	239032623	239087541	155	32	1041686	1.3148	0.094284	ENSG00000178752
KRT38	17	39582698	39632173	228	12	1049912	1.3146	0.094316	ENSG00000171360
GRTP1	13	113968505	114053446	202	26	1049449	1.3143	0.094367	ENSG00000139835
PGM2L1	11	74031363	74144518	244	21	1044965	1.3138	0.094453	ENSG00000165434
AGMO	7	15229943	15636640	1073	76	1046557	1.3137	0.094479	ENSG00000187546
OR2M5	1	248273450	248319388	77	7	1048568	1.3131	0.094583	ENSG00000162727
TEX19	17	80282123	80331652	126	9	1047752	1.313	0.094596	ENSG00000182459
ANKRD63	15	40563645	40609787	65	16	1042825	1.3128	0.094625	ENSG00000230778
MAP1LC3B2	12	116962186	117024425	129	27	1049612	1.3127	0.09465	ENSG00000171471
KLK14	19	51570752	51622502	122	26	1046172	1.3125	0.094675	ENSG00000129437
HORMAD1	1	150660536	150728364	101	5	1053446	1.3124	0.094689	ENSG00000143452
PIWIL2	8	22097810	22225076	239	15	1047405	1.3121	0.094749	ENSG00000197181
CENPW	6	126626320	126680021	31	4	1052333	1.312	0.094762	ENSG00000203760
APP	21	27242861	27578446	705	53	1047330	1.3118	0.094792	ENSG00000142192
THBS2	6	169605875	169689139	247	44	1046893	1.3118	0.094797	ENSG00000186340
SPINT1	15	41101216	41160405	81	9	1049065	1.3114	0.094859	ENSG00000166145
TSSC4	11	2386718	2435106	73	12	1048452	1.3113	0.094874	ENSG00000184281
ZNF697	1	120152045	120225396	122	19	1044982	1.3111	0.094913	ENSG00000143067
FAM219B	15	75182328	75234462	65	8	1049230	1.3108	0.094954	ENSG00000178761
STON1-GTF2A1L	2	48722064	49013654	846	60	1047700	1.3103	0.095042	ENSG00000068781
ZNF225	19	44581334	44647027	124	11	1050629	1.3102	0.095064	ENSG00000256294
MROH1	8	145167919	145326843	95	11	1048145	1.3099	0.095109	ENSG00000179832
KRTAP3-1	17	39154773	39210576	208	19	1048933	1.3096	0.095163	ENSG00000212901
MRPL49	11	64854655	64904843	63	12	1049560	1.3096	0.095164	ENSG00000149792
NAALAD2	11	89829683	89936062	324	14	1049120	1.3096	0.095173	ENSG00000077616
RP11-544M22.13	1	160957747	161043752	142	14	1050074	1.3095	0.095174	ENSG00000270149
GFRA2	8	21537915	21704869	282	50	1042832	1.3095	0.095191	ENSG00000168546
GPR123	10	134849433	134955179	235	44	1044366	1.3093	0.095208	ENSG00000197177
CXADR	21	18849700	18975897	236	28	1044966	1.3091	0.095243	ENSG00000154639
C16orf58	16	31490792	31555630	124	12	1049095	1.309	0.095269	ENSG00000140688
RNF150	4	141770961	142169031	932	77	1046628	1.3089	0.095289	ENSG00000170153
DHRS4L2	14	24404148	24485617	172	8	1043416	1.3087	0.095311	ENSG00000187630
C12orf45	12	105345088	105453515	312	20	1047074	1.3081	0.095417	ENSG00000151131
C21orf90	21	45902099	45955835	36	14	1040140	1.3077	0.095491	ENSG00000182912
PLCB2	15	40560377	40635136	124	29	1045332	1.3074	0.095531	ENSG00000137841
VCP	9	35046061	35108246	92	13	1051673	1.3073	0.095553	ENSG00000165280
SHISA7	19	55930107	55989230	101	27	1048778	1.3071	0.095581	ENSG00000187902
TTC14	3	180284918	180345616	52	11	1048966	1.3066	0.095671	ENSG00000163728
PLCZ1	12	18826103	18925991	252	22	1048108	1.3063	0.095732	ENSG00000139151
SRP54	14	35416163	35508773	286	15	1051854	1.3063	0.095733	ENSG00000100883
MUC22	6	30943251	31013179	438	32	1005015	1.3061	0.095751	ENSG00000261272
EIF5B	2	99918816	100027789	211	16	1046810	1.3061	0.095759	ENSG00000158417
AL161450.1	9	5067163	5119580	116	7	1050949	1.3056	0.095842	ENSG00000268155
RPL17	18	47004851	47053906	154	15	1053514	1.3055	0.095868	ENSG00000265681
CATSPER1	11	65774223	65828988	99	11	1047346	1.3054	0.095871	ENSG00000175294
SMCO1	3	196223748	196277237	115	10	1042580	1.3053	0.09589	ENSG00000214097
TRAF3IP1	2	239194082	239319541	286	19	1050881	1.3049	0.095959	ENSG00000204104
MMP9	20	44602547	44655200	99	13	1049706	1.3047	0.096005	ENSG00000100985
LRRC16B	14	24486206	24548937	112	27	1044984	1.3046	0.096008	ENSG00000186648
CCNA1	13	36970967	37027019	96	11	1043863	1.3044	0.096054	ENSG00000133101
CPEB2	4	14969298	15081777	207	19	1052575	1.3043	0.096061	ENSG00000137449
FAM65B	6	24787601	25077238	732	68	1048370	1.3043	0.096062	ENSG00000111913
HNRNPA1L2	13	53156605	53227919	194	7	1049944	1.3042	0.096087	ENSG00000139675
CD3D	11	118199669	118248459	67	10	1048737	1.304	0.096116	ENSG00000167286
NECAB1	8	91768778	91981636	341	13	1049948	1.3036	0.096191	ENSG00000123119
KLC1	14	103993233	104177888	337	19	1051788	1.3036	0.096192	ENSG00000126214
PA2G4	12	56463103	56517691	49	11	1052042	1.3032	0.096248	ENSG00000170515
FBXO28	1	224266789	224359749	193	12	1049423	1.3032	0.096258	ENSG00000143756
PDIA5	3	122750909	122954074	501	50	1047090	1.3032	0.096261	ENSG00000065485
RP11-599B13.6	17	8044134	8101293	98	14	1051281	1.3032	0.096261	ENSG00000263620
TBC1D3H	17	34571086	34843061	45	11	1036735	1.3027	0.096333	ENSG00000242384
TBC1D3G	17	34735936	34843104	45	11	1036735	1.3027	0.096333	ENSG00000161583
PIH1D2	11	111924734	111979998	36	5	1033419	1.3026	0.096356	ENSG00000150773
PROL1	4	71228599	71285911	203	23	1050824	1.3023	0.096415	ENSG00000171199
PRPF3	1	150258925	150335671	155	12	1051606	1.3022	0.096419	ENSG00000117360
FGFR1OP	6	167377670	167476201	252	6	1050661	1.3019	0.096467	ENSG00000213066
AC124890.1	12	69151125	69197743	70	15	1040741	1.3019	0.096471	ENSG00000251695
AL031663.1	20	44085910	44142452	150	19	1047984	1.3017	0.096503	ENSG00000268111
COX19	7	928415	1050235	323	49	1048313	1.3017	0.096507	ENSG00000240230
RAD52	12	1011243	1134219	246	43	1046678	1.3015	0.096544	ENSG00000002016
RAB3IL1	11	61654773	61722741	142	26	1048090	1.3013	0.096571	ENSG00000167994
ANKMY2	7	16629401	16720442	209	35	1047236	1.3011	0.096611	ENSG00000106524
C12orf61	12	62985531	63032214	103	17	1042973	1.3008	0.096666	ENSG00000221949
RAMP3	7	45162390	45235901	307	17	1050043	1.3002	0.09677	ENSG00000122679
SLC25A33	1	9564541	9655237	86	10	1050474	1.3001	0.096777	ENSG00000171612
NMNAT2	1	183207372	183422737	413	25	1048004	1.2999	0.096824	ENSG00000157064
RP11-603J24.9	12	56460115	56513073	50	11	1052083	1.2998	0.096833	ENSG00000257411
C1orf54	1	150205600	150263327	62	8	1049178	1.2997	0.096855	ENSG00000118292
CCDC12	3	46953216	47058500	117	11	1044393	1.2996	0.096871	ENSG00000160799
LHX2	9	126728949	126805580	164	25	1045878	1.2996	0.096872	ENSG00000106689
ZNF35	3	44655219	44712283	49	8	1048004	1.2995	0.096889	ENSG00000169981
IL12B	5	158731791	158792895	98	15	1050130	1.2993	0.096926	ENSG00000113302
MAPK3	16	30115426	30169827	48	8	1043937	1.2987	0.097018	ENSG00000102882
SUPT16H	14	21809631	21887425	123	11	1046969	1.2983	0.097091	ENSG00000092201
UBXN2B	8	59288823	59374060	190	28	1050803	1.2982	0.097106	ENSG00000215114
KMT2D	12	49402758	49488557	70	10	1046516	1.2978	0.097171	ENSG00000167548
IFIT1	10	91117303	91173745	104	15	1044952	1.2977	0.097191	ENSG00000185745
VCPIP1	8	67530722	67614452	92	9	1049573	1.2974	0.097251	ENSG00000175073
ITFG3	16	249545	329942	127	18	1046505	1.2973	0.097261	ENSG00000167930
ZNF507	19	32801500	32888573	166	20	1050249	1.2971	0.097299	ENSG00000168813
CNNM4	2	97391639	97487628	92	6	1051026	1.2971	0.097307	ENSG00000158158
SESN1	6	109297640	109451022	220	10	1050424	1.297	0.097324	ENSG00000080546
BPIFB3	20	31608230	31671434	163	18	1048850	1.2969	0.097329	ENSG00000186190
IQCF3	3	51816620	51874876	38	6	1044628	1.2968	0.097356	ENSG00000229972
CSNK2B-LY6G5B-1181	6	31598879	31651323	97	17	1005054	1.2962	0.097447	ENSG00000263020
RGS5	1	163070911	163326577	795	44	1048589	1.2962	0.097459	ENSG00000143248
SMIM8	6	87997301	88062043	165	11	1052804	1.2961	0.097472	ENSG00000111850
LRRC43	12	122617285	122698018	165	17	1049389	1.2959	0.097502	ENSG00000158113
DMC1	22	38904954	39001291	90	11	1051507	1.2957	0.097538	ENSG00000100206
RBMX2	X	129500943	129557317	43	8	1040977	1.2952	0.097634	ENSG00000134597
TARBP1	1	234517059	234649849	459	56	1047467	1.2947	0.097717	ENSG00000059588
PDIA2	16	298152	347215	96	17	1047010	1.2945	0.097745	ENSG00000185615
TNFAIP1	17	26627628	26684035	53	10	1051876	1.2945	0.097751	ENSG00000109079
ZEB2	2	145131648	145317147	218	44	1048939	1.2939	0.097845	ENSG00000169554
FAHD2B	2	97739320	97795619	30	3	1041457	1.2936	0.097896	ENSG00000144199
KRTAP4-9	17	39226584	39272740	238	10	1052310	1.2932	0.097964	ENSG00000212722
HOXA6	7	27175015	27225222	74	13	1047322	1.2929	0.098014	ENSG00000106006
HDAC11	3	13486224	13557916	159	28	1047336	1.2927	0.098055	ENSG00000163517
EVI5	1	92964253	93292961	522	11	1048863	1.2926	0.098082	ENSG00000067208
TMEM79	1	156217726	156272976	92	8	1049751	1.2922	0.098138	ENSG00000163472
MAGEA4	X	151045981	151103642	61	8	1038412	1.2922	0.098147	ENSG00000147381
CXorf38	X	40478285	40541819	37	10	971147	1.2922	0.09815	ENSG00000185753
NEU2	2	233862382	233909767	115	22	1050082	1.2919	0.098189	ENSG00000115488
DIAPH1	5	140884583	141033622	226	31	1051547	1.2919	0.098194	ENSG00000131504
AC027309.1	5	172026245	172071436	100	22	1047688	1.2914	0.098275	ENSG00000268553
TRAT1	3	108506545	108583852	192	25	1050868	1.291	0.098354	ENSG00000163519
ULK2	17	19664142	19806249	187	10	1045717	1.2907	0.098401	ENSG00000083290
UEVLD	11	18541156	18645294	235	27	1050838	1.2907	0.098406	ENSG00000151116
SRM	1	11104641	11155081	106	6	1048911	1.2907	0.098407	ENSG00000116649
KLHL24	3	183318356	183412265	198	6	1052845	1.2901	0.098502	ENSG00000114796
CRTC3	15	91038157	91198577	390	24	1051465	1.2899	0.098538	ENSG00000140577
CLLU1	12	92780307	92834778	128	15	1043776	1.2898	0.098557	ENSG00000257127
HCRT	17	40326078	40372470	21	11	1049539	1.2898	0.098567	ENSG00000161610
TIAM2	6	155118831	155588857	1111	124	1047645	1.2895	0.098611	ENSG00000146426
CXCR4	2	136861919	136910735	57	7	1046881	1.2891	0.098688	ENSG00000121966
ZCCHC12	X	117922753	117970931	54	8	1041526	1.289	0.098704	ENSG00000174460
LINC00923	15	98275448	98452780	602	54	1045025	1.2888	0.098729	ENSG00000251209
CR1	1	207634492	207823992	302	28	1048543	1.2882	0.09883	ENSG00000203710
VPS33B	15	91531646	91600833	223	38	1048004	1.288	0.098869	ENSG00000184056
RP11-180C1.1	4	28353901	28439486	205	12	1046196	1.2879	0.09889	ENSG00000250038
TRIM37	17	57049999	57219282	149	14	1039650	1.2874	0.098983	ENSG00000108395
RASD1	17	17387751	17434709	90	14	1040584	1.2873	0.099001	ENSG00000108551
BORA	13	73267061	73340336	105	15	1051136	1.2872	0.099007	ENSG00000136122
FCER1G	1	161150024	161200489	69	16	1040711	1.2872	0.099016	ENSG00000158869
IRAK4	12	44117747	44193346	160	14	1053269	1.2872	0.099018	ENSG00000198001
IDNK	9	86202964	86269045	128	20	1049878	1.2865	0.09913	ENSG00000148057
RAD21L1	20	1171700	1287065	277	28	1046627	1.2862	0.099192	ENSG00000244588
CCNY	10	35500953	35870852	417	21	1049934	1.2862	0.099195	ENSG00000108100
FANCG	9	35063832	35115013	70	13	1050767	1.2853	0.099352	ENSG00000221829
SUMO1	2	203060903	203138331	116	13	1051313	1.2852	0.099357	ENSG00000116030
TEX101	19	43870648	43932763	112	14	1047602	1.2851	0.099376	ENSG00000131126
UNC80	2	210601717	210874024	345	23	1044395	1.285	0.099391	ENSG00000144406
DEFB127	20	103111	149804	121	12	1047331	1.2849	0.099406	ENSG00000088782
ZFP64	20	50658202	50855847	539	48	1046354	1.2849	0.099411	ENSG00000020256
DHRS4	14	24387795	24448488	153	6	1043312	1.2847	0.099445	ENSG00000157326
WWC3	X	9948602	10122518	130	23	1039546	1.2845	0.09949	ENSG00000047644
DPM3	1	155102367	155148071	63	8	1051766	1.2842	0.099537	ENSG00000179085
IGFL2	19	46611363	46674556	108	14	1044694	1.2841	0.099556	ENSG00000204866
RBM6	3	49942440	50147478	248	15	1051257	1.284	0.099564	ENSG00000004534
STRBP	9	125861779	126065855	180	25	1048287	1.284	0.099572	ENSG00000165209
SIX4	14	61166246	61226066	37	6	1050754	1.2839	0.09958	ENSG00000100625
CNOT4	7	135036547	135229875	277	22	1047786	1.2839	0.099581	ENSG00000080802
AP003062.1	11	134820246	134866693	243	17	1050453	1.2834	0.099678	ENSG00000268936
C15orf56	15	40532865	40580170	85	20	1045480	1.2833	0.099686	ENSG00000176753
PRKCB	16	23812322	24241932	995	89	1046672	1.2833	0.099686	ENSG00000166501
N4BP2L2	13	32996554	33147970	177	16	1048430	1.2833	0.099695	ENSG00000244754
RAD51C	17	56734934	56821703	110	12	1050963	1.2832	0.099708	ENSG00000108384
ADH7	4	100323418	100391894	188	28	1048472	1.2831	0.099727	ENSG00000196344
APOM	6	31585193	31635987	106	16	1007933	1.2831	0.099731	ENSG00000204444
AC091801.1	7	3169868	3249287	404	39	1050265	1.2829	0.099761	ENSG00000217455
MLLT3	9	20331663	20657542	452	52	1046440	1.2826	0.099816	ENSG00000171843
MAP4K4	2	102278312	102521149	317	22	1050202	1.2824	0.099859	ENSG00000071054
FAM71F2	7	128277342	128336929	130	11	1048765	1.2822	0.099894	ENSG00000205085
TMEM39A	3	119138347	119222677	189	19	1053422	1.282	0.099915	ENSG00000176142
EXOSC9	4	122687472	122748176	123	14	1047573	1.282	0.099924	ENSG00000123737
SYBU	8	110576207	110739020	302	19	1052522	1.2811	0.10008	ENSG00000147642
PTK6	20	62149778	62203723	158	32	1048354	1.2811	0.10008	ENSG00000101213
OAS1	12	113309582	113379990	176	10	1049994	1.2808	0.10012	ENSG00000089127
MRPS10	6	42164539	42220603	139	11	1048112	1.2807	0.10015	ENSG00000048544
RPS18	6	33204787	33254287	50	7	1008667	1.2805	0.10018	ENSG00000231500
OCIAD2	4	48877036	48943954	63	9	1050006	1.2805	0.10019	ENSG00000145247
NKG7	19	51864860	51910969	132	16	1045759	1.2802	0.10023	ENSG00000105374
FBXO21	12	117571146	117663336	208	13	1049877	1.2801	0.10025	ENSG00000135108
PRH2	12	11046835	11094940	99	5	1047881	1.2799	0.10028	ENSG00000134551
C17orf97	17	225118	283510	110	20	1047086	1.2797	0.10033	ENSG00000187624
NUCB2	11	17194700	17381521	297	17	1052563	1.2796	0.10034	ENSG00000070081
ACO2	22	41830129	41934993	100	7	1046266	1.2796	0.10035	ENSG00000100412
NUCB1	19	49368307	49436629	209	20	1042137	1.2792	0.10041	ENSG00000104805
NAT8L	4	2026239	2080816	57	9	1044536	1.279	0.10045	ENSG00000185818
CAPN6	X	110478331	110548751	19	1	1040873	1.2789	0.10047	ENSG00000077274
ZIM2	19	57275920	57387097	126	15	1046781	1.2785	0.10053	ENSG00000269699
LYZ	12	69707121	69758014	147	15	1048109	1.2784	0.10056	ENSG00000090382
TLE6	19	2942444	3005177	108	25	1043386	1.2782	0.10059	ENSG00000104953
CCK	3	42289317	42342699	134	17	1045359	1.278	0.10062	ENSG00000187094
APOBEC3B	22	39343352	39398809	52	11	1047860	1.278	0.10062	ENSG00000179750
SPA17	11	124508694	124577414	29	13	1048855	1.278	0.10063	ENSG00000064199
KHK	2	27274615	27333640	49	6	1045742	1.2779	0.10065	ENSG00000138030
AMZ2	17	66208715	66263297	188	19	1051780	1.2779	0.10065	ENSG00000196704
MEF2D	1	156423519	156505620	127	18	1048405	1.2775	0.10071	ENSG00000116604
HIST1H1C	6	26045968	26091699	95	10	1050516	1.2775	0.10071	ENSG00000187837
TRPM1	15	31283264	31488476	524	60	1047409	1.2775	0.10072	ENSG00000134160
FLJ20373	2	102473955	102521150	50	10	1048251	1.2771	0.10079	ENSG00000233404
PLA2G12B	10	74684928	74749536	62	9	1048636	1.2769	0.10082	ENSG00000138308
ZRANB1	10	126595692	126686758	129	11	1045711	1.2762	0.10093	ENSG00000019995
DRP2	X	100439758	100529486	137	16	1039802	1.2762	0.10094	ENSG00000102385
UBAP1	9	34144003	34262521	179	15	1049499	1.276	0.10098	ENSG00000165006
PRC1	15	91499270	91573859	197	21	1048512	1.276	0.10098	ENSG00000198901
SLC26A10	12	57978310	58029934	58	12	1048193	1.2759	0.10099	ENSG00000135502
ELP2	18	33674407	33767909	200	19	1046801	1.2751	0.10113	ENSG00000134759
SLC25A32	8	104400863	104462417	146	12	1046262	1.275	0.10115	ENSG00000164933
RP11-73M18.2	14	103994299	104162261	309	17	1051702	1.275	0.10116	ENSG00000256500
IMMP2L	7	110293110	111237573	1454	68	1047818	1.2749	0.10118	ENSG00000184903
ZMYND11	10	145405	310577	245	24	1048782	1.2747	0.10121	ENSG00000015171
ASPRV1	2	70177226	70224397	51	5	1046408	1.2738	0.10136	ENSG00000244617
CD8B	2	87032462	87124047	107	14	1044628	1.273	0.10152	ENSG00000172116
HAS3	16	69104467	69162622	80	15	1049822	1.2725	0.10159	ENSG00000103044
TAS2R13	12	11050525	11097161	92	5	1047517	1.2725	0.1016	ENSG00000212128
IVNS1ABP	1	185255520	185321461	67	11	1045426	1.2724	0.10161	ENSG00000116679
TMED3	15	79568404	79714334	366	24	1049620	1.2724	0.10161	ENSG00000166557
LOXL4	10	99997447	100063007	120	20	1040318	1.272	0.10168	ENSG00000138131
OR52A1	11	5162239	5242612	287	22	1045144	1.272	0.10169	ENSG00000182070
SDHD	11	111922497	112000353	46	8	1036058	1.2717	0.10175	ENSG00000204370
TAS2R16	7	122624759	122670754	101	13	1052599	1.2713	0.1018	ENSG00000128519
LECT1	13	53267399	53348947	177	22	1049435	1.271	0.10187	ENSG00000136110
C3orf65	3	185395316	185457575	53	14	1040609	1.2706	0.10193	ENSG00000163915
AC115618.1	X	48421482	48468275	29	6	1038616	1.2705	0.10196	ENSG00000204620
PRSS27	16	2752419	2805552	24	8	1044606	1.2703	0.10199	ENSG00000172382
MYEOV	11	69026605	69192494	238	37	1048172	1.27	0.10204	ENSG00000172927
C18orf32	18	46998028	47048622	160	14	1053055	1.2698	0.10207	ENSG00000177576
BAG5	14	104012881	104064168	76	10	1052483	1.2697	0.10209	ENSG00000166170
RBM15B	3	51393731	51445330	51	8	1049738	1.2695	0.10213	ENSG00000179837
GLMN	1	92701959	92799544	65	6	1043257	1.2693	0.10216	ENSG00000174842
EBI3	19	4194495	4247528	118	17	1050760	1.2693	0.10216	ENSG00000105246
TUBB	6	30652978	30703203	87	11	998296	1.2693	0.10217	ENSG00000196230
PSEN2	1	227022885	227093806	129	14	1050600	1.2691	0.1022	ENSG00000143801
CITED1	X	71511488	71562037	58	8	1035582	1.2689	0.10225	ENSG00000125931
EYA4	6	133526736	133863258	717	46	1047955	1.2687	0.10227	ENSG00000112319
KCNH5	14	63163287	63603755	876	53	1048434	1.2686	0.10229	ENSG00000140015
AP001631.10	21	44569176	44617387	14	4	1045104	1.2686	0.10229	ENSG00000228120
MYBL1	8	67464410	67561482	95	6	1052125	1.2684	0.10232	ENSG00000185697
TULP2	19	49374222	49436990	188	20	1041477	1.2682	0.10237	ENSG00000104804
PHAX	5	125900960	125972944	138	12	1048501	1.2677	0.10246	ENSG00000164902
DRD3	3	113837499	113953254	254	23	1049819	1.2676	0.10248	ENSG00000151577
WEE1	11	9560228	9625004	118	19	1049071	1.2671	0.10255	ENSG00000166483
NPVF	7	25254189	25303105	177	25	1047597	1.2667	0.10263	ENSG00000105954
LMNB2	19	2417636	2491994	208	30	1044128	1.2667	0.10263	ENSG00000176619
RAB11FIP5	2	73290510	73418849	311	23	1049995	1.2667	0.10264	ENSG00000135631
VWCE	11	61015762	61097896	34	13	1047563	1.2665	0.10267	ENSG00000167992
UTP11L	1	38439930	38500496	88	21	1044054	1.2664	0.10268	ENSG00000183520
SPAG16	2	214114113	215285225	2465	72	1049578	1.2663	0.1027	ENSG00000144451
SOX6	11	15977995	16796138	1096	46	1045900	1.266	0.10276	ENSG00000110693
OR4B1	11	48203344	48249314	134	14	1047138	1.2649	0.10295	ENSG00000175619
BCAP31	X	152955947	153025152	39	7	1040108	1.2645	0.10302	ENSG00000185825
PSMD11	17	30736279	30820336	57	9	1047209	1.2644	0.10304	ENSG00000108671
LINC01098	4	178614911	178921904	700	49	1048352	1.2641	0.10309	ENSG00000231171
NIPAL4	5	156852027	156911725	161	17	1051618	1.2636	0.1032	ENSG00000172548
RP11-201K10.3	1	155131885	155194748	60	9	1052106	1.2632	0.10326	ENSG00000273088
KRTAP2-4	17	39211369	39257131	205	10	1051279	1.2629	0.10332	ENSG00000213417
RFXAP	13	37358361	37413241	81	19	1047914	1.2627	0.10334	ENSG00000133111
OR10H4	19	16024818	16070768	179	12	1046834	1.2627	0.10334	ENSG00000176231
STAC2	17	37356789	37417125	76	12	1044320	1.262	0.10348	ENSG00000141750
MRPS18A	6	43629040	43690528	101	13	1048917	1.2616	0.10355	ENSG00000096080
FOXA3	19	46332247	46387055	140	15	1047496	1.2615	0.10356	ENSG00000170608
SNTA1	20	31985761	32066698	55	8	1038578	1.2613	0.1036	ENSG00000101400
PSMB5	14	23475752	23539439	96	23	1041786	1.2613	0.10361	ENSG00000100804
ZNF737	19	20708631	20783615	258	15	1044764	1.2611	0.10364	ENSG00000237440
OPN1SW	7	128402545	128450844	93	13	1048728	1.2608	0.10369	ENSG00000128617
GPR153	1	6297406	6356035	107	17	1039971	1.2601	0.10381	ENSG00000158292
SLC6A17	1	110658108	110754824	162	20	1044956	1.26	0.10383	ENSG00000197106
TDP1	14	90386283	90521106	295	14	1047502	1.26	0.10384	ENSG00000042088
THEM6	8	143773621	143828345	92	7	1044173	1.2599	0.10386	ENSG00000130193
BOLA1	1	149824440	149882351	49	5	1048335	1.259	0.10401	ENSG00000178096
ANKRD36	2	97744233	97940258	65	6	1045956	1.2586	0.10409	ENSG00000135976
DCTD	4	183801213	183874089	223	26	1050473	1.2585	0.1041	ENSG00000129187
TMEM14C	6	10688148	10741362	41	5	1049688	1.2585	0.10411	ENSG00000111843
RP11-212D19.4	11	114236404	114324654	197	24	1045875	1.2585	0.10411	ENSG00000255663
POC1A	3	52099269	52223706	136	14	1050593	1.2572	0.10434	ENSG00000164087
NOTCH3	19	15260444	15346792	136	12	1049713	1.2572	0.10434	ENSG00000074181
HOXA7	7	27183335	27232555	78	16	1050698	1.2569	0.1044	ENSG00000122592
LMO7	13	76159570	76444004	624	51	1049472	1.2569	0.1044	ENSG00000136153
SBK3	19	56042023	56091909	132	28	1044820	1.2569	0.1044	ENSG00000231274
FOXD2	1	47866689	47916363	80	10	1049150	1.2564	0.10449	ENSG00000186564
FMNL2	2	153156751	153516348	894	51	1048794	1.2564	0.10449	ENSG00000157827
TSSK2	22	19083321	19130134	127	10	1048964	1.2563	0.10451	ENSG00000206203
LZTR1	22	21298751	21363327	136	34	1043264	1.2558	0.10459	ENSG00000099949
LRRC7	1	69999081	70627628	1373	65	1049528	1.2558	0.1046	ENSG00000033122
RELL1	4	37582422	37722998	377	53	1049546	1.2558	0.1046	ENSG00000181826
IGFBP3	7	45941949	45996473	88	13	1049331	1.2558	0.1046	ENSG00000146674
POM121L2	6	27243682	27314949	191	18	1046316	1.255	0.10473	ENSG00000158553
H3F3C	12	31934123	31980175	178	19	1046870	1.2544	0.10484	ENSG00000188375
CLYBL	13	100223919	100559387	774	63	1046829	1.2543	0.10486	ENSG00000125246
HACL1	3	15592211	15678338	122	19	1048541	1.2543	0.10487	ENSG00000131373
RSG1	1	16548195	16598657	86	8	1050000	1.2541	0.10489	ENSG00000132881
TXNDC9	2	99925445	99992165	129	14	1046524	1.2536	0.10499	ENSG00000115514
KIAA0247	14	70043313	70191859	177	23	1050907	1.2536	0.105	ENSG00000100647
CAMTA2	17	4861287	4925960	129	19	1051035	1.2534	0.10503	ENSG00000108509
C6orf195	6	2612147	2669837	171	22	1049470	1.2531	0.10508	ENSG00000164385
XAB2	19	7674411	7729451	105	10	1040501	1.253	0.10509	ENSG00000076924
ABHD15	17	27877565	27929155	52	13	1044888	1.253	0.1051	ENSG00000168792
NSUN6	10	18824490	18975551	381	17	1047644	1.2513	0.10542	ENSG00000241058
DCAF10	9	37765499	37877663	225	8	1050703	1.2505	0.10556	ENSG00000122741
TMEM5	12	64138583	64213338	152	11	1052442	1.2499	0.10567	ENSG00000118600
CARS2	13	111283759	111400950	344	20	1051875	1.2494	0.10576	ENSG00000134905
TICAM1	19	4805944	4866716	175	31	1044886	1.2494	0.10577	ENSG00000127666
BRICD5	16	2249254	2296951	69	10	1045900	1.2492	0.1058	ENSG00000182685
PIK3C2A	11	17089277	17264530	218	13	1049023	1.249	0.10583	ENSG00000011405
NYAP2	2	226230364	226528734	445	40	1049351	1.2488	0.10587	ENSG00000144460
DBF4B	17	42750976	42839632	102	17	1050675	1.2488	0.10587	ENSG00000161692
PPP2CB	8	30621973	30706830	160	16	1047329	1.2486	0.1059	ENSG00000104695
MPI	15	75147346	75201798	56	8	1043364	1.2485	0.10592	ENSG00000178802
HIST3H2A	1	228635065	228680560	50	14	1041698	1.248	0.10602	ENSG00000181218
ZBTB34	9	129587944	129658157	81	18	1041143	1.2479	0.10604	ENSG00000177125
PROP1	5	177409236	177458243	57	14	1045073	1.2478	0.10605	ENSG00000175325
GPR82	X	41548408	41599388	25	3	1038678	1.2478	0.10606	ENSG00000171657
SLC22A23	6	3259196	3492256	700	66	1046129	1.2475	0.10611	ENSG00000137266
AIPL1	17	6287013	6373519	324	53	1048935	1.2473	0.10615	ENSG00000129221
CREB1	2	208359461	208478155	140	13	1045623	1.247	0.10619	ENSG00000118260
DXO	6	31927587	31975069	49	14	1010884	1.247	0.1062	ENSG00000204348
SLC2A11	22	24163890	24238496	242	30	1046747	1.2468	0.10623	ENSG00000133460
APOD	3	195285573	195346076	178	22	1045665	1.2462	0.10634	ENSG00000189058
DCAF13	8	104391942	104465681	177	14	1045986	1.246	0.10638	ENSG00000164934
CLEC3B	3	45008040	45087563	127	10	1050988	1.2457	0.10643	ENSG00000163815
SLC9C2	1	173459603	173607233	237	15	1046726	1.2456	0.10646	ENSG00000162753
BTD	3	15607848	15697329	133	19	1049365	1.2453	0.10651	ENSG00000169814
WSB2	12	118460712	118535235	176	35	1047493	1.2448	0.10659	ENSG00000176871
PATE2	11	125636008	125683714	126	12	1047411	1.2448	0.10661	ENSG00000196844
CD164	6	109677717	109738762	122	9	1046486	1.244	0.10674	ENSG00000135535
BRAF	7	140409127	140659564	312	12	1046939	1.2439	0.10677	ENSG00000157764
SLC39A13	11	47393683	47448047	101	10	1052765	1.2439	0.10677	ENSG00000165915
FBXL12	19	9910943	9973492	73	13	1044460	1.2438	0.10678	ENSG00000127452
TRIM36	5	114450459	114551243	168	25	1046994	1.2436	0.10683	ENSG00000152503
SEC61B	9	101949346	102002897	93	6	1048332	1.2436	0.10683	ENSG00000106803
PLBD2	12	113761371	113837203	135	17	1047313	1.2433	0.10689	ENSG00000151176
CCL25	19	8082651	8137534	152	29	1044543	1.243	0.10694	ENSG00000131142
ATG16L2	11	72490353	72564719	83	8	1051007	1.2427	0.10699	ENSG00000168010
ITGB6	2	160946177	161163399	466	39	1052552	1.2425	0.10703	ENSG00000115221
TPD52L3	9	6293349	6341900	93	8	1050002	1.2424	0.10704	ENSG00000170777
CTB-58E17.5	17	36870613	36916969	74	18	1050876	1.2423	0.10706	ENSG00000227450
PRRX2	9	132392920	132494875	251	39	1045779	1.2422	0.10708	ENSG00000167157
FAM199X	X	103376301	103450583	52	10	1033289	1.2419	0.10713	ENSG00000123575
COPB2	3	139064442	139143574	158	11	1046740	1.2417	0.10717	ENSG00000184432
TES	7	115815547	115908837	260	16	1047541	1.2417	0.10717	ENSG00000135269
E2F7	12	77405027	77494360	276	34	1047848	1.2417	0.10717	ENSG00000165891
PHKG2	16	30724591	30782490	23	7	1049467	1.2417	0.10717	ENSG00000156873
DNAJC5G	2	27463289	27514367	59	8	1051696	1.2414	0.10722	ENSG00000163793
C1orf159	1	1007198	1086741	190	20	1044087	1.2412	0.10726	ENSG00000131591
TMEM87B	2	112777800	112886895	208	26	1047884	1.2408	0.10734	ENSG00000153214
SKA1	18	47866365	47930543	131	12	1047457	1.2406	0.10738	ENSG00000154839
TPGS2	18	34349987	34444158	130	8	1050882	1.2406	0.10739	ENSG00000134779
RING1	6	33141272	33190499	89	14	1005174	1.2404	0.10741	ENSG00000204227
C5orf60	5	179058545	179107047	64	18	1045743	1.2398	0.10753	ENSG00000204661
AC097381.1	4	7905728	7952022	163	18	1049496	1.2397	0.10754	ENSG00000228919
ZNF790	19	37298330	37376689	100	10	1053609	1.2393	0.10761	ENSG00000197863
ZNF843	16	31435569	31489346	53	12	1050665	1.2393	0.10762	ENSG00000176723
OR2T6	1	248515910	248561836	187	8	1046992	1.2392	0.10763	ENSG00000198104
RAB5B	12	56332697	56398490	68	11	1050188	1.239	0.10767	ENSG00000111540
MMP8	11	102572526	102632781	206	28	1045872	1.2389	0.10769	ENSG00000118113
HOXD3	2	176966340	177047830	129	18	1046974	1.2388	0.10771	ENSG00000128652
SUGT1	13	53191844	53285044	214	7	1050264	1.2388	0.10772	ENSG00000165416
C20orf144	20	32215090	32263425	27	5	1050762	1.2386	0.10774	ENSG00000149609
C6ORF50	6	3947909	3994372	109	18	1042686	1.2384	0.10778	ENSG00000145965
AL035406.1	1	6090630	6136399	82	15	1044061	1.2383	0.10781	ENSG00000268332
C4orf36	4	87787358	87892354	171	17	1052009	1.2383	0.10781	ENSG00000163633
CDK11A	1	1624169	1690766	32	6	1041695	1.2378	0.1079	ENSG00000008128
PHF20	20	34324896	34548303	434	15	1050068	1.2376	0.10794	ENSG00000025293
ACTR1B	2	98262431	98315570	47	7	1047507	1.237	0.10804	ENSG00000115073
PROM2	2	95905201	95967056	45	9	1048323	1.2369	0.10807	ENSG00000155066
LY6G5B	6	31602944	31651553	87	16	1004494	1.2368	0.10807	ENSG00000240053
NOTCH1	9	139378896	139475314	147	33	1039582	1.2368	0.10808	ENSG00000148400
BAG6	6	31596805	31655482	106	17	1005335	1.2367	0.10809	ENSG00000204463
DCAF17	2	172255727	172351562	218	17	1047391	1.2365	0.10814	ENSG00000115827
KAT7	17	47830917	47916458	53	14	1042183	1.236	0.10824	ENSG00000136504
CASP14	19	15125195	15179104	209	28	1046030	1.2359	0.10825	ENSG00000105141
LTN1	21	30290466	30400270	166	17	1048581	1.2355	0.10833	ENSG00000198862
COMMD3	10	22569903	22619235	12	7	1048584	1.2353	0.10837	ENSG00000148444
TSC22D2	3	150091122	150194218	224	24	1049266	1.2347	0.10848	ENSG00000196428
SDF2L1	22	21961550	22008587	86	15	1044167	1.2341	0.10858	ENSG00000128228
ATXN3L	X	13326770	13373518	41	8	1042290	1.234	0.1086	ENSG00000123594
TCP10	6	167760521	167832998	258	30	1045814	1.234	0.10861	ENSG00000203690
NBN	8	90935564	91050456	196	11	1048591	1.2329	0.1088	ENSG00000104320
SMPD2	6	109726966	109775122	82	8	1049510	1.2326	0.10887	ENSG00000135587
AC017104.2	2	232281906	232327864	101	18	1046575	1.2325	0.10888	ENSG00000233538
C21orf49	21	34109411	34276043	294	22	1047902	1.232	0.10897	ENSG00000205930
CYP1B1	2	38284116	38372044	222	26	1048914	1.2312	0.10913	ENSG00000138061
WSCD2	12	108488248	108654314	353	34	1049733	1.2312	0.10913	ENSG00000075035
KRTAP10-1	21	45948864	45995078	98	16	1046157	1.231	0.10916	ENSG00000215455
SLIT2	4	20219883	20632184	809	92	1047232	1.2308	0.1092	ENSG00000145147
LARP1B	4	128947423	129154086	306	11	1051442	1.2306	0.10923	ENSG00000138709
PRKACG	9	71617469	71664039	89	18	1044804	1.2306	0.10923	ENSG00000165059
BTBD1	15	83675174	83771106	154	20	1050173	1.2305	0.10926	ENSG00000064726
TBL2	7	72973262	73028121	98	12	1047718	1.2289	0.10955	ENSG00000106638
GGNBP1	6	33516515	33566803	191	15	1049454	1.2289	0.10956	ENSG00000204188
DEFB114	6	49917962	49966818	112	13	1047746	1.2286	0.10961	ENSG00000177684
SLC51A	3	195903358	195980049	238	32	1049390	1.2286	0.10962	ENSG00000163959
C21orf62	21	34152985	34221053	145	15	1046572	1.2283	0.10966	ENSG00000205929
IL31	12	122646577	122693746	82	12	1048644	1.2271	0.10989	ENSG00000204671
CD163	12	7613409	7691489	155	24	1039734	1.227	0.1099	ENSG00000177575
DYNC1I1	7	95366866	95749634	770	63	1048975	1.2267	0.10997	ENSG00000158560
CHD7	8	61556337	61789465	338	20	1048753	1.2266	0.10999	ENSG00000171316
UBE2L3	22	21868736	21988323	99	4	1048617	1.2266	0.10999	ENSG00000185651
CT45A3	X	134848488	134901885	2	1	1041908	1.2261	0.11009	ENSG00000232417
CXCL11	4	76944835	76997568	264	9	1052577	1.2255	0.1102	ENSG00000169248
CCDC181	1	169354108	169464907	229	22	1049129	1.2253	0.11023	ENSG00000117477
DNPH1	6	43183367	43232222	87	13	1049382	1.2253	0.11023	ENSG00000112667
AC138647.1	8	142489738	142538837	170	22	1046514	1.2252	0.11025	ENSG00000226490
CISD3	17	36851488	36901297	57	14	1050383	1.225	0.11029	ENSG00000230055
RP11-47I22.4	14	61960846	62134682	385	51	1048026	1.2248	0.11032	ENSG00000258989
TANC2	17	61051917	61515060	593	23	1048880	1.2248	0.11032	ENSG00000170921
CNTNAP2	7	145778453	148128090	6424	260	1047927	1.2246	0.11036	ENSG00000174469
CLIC6	21	36006688	36100525	170	16	1046986	1.2244	0.11041	ENSG00000159212
VSTM2A	7	54575018	54648773	192	18	1048864	1.2241	0.11047	ENSG00000170419
AACS	12	125514925	125637873	245	28	1050348	1.224	0.11047	ENSG00000081760
COMMD6	13	76089350	76158575	149	15	1051414	1.224	0.11047	ENSG00000188243
PPP2R3A	3	135649515	135876733	278	16	1049092	1.2238	0.11051	ENSG00000073711
HOXA4	7	27158126	27205418	95	12	1045885	1.2235	0.11056	ENSG00000197576
NLK	17	26333763	26533407	92	22	1045572	1.2234	0.1106	ENSG00000087095
EME2	16	1788208	1841709	97	14	1047865	1.2231	0.11064	ENSG00000197774
MS4A15	11	60489426	60554205	87	23	1041644	1.223	0.11067	ENSG00000166961
MAL2	8	120142273	120267913	296	24	1043164	1.2224	0.11078	ENSG00000147676
ARID1B	6	157064063	157541913	809	61	1047960	1.2218	0.11089	ENSG00000049618
MPC1	6	166768407	166831486	74	5	1040982	1.2217	0.11091	ENSG00000060762
RPP14	3	58256974	58320422	213	13	1051344	1.2216	0.11092	ENSG00000163684
KCNN4	19	44260685	44320409	184	23	1047443	1.2216	0.11093	ENSG00000104783
IPO9	1	201763269	201863422	130	17	1045697	1.2212	0.11101	ENSG00000198700
C8orf44	8	67544850	67607799	65	7	1048369	1.2211	0.11103	ENSG00000213865
PHF8	X	53953109	54110391	61	7	1036992	1.221	0.11104	ENSG00000172943
PNMA1	14	74168494	74216128	101	16	1050736	1.2209	0.11105	ENSG00000176903
SLC25A51	9	37869400	37939350	90	14	1052931	1.2204	0.11116	ENSG00000122696
FGF7	15	49680293	49790972	258	16	1051159	1.2203	0.11117	ENSG00000140285
AC020629.1	12	42589050	42638075	62	9	1048637	1.2203	0.11118	ENSG00000269367
TARM1	19	54563149	54619634	152	24	1049207	1.2201	0.11122	ENSG00000248385
PRMT2	21	48020079	48095036	183	20	1050439	1.2199	0.11124	ENSG00000160310
TYR	11	88875620	89038927	327	15	1047833	1.2194	0.11134	ENSG00000077498
ARL4A	7	12691481	12740559	181	27	1045458	1.2192	0.11138	ENSG00000122644
FBXL4	6	99306420	99430849	174	18	1048494	1.2187	0.11149	ENSG00000112234
DYNLRB2	16	80539631	80594657	201	29	1045405	1.2186	0.1115	ENSG00000168589
ADORA2A	22	24778847	24848328	106	13	1044390	1.2186	0.1115	ENSG00000128271
BMP15	X	50618784	50669607	40	10	1041296	1.2186	0.1115	ENSG00000130385
ALAS2	X	55025488	55092497	7	4	1024353	1.2181	0.11159	ENSG00000158578
H2AFY2	10	71777552	71882036	263	29	1050422	1.2181	0.1116	ENSG00000099284
RHOV	15	41154412	41201487	51	5	1046784	1.218	0.11162	ENSG00000104140
OR2AJ1	1	248062071	248108057	143	14	1048660	1.2174	0.11173	ENSG00000177275
ERCC6L2	9	98602983	98786842	312	16	1048343	1.2173	0.11174	ENSG00000182150
ARPC3	12	110862630	110923227	69	10	1046288	1.2168	0.11184	ENSG00000111229
CYP24A1	20	52759988	52825512	256	29	1048604	1.2167	0.11186	ENSG00000019186
BUD13	11	116608886	116678704	183	26	1051277	1.2163	0.11193	ENSG00000137656
PTPRS	19	5148506	5375814	624	82	1044756	1.2161	0.11198	ENSG00000105426
TSHZ2	20	51553946	52121869	1155	149	1046016	1.2158	0.11202	ENSG00000182463
CPT1C	19	50159155	50226988	99	18	1047174	1.2155	0.11209	ENSG00000169169
OR5M11	11	56299746	56345757	167	15	1049836	1.215	0.11218	ENSG00000255223
USP6NL	10	11485945	11688753	430	29	1047576	1.2149	0.1122	ENSG00000148429
KCNH3	12	49897940	49962091	87	14	1048639	1.2144	0.11229	ENSG00000135519
SLC15A1	13	99326055	99439908	377	54	1049144	1.2144	0.11229	ENSG00000088386
KRTAP4-7	17	39205459	39251396	172	9	1050516	1.2142	0.11233	ENSG00000240871
C4A	6	31914801	31980458	77	18	1007605	1.2141	0.11235	ENSG00000244731
RBM7	11	114235752	114294925	105	16	1043684	1.2138	0.1124	ENSG00000076053
PIBF1	13	73321197	73600591	449	20	1051080	1.2139	0.1124	ENSG00000083535
ZNF396	18	32936661	32992301	84	13	1044604	1.2132	0.11252	ENSG00000186496
ANKRD44	2	197821741	198210897	764	55	1047666	1.2129	0.11258	ENSG00000065413
C10orf115	10	23482745	23563745	92	12	1046858	1.2123	0.11269	ENSG00000204566
ART3	4	76897337	77043955	543	18	1050237	1.2123	0.1127	ENSG00000156219
WFDC8	20	44169792	44242965	303	12	1051589	1.2122	0.11272	ENSG00000158901
WRN	8	30856317	31041285	278	26	1047188	1.2118	0.1128	ENSG00000165392
NR4A3	9	102549137	102639173	59	6	1051929	1.2117	0.11281	ENSG00000119508
PPIL6	6	109701418	109797374	166	13	1046557	1.2116	0.11283	ENSG00000185250
UBB	17	16249112	16296059	49	8	1042911	1.2114	0.11288	ENSG00000170315
OR5B12	11	58196593	58242646	113	10	1053292	1.2112	0.1129	ENSG00000172362
CD7	17	80262744	80310478	124	11	1046274	1.2106	0.11302	ENSG00000173762
PHF7	3	52409673	52467657	44	8	1051501	1.2103	0.11307	ENSG00000010318
MAPK1IP1L	14	55483349	55546910	94	9	1052920	1.2104	0.11307	ENSG00000168175
SSTR1	14	38642204	38692272	120	17	1051275	1.2102	0.11309	ENSG00000139874
PMEL	12	56337889	56402101	67	10	1050355	1.2102	0.1131	ENSG00000185664
TMEM154	4	153529784	153636317	187	37	1044502	1.2101	0.11313	ENSG00000170006
MAP9	4	156253810	156333122	192	13	1050850	1.2098	0.11318	ENSG00000164114
FLJ00388	1	48216979	48262290	90	15	1048336	1.2096	0.11322	ENSG00000273395
ZNF540	19	38007308	38114998	155	16	1053297	1.2096	0.11322	ENSG00000171817
LAMP3	3	182830001	182916627	261	20	1049696	1.2089	0.11336	ENSG00000078081
SLC22A18AS	11	2899010	2959970	119	28	1045218	1.2089	0.11336	ENSG00000254827
BUB1	2	111385275	111470691	66	9	1043064	1.2086	0.11341	ENSG00000169679
PAQR8	6	52191219	52282575	275	42	1049761	1.2086	0.11342	ENSG00000170915
OR51I2	11	5439638	5485707	221	24	1051282	1.2084	0.11345	ENSG00000187918
C4orf40	4	70964333	71052516	251	31	1048974	1.2081	0.1135	ENSG00000187533
SOX5	12	23672440	24138966	929	101	1046889	1.2079	0.11354	ENSG00000134532
HLA-B	6	31311649	31359965	957	45	1036127	1.2077	0.11358	ENSG00000234745
RETN	19	7698930	7745334	87	17	1046460	1.2076	0.11359	ENSG00000104918
HIST2H2AB	1	149849019	149894466	55	5	1048281	1.2076	0.1136	ENSG00000184270
DLG5	10	79540549	79721378	414	21	1051059	1.2076	0.11361	ENSG00000151208
AHCYL1	1	110492308	110576357	57	14	1041458	1.2074	0.11364	ENSG00000168710
GPR171	3	150905619	150955988	86	13	1052012	1.2074	0.11364	ENSG00000174946
ZNF852	3	44530462	44587128	62	6	1049679	1.207	0.11371	ENSG00000178917
SLC38A8	16	84033272	84111241	428	56	1044885	1.2065	0.1138	ENSG00000166558
TMEM155	4	122670088	122721582	146	14	1049550	1.2065	0.11382	ENSG00000164112
IL5RA	3	3101233	3203297	307	61	1042414	1.2059	0.11393	ENSG00000091181
STXBP2	19	7666767	7722759	99	9	1039886	1.2059	0.11393	ENSG00000076944
NFKB2	10	104118867	104172281	46	14	1051157	1.2057	0.11398	ENSG00000077150
MOCOS	18	33732482	33862120	294	36	1048355	1.2055	0.11401	ENSG00000075643
KRBOX1	3	42815938	43107363	457	32	1050610	1.2051	0.11409	ENSG00000273291
CHST3	10	73689123	73783322	243	23	1046813	1.2046	0.11417	ENSG00000122863
SRSF5	14	70158617	70248722	143	22	1045733	1.2046	0.11418	ENSG00000100650
TNFAIP6	2	152179106	152246560	143	21	1044169	1.2045	0.11419	ENSG00000123610
TRABD2B	1	48216200	48497567	568	29	1049320	1.2042	0.11426	ENSG00000269113
HLA-C	6	31226526	31274907	1002	35	1043705	1.2032	0.11444	ENSG00000204525
DGKA	12	56286103	56357811	55	8	1042330	1.2032	0.11444	ENSG00000065357
ARMC2	6	109134619	109305186	298	24	1051707	1.2032	0.11445	ENSG00000118690
PRDM10	11	129759601	129907730	351	33	1047334	1.2031	0.11446	ENSG00000170325
PCCA	13	100706269	101192686	802	39	1049865	1.2031	0.11448	ENSG00000175198
PCP2	19	7686497	7733634	93	9	1042394	1.2029	0.11451	ENSG00000174788
TEX13B	X	107214094	107260600	78	7	975381	1.2029	0.11451	ENSG00000170925
VPS18	15	41151628	41206173	61	7	1047305	1.2028	0.11452	ENSG00000104142
CTD-3214H19.4	19	7659682	7717934	105	10	1039724	1.2022	0.11465	ENSG00000268400
SPATA6L	9	4543386	4701674	432	45	1045802	1.202	0.11468	ENSG00000106686
UMODL1	21	43448068	43573563	511	60	1049789	1.2019	0.1147	ENSG00000177398
RALYL	8	85060022	85844079	1362	48	1048796	1.2016	0.11476	ENSG00000184672
FMOD	1	203299756	203355617	117	25	1040343	1.2013	0.11482	ENSG00000122176
PPP1R10	6	30558177	30621389	57	14	1005679	1.2013	0.11483	ENSG00000204569
ATAT1	6	30559619	30624600	57	14	1005679	1.2013	0.11483	ENSG00000137343
DKFZP779L1853	12	48557170	48605814	178	13	1053738	1.2011	0.11486	ENSG00000269514
VIPAS39	14	77883018	77959295	165	17	1053250	1.2003	0.115	ENSG00000151445
C12orf56	12	64650217	64819972	321	24	1050880	1.2002	0.11503	ENSG00000185306
FBN2	5	127583601	128029878	1083	31	1050655	1.2	0.11507	ENSG00000138829
DEFB133	6	49903814	49952157	122	12	1047931	1.2	0.11508	ENSG00000214643
OR12D3	6	29331200	29378068	183	15	1026087	1.1998	0.11511	ENSG00000112462
RFC1	4	39279076	39402995	159	12	1044597	1.1996	0.11514	ENSG00000035928
HEG1	3	124674554	124809802	317	35	1046306	1.1994	0.11518	ENSG00000173706
PLA2G4A	1	186763085	186968113	494	44	1049812	1.1989	0.11528	ENSG00000116711
PRDM14	8	70953886	71018928	125	21	1045386	1.1989	0.11528	ENSG00000147596
PHLDB1	11	118442155	118538741	128	17	1050540	1.1987	0.11531	ENSG00000019144
RP3-468K18.5	6	144093229	144175754	154	20	1044886	1.1986	0.11533	ENSG00000257065
IGFN1	1	201124953	201208080	218	37	1049449	1.1984	0.11539	ENSG00000163395
GPR26	10	125390871	125464123	194	26	1045642	1.1982	0.11541	ENSG00000154478
NUDT7	16	77721411	77786157	306	28	1046189	1.1983	0.11541	ENSG00000140876
GUCA2A	1	42618362	42665389	78	12	1051863	1.1981	0.11544	ENSG00000197273
RHEBL1	12	49448468	49498808	47	9	1043748	1.1981	0.11544	ENSG00000167550
OR6X1	11	123614196	123660253	87	9	1050685	1.1979	0.11547	ENSG00000221931
SLC39A6	18	33678495	33744348	143	15	1047105	1.1979	0.11548	ENSG00000141424
OR7A10	19	14941760	14987689	190	24	1049075	1.1978	0.11549	ENSG00000127515
CXCL13	4	78397907	78542988	179	30	1043105	1.1975	0.11555	ENSG00000156234
OR10AD1	12	48586081	48632170	171	10	1050779	1.1975	0.11556	ENSG00000172640
GCK	7	44173872	44272769	216	32	1046778	1.1974	0.11558	ENSG00000106633
FAM216A	12	110871169	110938190	79	10	1044343	1.1973	0.11559	ENSG00000204856
ZC3H18	16	88601789	88708374	365	37	1049147	1.1969	0.11568	ENSG00000158545
HIST2H2BE	1	149846010	149893232	56	5	1048384	1.1968	0.11569	ENSG00000184678
FOXJ3	1	42632210	42836548	266	15	1049379	1.1968	0.1157	ENSG00000198815
CTBP2	10	126666421	126884739	621	64	1045849	1.1967	0.11572	ENSG00000175029
DECR1	8	90978633	91074320	160	11	1048196	1.1965	0.11576	ENSG00000104325
ATXN10	22	46032678	46251187	400	22	1048680	1.1964	0.11577	ENSG00000130638
FIZ1	19	56092746	56148336	114	21	1047867	1.1963	0.11579	ENSG00000179943
OPRD1	1	29103654	29200208	211	26	1043015	1.1962	0.11582	ENSG00000116329
UBALD2	17	74226283	74277375	107	12	1039736	1.1961	0.11584	ENSG00000185262
TMSB15B	X	103138479	103239570	56	8	1042315	1.196	0.11585	ENSG00000158427
MAPK6	15	52209303	52368462	217	22	1034494	1.1959	0.11587	ENSG00000069956
WDR5	9	136965487	137035093	190	17	1039121	1.1957	0.11591	ENSG00000196363
GTF2IRD1	7	73833120	74026931	249	39	1045726	1.1956	0.11593	ENSG00000006704
CTGF	6	132259316	132307513	89	14	1045779	1.1955	0.11594	ENSG00000118523
C12orf5	12	4395371	4472338	125	26	1042512	1.1955	0.11595	ENSG00000078237
PET100	19	7659623	7706842	87	8	1038217	1.1951	0.11603	ENSG00000229833
KRTAP2-3	17	39205495	39251344	171	9	1050516	1.195	0.11605	ENSG00000212724
TRPC6	11	101312295	101778293	1398	43	1050084	1.1948	0.11609	ENSG00000137672
NAGPA	16	5064845	5119142	110	19	1043918	1.1941	0.11622	ENSG00000103174
DEFB131	4	9411260	9462240	55	11	1036560	1.194	0.11624	ENSG00000186146
NOS1AP	1	162004564	162363321	979	63	1049162	1.1935	0.11634	ENSG00000198929
BAZ2B	2	160165490	160508203	780	44	1049070	1.1927	0.11649	ENSG00000123636
WDR86	7	151062995	151142813	206	40	1046611	1.1926	0.11651	ENSG00000187260
TMEM45B	11	129650714	129739898	217	26	1051831	1.1926	0.11651	ENSG00000151715
RPGRIP1	14	21721098	21829460	204	29	1048404	1.1921	0.11661	ENSG00000092200
ABCA3	16	2315882	2425747	98	17	1045275	1.1916	0.11671	ENSG00000167972
ALX3	1	110592616	110648322	78	10	1045958	1.1914	0.11675	ENSG00000156150
GAL3ST3	11	65799423	65851651	70	8	1049849	1.1913	0.11678	ENSG00000175229
IL37	2	113635548	113686459	118	6	1051456	1.1912	0.11679	ENSG00000125571
CEP152	15	48995125	49138343	216	26	1047441	1.191	0.11682	ENSG00000103995
TARDBP	1	11037414	11095796	94	11	1045982	1.1908	0.11686	ENSG00000120948
ATP7B	13	52496809	52620630	211	16	1049488	1.1908	0.11686	ENSG00000123191
CHRM1	11	62666151	62724279	89	17	1046789	1.1906	0.11691	ENSG00000168539
TMEM194A	12	57439426	57516846	109	17	1051826	1.1904	0.11694	ENSG00000166881
DEGS2	14	100602756	100661500	120	19	1046850	1.1904	0.11694	ENSG00000168350
OR8K5	11	55916870	55962793	105	11	1051744	1.1899	0.11703	ENSG00000181752
CDC42BPB	14	103388716	103558799	311	28	1049494	1.1899	0.11704	ENSG00000198752
FAM92A1	8	94675789	94753755	97	15	1047568	1.1897	0.11708	ENSG00000188343
PPTC7	12	110959120	111056125	80	11	1048695	1.1897	0.11708	ENSG00000196850
ITGA3	17	48098332	48177845	210	33	1045049	1.1892	0.11717	ENSG00000005884
YBEY	21	47671251	47727665	133	13	1052990	1.1891	0.11721	ENSG00000182362
ZNF571	19	38035684	38120673	125	13	1053609	1.1887	0.11728	ENSG00000180479
IL18R1	2	102892989	103025218	371	19	1048562	1.1886	0.1173	ENSG00000115604
FAM90A26	4	9137135	9188453	34	5	1033878	1.1886	0.1173	ENSG00000229924
RASL10B	17	34023668	34080540	118	21	1049610	1.1885	0.11732	ENSG00000141150
NUDT3	6	34237456	34395451	264	13	1051612	1.1881	0.11739	ENSG00000272325
APOA1BP	1	156526554	156574091	121	8	1048496	1.188	0.11742	ENSG00000163382
C8orf37	8	96247147	96316429	282	22	1050440	1.1878	0.11745	ENSG00000156172
PACS2	14	105731900	105874484	108	11	1047109	1.1878	0.11746	ENSG00000179364
MAOB	X	43615858	43776693	42	15	1036728	1.1876	0.11749	ENSG00000069535
NFIX	19	13071422	13219610	153	17	1043235	1.1875	0.11751	ENSG00000008441
ZNF568	19	37372231	37499602	364	13	1052085	1.1875	0.11751	ENSG00000198453
PER1	17	8033790	8094824	119	16	1049944	1.1875	0.11752	ENSG00000179094
TMEM202	15	72655614	72710370	60	5	1043734	1.1872	0.11758	ENSG00000187806
RNF212	4	1040038	1142350	338	16	1051737	1.1871	0.1176	ENSG00000178222
RIMKLB	12	8799196	8945691	140	18	1048143	1.1866	0.1177	ENSG00000166532
MAPK4	18	48051448	48268194	399	48	1049936	1.1864	0.11773	ENSG00000141639
ARMC5	16	31434401	31488487	52	12	1050539	1.1863	0.11775	ENSG00000140691
KIAA1199	15	81036684	81254117	376	72	1046786	1.1862	0.11777	ENSG00000103888
IRX6	16	55322672	55374672	132	13	1049275	1.1861	0.1178	ENSG00000159387
MDC1	6	30657584	30720666	137	11	997070	1.1859	0.11784	ENSG00000137337
GRHPR	9	37387663	37446987	162	21	1046726	1.1852	0.11797	ENSG00000137106
SYT17	16	19144293	19289652	232	43	1046366	1.1851	0.118	ENSG00000103528
EXOSC10	1	11116675	11194938	123	7	1049345	1.1848	0.11804	ENSG00000171824
PLXNC1	12	94507499	94711451	551	66	1046544	1.1848	0.11805	ENSG00000136040
KRTAP4-6	17	39285685	39331739	90	12	1049699	1.1847	0.11807	ENSG00000198090
FAM19A2	12	62092040	62707931	1363	82	1048253	1.1841	0.11818	ENSG00000198673
HIC2	22	21736693	21815752	17	3	1045749	1.184	0.1182	ENSG00000169635
LPIN3	20	39934560	39999222	125	17	1053462	1.1839	0.11823	ENSG00000132793
EMILIN1	2	27266435	27319271	44	4	1045928	1.1837	0.11827	ENSG00000138080
SYMPK	19	46308668	46401548	251	22	1048729	1.1833	0.11834	ENSG00000125755
C1orf145	1	228381207	228436365	123	6	1046033	1.1827	0.11846	ENSG00000162913
ATF6B	6	32055953	32131030	106	24	1007660	1.1827	0.11846	ENSG00000213676
FAM198A	3	42985759	43111703	211	20	1049817	1.1827	0.11847	ENSG00000144649
DNAH11	7	21547833	21951457	1410	108	1048376	1.1826	0.11848	ENSG00000105877
FER	5	108048523	108542542	1415	47	1048863	1.1826	0.11849	ENSG00000151422
CYB561	17	61499665	61558739	58	14	1047532	1.1823	0.11854	ENSG00000008283
FAM20A	17	66521254	66632530	191	35	1047440	1.1821	0.11858	ENSG00000108950
SMUG1	12	54548529	54617778	107	18	1046292	1.1812	0.11876	ENSG00000123415
LUZP4	X	114489293	114552121	39	6	1035022	1.1811	0.11878	ENSG00000102021
CLEC2L	7	139173602	139239730	118	22	1046513	1.1809	0.11882	ENSG00000236279
OR4C16	11	55304604	55350536	249	13	1045360	1.1808	0.11884	ENSG00000181935
PAX3	2	223054607	223198715	328	39	1046110	1.1806	0.11889	ENSG00000135903
ELOVL6	4	110957002	111155355	512	63	1046492	1.1802	0.11897	ENSG00000170522
SLC4A3	2	220457049	220516702	50	12	1042450	1.1799	0.11903	ENSG00000114923
MCF2L2	3	182885831	183181566	631	49	1048895	1.1796	0.11908	ENSG00000053524
ARAP1	11	72386114	72539644	295	21	1051257	1.1793	0.11913	ENSG00000186635
AHRR	5	269291	448406	436	34	1047170	1.1793	0.11914	ENSG00000063438
TMOD3	15	52086825	52249492	300	9	1048737	1.1793	0.11914	ENSG00000138594
ICA1	7	8142814	8337317	492	85	1045143	1.1789	0.11922	ENSG00000003147
UBE2K	4	39664664	39794412	258	14	1045429	1.1784	0.11932	ENSG00000078140
OR2T2	1	248581077	248627130	23	4	1022935	1.178	0.11939	ENSG00000196240
ARHGEF10L	1	17831330	18034369	398	49	1046197	1.1776	0.11948	ENSG00000074964
TCEB2	16	2811415	2862298	46	8	1043127	1.1776	0.11948	ENSG00000103363
PRDM4	12	108116643	108190049	147	15	1050194	1.1775	0.11949	ENSG00000110851
ADIPOR1	1	202899951	202962700	124	20	1043459	1.1775	0.1195	ENSG00000159346
AL121761.2	20	19728296	19773679	102	17	1042355	1.1771	0.11957	ENSG00000268628
LEKR1	3	156508270	156773918	625	27	1049401	1.177	0.11959	ENSG00000197980
RPL35	9	127610159	127659260	62	6	1043603	1.1769	0.11963	ENSG00000136942
CT47A7	X	120077142	120125454	4	2	1042047	1.1761	0.11977	ENSG00000228517
OR2B2	6	27868963	27915174	70	15	1048340	1.1759	0.11982	ENSG00000168131
CTSS	1	150692672	150773433	81	7	1049988	1.1756	0.11987	ENSG00000163131
STARD10	11	72455774	72539726	132	13	1051482	1.1753	0.11993	ENSG00000214530
MUS81	11	65589597	65645124	80	11	1051213	1.1753	0.11994	ENSG00000172732
SLC5A1	22	32404019	32519016	254	9	1050482	1.1752	0.11995	ENSG00000100170
OR5K4	3	98037698	98083663	129	12	1053655	1.175	0.12	ENSG00000196098
GOT1	10	101146627	101225381	114	21	1051571	1.1749	0.12002	ENSG00000120053
FAM203A	8	145157672	145205746	48	3	1050603	1.1744	0.12011	ENSG00000235173
DLX1	2	172914468	172964405	75	21	1047964	1.174	0.12021	ENSG00000144355
GLTPD1	1	1225136	1274277	84	10	1044139	1.1736	0.12028	ENSG00000224051
HTR1D	1	23506993	23556222	139	10	1051676	1.1734	0.12032	ENSG00000179546
ZNF804A	2	185428093	185814219	664	26	1050185	1.1732	0.12035	ENSG00000170396
SLC25A36	3	140625672	140708775	154	9	1049459	1.173	0.12039	ENSG00000114120
HSD17B8	6	33137419	33184608	94	14	1005562	1.1728	0.12044	ENSG00000204228
ADCYAP1R1	7	31057076	31161089	227	44	1048852	1.1726	0.12048	ENSG00000078549
THSD1	13	52941305	53015629	143	8	1051643	1.1726	0.12049	ENSG00000136114
CDCP2	1	54588747	54654443	179	28	1047739	1.1723	0.12053	ENSG00000157211
ADRA1D	20	4191329	4264721	200	25	1050310	1.1718	0.12064	ENSG00000171873
AC015989.1	18	60456423	60502724	62	6	1051565	1.1716	0.12068	ENSG00000215431
DEFB113	6	49926390	49972338	99	13	1050157	1.1715	0.12069	ENSG00000214642
SLU7	5	159818648	159883718	128	22	1047520	1.1715	0.1207	ENSG00000164609
ZNF641	12	48723791	48780197	121	16	1052311	1.1715	0.1207	ENSG00000167528
BBS9	7	33133856	33655680	1121	42	1049340	1.1713	0.12074	ENSG00000122507
RAPGEF2	4	159990330	160291321	408	28	1048180	1.1711	0.12078	ENSG00000109756
MTURN	7	30139426	30212378	154	23	1045422	1.1708	0.12083	ENSG00000180354
DDB2	11	47201493	47270767	118	13	1051200	1.1708	0.12085	ENSG00000134574
RIMBP3C	22	21889646	21940750	41	3	1050635	1.1708	0.12085	ENSG00000183246
HIST2H2BF	1	149744245	149818928	18	3	1044776	1.1704	0.12092	ENSG00000203814
ABR	17	896758	1167315	731	111	1044711	1.1704	0.12092	ENSG00000159842
PCNT	21	47709036	47875682	352	22	1053309	1.1701	0.12098	ENSG00000160299
DPYD	1	97533299	98421605	1701	102	1048972	1.17	0.12099	ENSG00000188641
CAPZA1	1	113126795	113224241	124	10	1042317	1.1698	0.12103	ENSG00000116489
SH3PXD2B	5	171742185	171916527	480	29	1049216	1.1698	0.12104	ENSG00000174705
KCNN3	1	154659931	154877756	473	77	1046982	1.1698	0.12105	ENSG00000143603
OR8J3	11	55894247	55940194	107	9	1049262	1.1697	0.12105	ENSG00000167822
RP11-93B14.6	20	61262071	61309656	95	21	1042901	1.1697	0.12106	ENSG00000167046
C12orf29	12	88392623	88453937	92	10	1039794	1.1694	0.12113	ENSG00000133641
NOC4L	12	132593993	132647013	93	11	1052160	1.1694	0.12113	ENSG00000184967
C1QL3	10	16545742	16599004	146	19	1049897	1.1691	0.12118	ENSG00000165985
ITGA6	2	173257082	173381181	381	34	1047591	1.1689	0.12121	ENSG00000091409
CAB39	2	231542560	231695790	246	28	1048474	1.1685	0.1213	ENSG00000135932
IKBKAP	9	111619797	111731396	366	28	1048310	1.1685	0.1213	ENSG00000070061
CENPU	4	185605772	185690287	312	12	1046803	1.1681	0.12139	ENSG00000151725
VSTM2L	20	36496499	36583752	193	27	1049213	1.168	0.12141	ENSG00000132821
LACC1	13	44418420	44478068	179	15	1049226	1.1677	0.12147	ENSG00000179630
CEP95	17	62467706	62548579	112	10	1044920	1.1675	0.12151	ENSG00000258890
DTHD1	4	36248244	36357378	267	30	1048734	1.1673	0.12155	ENSG00000197057
OR5J2	11	55909094	55955032	96	10	1051868	1.1669	0.12163	ENSG00000174957
CHRDL1	X	109907084	110074286	22	7	1030062	1.1665	0.12171	ENSG00000101938
ZNF235	19	44722882	44844199	202	17	1045206	1.166	0.12182	ENSG00000159917
DZIP1	13	96220457	96331957	137	23	1050481	1.1654	0.12192	ENSG00000134874
CDH1	16	68736128	68879451	329	19	1049614	1.1653	0.12195	ENSG00000039068
SUSD2	22	24542227	24595078	91	12	1051188	1.1648	0.12204	ENSG00000099994
HIGD1C	12	51312705	51374289	165	14	1047284	1.1647	0.12207	ENSG00000214511
ARMC9	2	232028260	232249548	406	29	1047696	1.1642	0.12218	ENSG00000135931
UQCR11	19	1568338	1640444	71	14	1043975	1.164	0.1222	ENSG00000267059
BCAN	1	156576182	156639324	81	18	1044175	1.1637	0.12227	ENSG00000132692
ZNF684	1	40962233	41023841	175	14	1048429	1.1635	0.12231	ENSG00000117010
VDAC1	5	133297606	133375824	134	18	1049165	1.1626	0.1225	ENSG00000213585
KIF16B	20	16242749	16589078	1018	53	1049467	1.1626	0.1225	ENSG00000089177
C1orf134	1	16545368	16591038	71	7	1049383	1.1625	0.12251	ENSG00000204377
RPAP2	1	92729522	92877613	108	8	1049670	1.1623	0.12255	ENSG00000122484
ZCCHC16	X	111662727	111710473	98	11	1027332	1.1623	0.12255	ENSG00000187823
PCGF3	4	664537	774428	263	30	1041103	1.1622	0.12258	ENSG00000185619
AKR1A1	1	45981215	46045721	110	9	1048830	1.162	0.12262	ENSG00000117448
MAATS1	3	119386869	119495949	189	18	1047774	1.1617	0.12268	ENSG00000183833
AC007557.1	2	217700495	217746362	95	17	1047372	1.1615	0.12272	ENSG00000223874
HLCS	21	38113189	38397536	741	40	1047649	1.1614	0.12274	ENSG00000159267
PFKFB2	1	207187801	207264369	93	14	1040166	1.1613	0.12276	ENSG00000123836
ZNF639	3	179005779	179063323	114	13	1048302	1.1611	0.1228	ENSG00000121864
C1orf189	1	154161848	154213809	53	8	1051765	1.1609	0.12284	ENSG00000163263
AL009178.1	6	168161210	168208927	211	25	1049722	1.1608	0.12287	ENSG00000269155
EZH2	7	148494475	148616413	206	30	1043789	1.1607	0.12288	ENSG00000106462
PVRIG	7	99780864	99829113	85	7	1048779	1.1607	0.12289	ENSG00000213413
PLIN2	9	19098373	19184288	214	38	1047440	1.1604	0.12294	ENSG00000147872
RBM41	X	106297650	106397057	74	4	1034358	1.1602	0.12299	ENSG00000089682
JPH3	16	87600441	87741762	483	55	1044070	1.1597	0.12309	ENSG00000154118
VSIG4	X	65231580	65294967	30	4	1039081	1.1596	0.1231	ENSG00000155659
BTBD3	20	11836371	11917257	162	11	1053111	1.1595	0.12314	ENSG00000132640
ENSA	1	150563327	150637088	91	10	1050218	1.1594	0.12315	ENSG00000143420
ZNF318	6	43264872	43372216	126	13	1045652	1.1594	0.12315	ENSG00000171467
FAM205A	9	34713052	34764464	88	8	1044718	1.1593	0.12316	ENSG00000205108
NELFA	4	1974441	2078630	112	16	1044516	1.159	0.12322	ENSG00000185049
OR1S1	11	57947217	57993195	126	11	1048632	1.1586	0.1233	ENSG00000172774
NCALD	8	102688771	103172135	986	64	1046781	1.1586	0.12331	ENSG00000104490
ISOC1	5	128395444	128459721	139	16	1048929	1.1582	0.12339	ENSG00000066583
RSPH6A	19	46288968	46353577	165	14	1049376	1.1582	0.1234	ENSG00000104941
RPP14	3	58268341	58313847	160	11	1050562	1.1578	0.12348	ENSG00000255154
IL2RA	10	6042652	6139288	301	38	1049603	1.1576	0.12351	ENSG00000134460
PPP3R1	2	68395989	68518369	164	11	1047801	1.1576	0.12352	ENSG00000221823
GNL2	1	38022417	38096536	138	17	1052710	1.1574	0.12356	ENSG00000134697
TARS	5	33405802	33479644	160	14	1051396	1.1574	0.12356	ENSG00000113407
VAPA	18	9878999	9970018	211	26	1048355	1.1572	0.12359	ENSG00000101558
HIST2H2AC	1	149823525	149868961	25	3	1048694	1.157	0.12364	ENSG00000184260
HAT1	2	172743958	172858599	163	21	1048476	1.1565	0.12374	ENSG00000128708
SSRP1	11	57083459	57138351	114	14	1045752	1.156	0.12383	ENSG00000149136
SMIM17	19	57119513	57177134	147	27	1047361	1.156	0.12385	ENSG00000268182
RNF2	1	184979496	185081740	82	13	1051445	1.1558	0.12388	ENSG00000121481
PRF1	10	72347104	72397531	114	16	1052919	1.1557	0.12391	ENSG00000180644
SUV420H1	11	67912330	68016295	139	16	1045087	1.1556	0.12391	ENSG00000110066
CCDC176	14	74451056	74559566	303	17	1051714	1.1556	0.12392	ENSG00000119636
CALML6	1	1811266	1858735	79	9	1043573	1.1556	0.12393	ENSG00000169885
MSRA	8	9876778	10296401	1380	61	1047611	1.1555	0.12394	ENSG00000175806
AC004381.6	16	20782751	20870987	99	11	1053188	1.1553	0.12399	ENSG00000005189
PAX5	9	36823272	37069103	681	61	1048697	1.1552	0.12401	ENSG00000196092
CLEC16A	16	11003345	11286046	613	31	1049051	1.1552	0.12401	ENSG00000038532
ATP5I	4	656225	703127	77	16	1039992	1.1545	0.12414	ENSG00000169020
AVPR2	X	153132985	153182620	27	6	1012282	1.1544	0.12417	ENSG00000126895
WDR54	2	74613805	74662882	35	4	1050948	1.1538	0.1243	ENSG00000005448
IFIT1B	10	91102813	91154962	72	11	1041632	1.1535	0.12436	ENSG00000204010
RFPL4AL1	19	56245507	56294545	92	17	1042845	1.1534	0.12437	ENSG00000229292
ST7L	1	113056140	113198447	211	15	1042084	1.1529	0.12448	ENSG00000007341
WDR78	1	67268568	67425570	253	26	1045208	1.1528	0.1245	ENSG00000152763
PPP1CC	12	111147485	111215744	90	6	1048247	1.1527	0.12452	ENSG00000186298
PNCK	X	152925185	152989465	28	5	1039572	1.1526	0.12454	ENSG00000130822
HADHA	2	26403504	26502594	137	5	1046772	1.1526	0.12455	ENSG00000084754
CNPY1	7	155256901	155361557	281	59	1043464	1.1522	0.12462	ENSG00000146910
PFN3	5	176817108	176862637	45	16	1040494	1.1521	0.12463	ENSG00000196570
CDH2	18	25520930	25792410	448	43	1044680	1.152	0.12465	ENSG00000170558
RRM2B	8	103206730	103286346	181	22	1050813	1.1519	0.12467	ENSG00000048392
OPTC	1	203428271	203487992	141	18	1047375	1.1519	0.12468	ENSG00000188770
PLS1	3	142280229	142442506	261	15	1050420	1.1517	0.12472	ENSG00000120756
SENP1	12	48426681	48535091	232	18	1049304	1.1512	0.12483	ENSG00000079387
TELO2	16	1508345	1570458	260	35	1048236	1.1509	0.12488	ENSG00000100726
MRPS9	2	105619441	105726418	265	10	1050948	1.1508	0.1249	ENSG00000135972
CARD6	5	40806286	40870275	106	16	1053210	1.1507	0.12494	ENSG00000132357
OR2AE1	7	99463610	99509680	88	10	1050197	1.15	0.12507	ENSG00000244623
ADCK5	8	145561790	145628457	62	8	1048401	1.1499	0.1251	ENSG00000173137
PTH2R	2	209189438	209729227	924	52	1047884	1.1498	0.12512	ENSG00000144407
KCNJ15	21	39494128	39689279	394	19	1050038	1.1497	0.12514	ENSG00000157551
NFXL1	4	47839257	47951653	219	15	1051136	1.1492	0.12524	ENSG00000170448
ASCL4	12	108133162	108180421	107	12	1051679	1.1486	0.12536	ENSG00000187855
C11orf57	11	111909810	111965874	35	5	1041645	1.1483	0.12543	ENSG00000150776
SPIRE2	16	89849587	89947727	244	19	1047507	1.1482	0.12544	ENSG00000204991
GRINA	8	145029226	145077583	71	6	1045851	1.1478	0.12552	ENSG00000178719
MPPED1	22	43772202	43913728	366	42	1045131	1.1477	0.12554	ENSG00000186732
CCRN4L	4	139901943	139976906	67	12	1046970	1.1477	0.12556	ENSG00000151014
CFB	6	31860475	31929825	128	23	1006827	1.1474	0.1256	ENSG00000244255
CFB	6	31860475	31929861	128	23	1006827	1.1474	0.1256	ENSG00000243649
C5orf54	5	159810155	159862104	96	14	1044641	1.1472	0.12564	ENSG00000221886
SIDT2	11	117014449	117078160	158	16	1049823	1.147	0.12568	ENSG00000149577
PCSK4	19	1471427	1525751	117	22	1042880	1.1468	0.12572	ENSG00000115257
WIPF1	2	175414300	175582644	265	31	1046130	1.1465	0.1258	ENSG00000115935
SPATA3	2	231825836	231899770	229	28	1045891	1.1464	0.12581	ENSG00000173699
FBXO42	1	16563334	16713949	245	14	1047698	1.1461	0.12588	ENSG00000037637
RNF17	13	25303290	25464059	376	27	1045253	1.146	0.12589	ENSG00000132972
VPS37C	11	60887728	60964089	140	8	1040623	1.1458	0.12595	ENSG00000167987
OR4F15	15	102323366	102369350	83	11	1041760	1.1454	0.12603	ENSG00000182854
AC006449.1	17	36874086	36919451	75	18	1050919	1.1452	0.12607	ENSG00000269094
CACNG5	17	64796235	64891603	272	43	1048297	1.1452	0.12607	ENSG00000075429
MYL2	12	111338623	111393526	117	14	1049449	1.145	0.12611	ENSG00000111245
C12orf50	12	88363816	88462814	138	11	1042883	1.1449	0.12613	ENSG00000165805
RUNX3	1	25216002	25326612	231	34	1045222	1.1448	0.12614	ENSG00000020633
HIST2H4A	1	149769221	149821339	18	3	1045059	1.1444	0.12623	ENSG00000183941
HIST2H3D	1	149774826	149820236	18	3	1045059	1.1444	0.12623	ENSG00000183598
PTPN5	11	18739475	18849268	295	46	1045850	1.1443	0.12626	ENSG00000110786
ARHGEF15	17	8178559	8235829	157	23	1047617	1.1441	0.12628	ENSG00000198844
RP11-67H2.1	8	114577539	114639187	121	17	1053005	1.1439	0.12633	ENSG00000253207
RARRES3	11	63269281	63323934	56	12	1042409	1.1436	0.12639	ENSG00000133321
SVIL	10	29736267	30060710	1007	75	1048416	1.1434	0.12643	ENSG00000197321
UGT2B10	4	69646711	69706914	165	9	1050185	1.1431	0.12649	ENSG00000109181
PTPRN2	7	157321750	158415480	2744	212	1046929	1.1429	0.12654	ENSG00000155093
FOXO4	X	70281047	70333385	37	7	1035153	1.1429	0.12655	ENSG00000184481
COL22A1	8	139590478	139961249	954	105	1045301	1.1418	0.12676	ENSG00000169436
FSCN2	17	79460422	79514156	167	21	1047532	1.1416	0.12682	ENSG00000186765
HPS1	10	100165955	100241684	262	20	1048989	1.1413	0.12687	ENSG00000107521
PRADC1	2	73445134	73495366	99	15	1049169	1.1412	0.12689	ENSG00000135617
ARHGAP31	3	118978220	119149561	517	48	1050305	1.1407	0.12699	ENSG00000031081
GMCL1	2	70021774	70118528	134	10	1050372	1.1406	0.12701	ENSG00000087338
KRT32	17	39606063	39658681	226	14	1050395	1.1406	0.12702	ENSG00000108759
TSPO	22	43512520	43569248	124	19	1048426	1.1402	0.1271	ENSG00000100300
SALL1	16	51159886	51220278	78	14	1044117	1.1401	0.12711	ENSG00000103449
LMO3	12	16691307	16798528	92	23	1047579	1.1398	0.12719	ENSG00000048540
CLSTN3	12	7247294	7321541	164	22	1048211	1.1397	0.12721	ENSG00000139182
RNF183	9	116049373	116100656	99	13	1050849	1.1396	0.12722	ENSG00000165188
UHMK1	1	162432041	162509419	144	11	1046502	1.1394	0.12727	ENSG00000152332
OR5W2	11	55671126	55717058	295	7	1046286	1.1388	0.1274	ENSG00000187612
PIGW	17	34855847	34905159	75	9	1050797	1.1387	0.12741	ENSG00000184886
NRBF2	10	64858050	64924783	142	16	1052770	1.1386	0.12743	ENSG00000148572
DOLK	9	131697809	131744898	29	3	1044599	1.1382	0.12752	ENSG00000175283
IMPAD1	8	57860492	57941403	103	14	1045998	1.1381	0.12755	ENSG00000104331
OR4A15	11	55100360	55146394	157	15	1051060	1.1372	0.12772	ENSG00000181958
SOWAHD	X	118857576	118904164	140	16	1032244	1.1372	0.12773	ENSG00000187808
DDX5	17	62485734	62539317	74	9	1046160	1.1372	0.12774	ENSG00000108654
SMG9	19	44225301	44294142	142	18	1045818	1.1371	0.12776	ENSG00000105771
NEGR1	1	71851623	72783417	1424	74	1049040	1.1367	0.12784	ENSG00000172260
UTS2R	17	80297153	80343462	134	11	1050008	1.1366	0.12785	ENSG00000181408
C12orf68	12	48542366	48589709	113	13	1053712	1.1365	0.12787	ENSG00000177875
LCN2	9	130876350	130925734	43	11	1046735	1.1365	0.12788	ENSG00000148346
RBM17	10	6095950	6169420	202	33	1048475	1.1362	0.12794	ENSG00000134453
ITPKA	15	41750591	41805747	75	13	1050389	1.136	0.12797	ENSG00000137825
CATSPER4	1	26482052	26539459	138	18	1045833	1.1359	0.12799	ENSG00000188782
ZNRD1	6	29991676	30042686	275	14	1008209	1.1358	0.12802	ENSG00000066379
SNX12	X	70269094	70323273	44	8	1036363	1.1356	0.12805	ENSG00000147164
VPRBP	3	51423298	51569010	137	12	1047157	1.1354	0.1281	ENSG00000145041
AGPAT1	6	32125989	32180873	120	20	1003806	1.1354	0.12811	ENSG00000204310
TAGLN	11	117035037	117085498	121	15	1050883	1.1352	0.12816	ENSG00000149591
BMP8B	1	40212854	40289533	224	23	1045652	1.1351	0.12817	ENSG00000116985
FAM19A4	3	68770917	69016761	559	22	1049590	1.1349	0.12821	ENSG00000163377
OIP5	15	41591466	41659819	90	8	1052881	1.1347	0.12824	ENSG00000104147
SEC14L2	22	30757846	30831305	179	21	1051781	1.1347	0.12824	ENSG00000100003
RP11-712L6.5	11	126154193	126209213	139	17	1051354	1.1341	0.12838	ENSG00000255062
P2RX5	17	3565493	3634698	187	17	1049573	1.134	0.1284	ENSG00000083454
ACOT11	1	54972930	55114865	356	34	1047504	1.1339	0.12842	ENSG00000162390
STK4	20	43560115	43718600	231	19	1044714	1.1337	0.12845	ENSG00000101109
RAP1A	1	112049840	112269313	527	46	1046265	1.1336	0.12848	ENSG00000116473
OVGP1	1	111946936	112005399	122	11	1043700	1.1333	0.12855	ENSG00000085465
ZDBF2	2	207104387	207189148	105	10	1050013	1.1333	0.12855	ENSG00000204186
UVSSA	4	1306054	1391837	216	18	1047003	1.1332	0.12857	ENSG00000163945
JAGN1	3	9897238	9946033	95	15	1043569	1.1329	0.12862	ENSG00000171135
HLA-DQA1	6	32560956	32624839	640	25	1027449	1.1329	0.12863	ENSG00000196735
MSANTD3	9	103154438	103223511	137	9	1049236	1.1327	0.12867	ENSG00000066697
TCF7	5	133415402	133497556	151	17	1046812	1.1326	0.12869	ENSG00000081059
CCDC147	10	106078522	106224848	193	28	1051742	1.1325	0.1287	ENSG00000120051
HPGDS	4	95209686	95299027	184	10	1050623	1.1323	0.12876	ENSG00000163106
NCMAP	1	24847602	24945819	295	30	1050366	1.1321	0.1288	ENSG00000184454
DSC1	18	28699199	28777819	221	17	1046091	1.132	0.12881	ENSG00000134765
ADORA1	1	203024782	203146533	237	36	1045593	1.132	0.12882	ENSG00000163485
SFTPC	8	21979426	22031992	93	23	1040707	1.132	0.12882	ENSG00000168484
GALNT6	12	51735031	51821651	163	34	1048134	1.132	0.12882	ENSG00000139629
PIGO	9	35078685	35131591	84	16	1049487	1.1319	0.12883	ENSG00000165282
KCNA3	1	111204310	111252655	88	13	1050768	1.1318	0.12886	ENSG00000177272
METTL15	11	28094795	28365054	269	13	1049126	1.1317	0.12888	ENSG00000169519
CCER1	12	91289399	91383953	194	20	1052090	1.1315	0.12892	ENSG00000197651
MKLN1	7	130759855	131191395	813	81	1047067	1.1312	0.12898	ENSG00000128585
COPS4	4	83920600	84006971	65	9	1034668	1.1312	0.12899	ENSG00000138663
CLEC4E	12	8675901	8728559	146	17	1047025	1.1309	0.12904	ENSG00000166523
A2ML1	12	8940068	9049597	203	29	1045021	1.1307	0.12909	ENSG00000166535
OR12D2	6	29329416	29375448	182	15	1025928	1.1306	0.1291	ENSG00000168787
FCHO2	5	72216808	72396349	237	13	1048818	1.1305	0.12914	ENSG00000157107
CDX1	5	149511358	149574120	132	22	1043405	1.13	0.12925	ENSG00000113722
KIAA1377	11	101750746	101881789	256	19	1046914	1.1299	0.12926	ENSG00000110318
CCDC40	17	77975435	78084412	348	29	1050242	1.1294	0.12937	ENSG00000141519
COMMD3-BMI1	10	22570317	22628471	14	8	1048671	1.1293	0.12939	ENSG00000269897
POGLUT1	3	119152785	119223555	154	17	1053278	1.1291	0.12943	ENSG00000163389
SLC4A2	7	150719297	150783614	126	21	1051728	1.129	0.12945	ENSG00000164889
KRT17	17	39765689	39816094	51	10	1038782	1.1288	0.1295	ENSG00000128422
KIF1C	17	4866243	4941696	152	20	1051276	1.1286	0.12953	ENSG00000129250
NUDT19	19	33147867	33214702	172	22	1040345	1.1283	0.12959	ENSG00000213965
GNB1	1	1706729	1857495	184	18	1047598	1.1283	0.1296	ENSG00000078369
ERI3	1	44676742	44855932	238	22	1048117	1.1283	0.1296	ENSG00000117419
OR4C6	11	55397614	55443671	4	2	1053274	1.1277	0.12971	ENSG00000181903
GOT2	16	58731035	58803261	215	15	1048016	1.1277	0.12972	ENSG00000125166
MRFAP1	4	6606818	6654472	102	18	1045122	1.1276	0.12974	ENSG00000179010
KDM3A	2	86632770	86729839	173	17	1050290	1.1276	0.12975	ENSG00000115548
DDAH1	1	85774164	86078933	658	56	1048959	1.1273	0.12982	ENSG00000153904
CSNK1E	22	38676697	38829527	195	36	1043213	1.1271	0.12985	ENSG00000213923
AHR	7	17303246	17395776	81	16	1049387	1.1267	0.12994	ENSG00000106546
UNC5C	4	96073655	96505357	1079	107	1048503	1.1266	0.12996	ENSG00000182168
TDGF1	3	46581045	46678033	351	25	1048664	1.1265	0.12998	ENSG00000241186
GADD45G	9	92184928	92231470	132	11	1050730	1.1264	0.12999	ENSG00000130222
SHARPIN	8	145143536	145198027	65	3	1051176	1.1264	0.13001	ENSG00000179526
SUPT3H	6	44767054	45380690	1470	28	1050194	1.1263	0.13002	ENSG00000196284
VRK1	14	97228641	97408059	400	27	1049765	1.1261	0.13006	ENSG00000100749
EDEM1	3	5194331	5271642	140	20	1044311	1.1257	0.13015	ENSG00000134109
NCKAP1L	12	54856495	54947726	192	32	1046462	1.1256	0.13017	ENSG00000123338
PPIP5K1	15	43815660	43917430	54	6	1051761	1.1253	0.13023	ENSG00000168781
C3orf70	3	184785838	184905802	327	25	1050401	1.1252	0.13025	ENSG00000187068
H6PD	1	9259834	9341396	224	28	1044998	1.125	0.13029	ENSG00000049239
LIMCH1	4	41326624	41712061	754	62	1047424	1.1249	0.13033	ENSG00000064042
ATG4A	X	107299898	107407901	78	7	1043124	1.1247	0.13036	ENSG00000101844
ZUFSP	6	116946781	117024957	126	12	1051530	1.1245	0.13039	ENSG00000153975
IL33	9	6180805	6267983	173	23	1051155	1.1242	0.13047	ENSG00000137033
IRF1	5	131807301	131861490	104	9	1052128	1.1241	0.13049	ENSG00000125347
PPP2R3C	14	35544673	35626723	184	19	1052007	1.1241	0.13049	ENSG00000092020
TLN2	15	62647725	63146830	1052	98	1046730	1.1241	0.13049	ENSG00000171914
OR5F1	11	55751157	55797101	236	7	1050551	1.124	0.13051	ENSG00000149133
MAP3K9	14	71179243	71311251	426	26	1050379	1.124	0.13051	ENSG00000006432
GNA11	19	3059408	3134002	161	30	1043633	1.1239	0.13052	ENSG00000088256
NPLOC4	17	79513913	79650495	515	23	1051884	1.1239	0.13053	ENSG00000182446
OR5AS1	11	55762895	55808869	278	6	1050777	1.1238	0.13055	ENSG00000181785
RAB11B	19	8419865	8479318	155	19	1048675	1.1237	0.13056	ENSG00000185236
HSPA12B	20	3678314	3743758	168	29	1049078	1.1236	0.1306	ENSG00000132622
ASH1L	1	155295059	155567598	133	12	1052377	1.1235	0.13061	ENSG00000116539
SLC5A8	12	101539271	101639185	240	31	1047231	1.1235	0.13061	ENSG00000256870
GSR	8	30525583	30620443	184	14	1049008	1.1232	0.13068	ENSG00000104687
ZBTB8A	1	32970028	33081540	201	9	1050255	1.1231	0.1307	ENSG00000160062
IL13RA1	X	117826535	117938502	106	6	1040721	1.1229	0.13074	ENSG00000131724
RPL3	22	39698887	39751394	154	16	1049776	1.1228	0.13075	ENSG00000100316
PAQR6	1	156203206	156252881	87	10	1045954	1.1227	0.13079	ENSG00000160781
MKS1	17	56272803	56331966	64	13	1050665	1.1225	0.13083	ENSG00000011143
DGCR8	22	20032755	20109400	202	19	1046156	1.1224	0.13084	ENSG00000128191
IQUB	7	123082454	123210131	155	14	1050321	1.122	0.13092	ENSG00000164675
TEX14	17	56624039	56804416	267	15	1048820	1.1218	0.13098	ENSG00000121101
ERLIN2	8	37559117	37626619	25	13	1047831	1.1216	0.13101	ENSG00000147475
LZTFL1	3	45854808	45992534	252	23	1050824	1.1212	0.1311	ENSG00000163818
LSM4	19	18407040	18469084	128	20	1046030	1.1211	0.13111	ENSG00000130520
ADCY10	1	167768625	167918453	313	38	1045734	1.1208	0.13118	ENSG00000143199
CLNS1A	11	77215981	77383850	266	17	1047127	1.1207	0.13121	ENSG00000074201
CSN2	4	70810974	70861725	104	11	1047865	1.1206	0.13123	ENSG00000135222
SUOX	12	56355964	56410425	68	9	1051055	1.1203	0.13129	ENSG00000139531
SLC9A6	X	135032598	135139423	83	8	1039423	1.1202	0.13131	ENSG00000198689
ZHX3	20	39797088	39981312	265	16	1049391	1.1202	0.13132	ENSG00000174306
TMEM214	2	27220778	27274563	44	4	1046534	1.1201	0.13133	ENSG00000119777
UTP3	4	71519196	71566267	37	7	1047736	1.1201	0.13134	ENSG00000132467
FUT9	6	96428860	96673488	679	44	1047916	1.1201	0.13134	ENSG00000172461
TMEM97	17	26611121	26665707	54	12	1051485	1.1197	0.13141	ENSG00000109084
LAG3	12	6846678	6897621	129	19	1043609	1.1196	0.13145	ENSG00000089692
WDR77	1	111972512	112026998	87	11	1040745	1.1193	0.13151	ENSG00000116455
TIGD1	2	233402779	233450226	108	11	1046414	1.1192	0.13154	ENSG00000221944
LSM14A	19	34628409	34730420	229	19	1044095	1.1189	0.13159	ENSG00000257103
CRIPAK	4	1350340	1399780	106	11	1042572	1.1189	0.1316	ENSG00000179979
TNKS2	10	93523069	93635033	204	15	1050800	1.1189	0.1316	ENSG00000107854
AC079354.2	2	203069292	203114435	68	10	1053537	1.1187	0.13162	ENSG00000267889
ACTG1	17	79466997	79525873	162	23	1047394	1.1185	0.13167	ENSG00000184009
RBM5	3	50091341	50166454	82	9	1050078	1.1185	0.13168	ENSG00000003756
HBB	11	5236694	5285625	120	14	1049757	1.1183	0.13171	ENSG00000244734
SLC24A4	14	92753925	92972596	716	59	1049291	1.1183	0.13173	ENSG00000140090
SH2D3A	19	6742171	6802599	160	17	1043708	1.1183	0.13173	ENSG00000125731
BMPR1B	4	95644119	96089599	1030	44	1048562	1.1172	0.13196	ENSG00000138696
ANKRD32	5	93919052	94085141	330	19	1049450	1.1172	0.13196	ENSG00000133302
PCYT2	17	79848841	79904340	28	10	1035123	1.1169	0.13202	ENSG00000185813
GGN	19	38864905	38913722	134	12	1042368	1.1167	0.13207	ENSG00000179168
HOXA3	7	27135803	27227200	153	20	1047739	1.1166	0.13208	ENSG00000105997
RPL31	2	101583177	101650494	152	21	1049962	1.1164	0.13213	ENSG00000071082
LILRB5	19	54744263	54796164	95	18	1043530	1.1163	0.13215	ENSG00000105609
PABPC1L	20	43503703	43597676	158	17	1045005	1.1158	0.13226	ENSG00000101104
FSTL5	4	162295049	163120187	2287	94	1048643	1.1155	0.13231	ENSG00000168843
SUPT4H1	17	56412539	56465454	77	15	1052110	1.1156	0.13231	ENSG00000213246
LYPD2	8	143821568	143868952	109	15	1049860	1.1152	0.13238	ENSG00000197353
PWP1	12	108044509	108116944	137	18	1045479	1.1151	0.1324	ENSG00000136045
NUSAP1	15	41589892	41683248	112	9	1050201	1.1148	0.13247	ENSG00000137804
MED9	17	17345300	17406540	98	10	1042540	1.1144	0.13255	ENSG00000141026
C2orf73	2	54522171	54620879	223	28	1047611	1.1143	0.13257	ENSG00000177994
GLDC	9	6522464	6680650	532	46	1046201	1.114	0.13263	ENSG00000178445
SMAD7	18	46436223	46512081	202	38	1047416	1.1136	0.13273	ENSG00000101665
MX1	21	42757231	42841141	252	22	1045924	1.1135	0.13275	ENSG00000157601
AGBL5	2	27230232	27303490	59	5	1047737	1.1134	0.13278	ENSG00000084693
ASIC3	7	150710379	150759843	87	17	1052301	1.1132	0.1328	ENSG00000213199
PDIA3	15	44003590	44075477	72	7	1044575	1.113	0.13286	ENSG00000167004
MKI67	10	129884923	129959649	251	27	1047987	1.1129	0.13287	ENSG00000148773
TRAM2	6	52352200	52476713	373	37	1050841	1.1126	0.13294	ENSG00000065308
ZER1	9	131482065	131569693	93	10	1047990	1.1124	0.13298	ENSG00000160445
LY75-CD302	2	160618362	160796221	461	31	1050070	1.1124	0.13299	ENSG00000248672
LY75	2	160618362	160796260	461	31	1050070	1.1124	0.13299	ENSG00000054219
SLIT1	10	98747795	98980677	502	58	1046420	1.112	0.13306	ENSG00000187122
FGF13	X	137703735	138339939	590	57	1039000	1.112	0.13307	ENSG00000129682
SPCS3	4	177206115	177263396	213	25	1049019	1.1116	0.13316	ENSG00000129128
GPN3	12	110880289	110942073	70	9	1048451	1.1115	0.13317	ENSG00000111231
SAMD3	6	130455460	130721570	900	26	1049128	1.1114	0.1332	ENSG00000164483
CENPBD1	16	90026206	90073942	121	17	1051599	1.1113	0.13322	ENSG00000177946
TDRD15	2	21311789	21376144	93	11	1049537	1.1112	0.13325	ENSG00000218819
FBXO41	2	73471810	73546559	91	20	1049828	1.1109	0.1333	ENSG00000163013
GNA14	9	80027995	80298223	575	74	1044886	1.1107	0.13335	ENSG00000156049
KRTAP4-1	17	39330354	39376594	109	7	1048468	1.1106	0.13337	ENSG00000198443
SLITRK3	3	164894508	164949897	59	9	1048022	1.1102	0.13346	ENSG00000121871
LRRC55	11	56914221	56969191	112	14	1051105	1.1102	0.13346	ENSG00000183908
FGF5	4	81152753	81267834	246	27	1046335	1.1097	0.13356	ENSG00000138675
ZFAND3	6	37752275	38132400	801	19	1051123	1.1096	0.13358	ENSG00000156639
LMOD2	7	123260861	123314344	67	9	1047687	1.1096	0.1336	ENSG00000170807
SOAT1	1	179227925	179337815	345	22	1050050	1.109	0.13371	ENSG00000057252
BCL2L11	2	111841955	111936024	166	21	1049299	1.1089	0.13373	ENSG00000153094
NELFE	6	31909864	31961887	85	19	1007937	1.1086	0.1338	ENSG00000204356
KLF8	X	56223854	56324322	33	6	1033629	1.1085	0.13381	ENSG00000102349
MRPS22	3	138689648	139086065	669	50	1047443	1.1083	0.13386	ENSG00000175110
PLEKHA5	12	19247648	19539334	571	32	1046166	1.1083	0.13386	ENSG00000052126
RNF149	2	101877681	101960163	111	15	1048524	1.1082	0.1339	ENSG00000163162
CHRM2	7	136518416	136715002	463	34	1049520	1.1075	0.13404	ENSG00000181072
AGER	6	32138745	32187101	117	19	1004200	1.1071	0.13412	ENSG00000204305
POLG2	17	62463902	62528154	102	9	1049466	1.107	0.13416	ENSG00000256525
LPIN1	2	11782721	11977535	459	56	1046007	1.1068	0.1342	ENSG00000134324
UNC5B	10	72937327	73072621	343	45	1046541	1.1068	0.1342	ENSG00000107731
IFNA14	9	21229201	21274978	124	10	1045815	1.1066	0.13423	ENSG00000228083
FAM117B	2	203464901	203644480	160	19	1051254	1.1065	0.13425	ENSG00000138439
MAPRE3	2	27158480	27260064	112	6	1052665	1.1064	0.13428	ENSG00000084764
HEYL	1	40079825	40140617	125	28	1049662	1.1063	0.1343	ENSG00000163909
UCMA	10	13253767	13311334	240	42	1046085	1.1062	0.13431	ENSG00000165623
ADAM32	8	38929509	39152430	380	18	1048457	1.1058	0.1344	ENSG00000197140
ATP2C2	16	84367133	84507793	774	70	1046894	1.1056	0.13445	ENSG00000064270
RHOBTB1	10	62619196	62796198	314	32	1048560	1.1055	0.13447	ENSG00000072422
ENO4	10	118574023	118681299	92	15	1047630	1.1053	0.13452	ENSG00000188316
ACTL7A	9	111589603	111636035	188	24	1051270	1.1046	0.13466	ENSG00000187003
TEKT5	16	10711358	10823802	468	39	1047280	1.1045	0.1347	ENSG00000153060
MEX3B	15	82324119	82373482	102	24	1052380	1.1043	0.13474	ENSG00000183496
MLTK	2	173905163	174142738	576	37	1049955	1.1041	0.13478	ENSG00000091436
SLC43A1	11	57242007	57318259	93	13	1051638	1.1035	0.13491	ENSG00000149150
GPR142	17	72328546	72378761	115	22	1038581	1.1034	0.13493	ENSG00000257008
SLC12A8	3	124791480	125033021	608	63	1046461	1.103	0.13501	ENSG00000221955
EPHA7	6	93939738	94164265	469	51	1050581	1.1029	0.13502	ENSG00000135333
CYP8B1	3	42887497	42952633	111	16	1050084	1.1028	0.13505	ENSG00000180432
KCNE1	21	35808988	35919573	178	18	1049427	1.1027	0.13507	ENSG00000180509
ADAM10	15	58877403	59077177	321	16	1047088	1.1025	0.13513	ENSG00000137845
STK25	2	242422089	242484145	153	24	1045218	1.1024	0.13514	ENSG00000115694
AK2	1	33463585	33581597	111	8	1046136	1.1023	0.13516	ENSG00000004455
LUZP6	7	135602022	135647198	97	15	1052988	1.1022	0.13518	ENSG00000267697
REEP4	8	21985533	22034464	85	22	1040073	1.102	0.13523	ENSG00000168476
AXIN1	16	327440	437673	313	22	1043428	1.1015	0.13534	ENSG00000103126
KIAA0930	22	45576219	45671650	313	30	1041507	1.1014	0.13535	ENSG00000100364
PBX3	9	128474624	128739656	261	16	1049925	1.1013	0.13538	ENSG00000167081
FBXO5	6	153281664	153339714	143	13	1047915	1.1009	0.13547	ENSG00000112029
AMY1C	1	104258028	104311312	11	4	1051253	1.1008	0.1355	ENSG00000187733
TPM3	1	154117784	154202124	84	12	1048087	1.1007	0.13551	ENSG00000143549
PHLDA3	1	201424620	201473365	123	20	1046258	1.1005	0.13556	ENSG00000174307
SLC25A35	17	8181081	8233661	143	21	1047145	1.1005	0.13556	ENSG00000125434
MFI2	3	196705492	196791687	142	30	1042568	1.1	0.13566	ENSG00000163975
NBEAL2	3	46986173	47061193	79	8	1044672	1.0998	0.13571	ENSG00000160796
SREK1	5	65400799	65489443	108	12	1035983	1.0997	0.13573	ENSG00000153914
C1orf143	1	218648438	218709320	144	10	1047117	1.0994	0.1358	ENSG00000228208
C10orf25	10	45483146	45531336	110	12	1046633	1.099	0.13587	ENSG00000165511
ERC2	3	55532336	56537391	2185	90	1048998	1.0989	0.1359	ENSG00000187672
VENTX	10	135015908	135065433	146	24	1047867	1.0989	0.13592	ENSG00000151650
MGC10955	2	74326599	74372521	93	10	1043130	1.0988	0.13593	ENSG00000217702
BZW2	7	16650756	16756148	232	34	1045508	1.0984	0.13601	ENSG00000136261
YAF2	12	42540906	42667151	185	16	1049420	1.0981	0.13608	ENSG00000015153
MYO7A	11	76804310	76936284	307	38	1045134	1.0981	0.13609	ENSG00000137474
PTPN23	3	47387501	47464931	63	6	1050626	1.0975	0.1362	ENSG00000076201
F5	1	169473404	169590826	370	31	1049585	1.0975	0.13621	ENSG00000198734
TBATA	10	72520995	72580157	253	27	1049292	1.0974	0.13624	ENSG00000166220
IQSEC2	X	53252058	53385522	29	9	1028551	1.0974	0.13624	ENSG00000124313
INTS4	11	77579766	77740724	311	25	1047928	1.097	0.13632	ENSG00000149262
CA14	1	150194554	150247478	52	7	1046835	1.0969	0.13635	ENSG00000118298
OBP2A	9	138402985	138451815	109	18	1040352	1.0967	0.1364	ENSG00000122136
AVPI1	10	99427181	99482080	104	13	1041313	1.0964	0.13644	ENSG00000119986
PIN1	19	9910933	9970358	70	12	1044049	1.0964	0.13645	ENSG00000127445
PRRC2A	6	31553497	31615548	154	29	1006324	1.0961	0.13652	ENSG00000204469
PEX13	2	61209360	61289125	112	18	1048651	1.096	0.13654	ENSG00000162928
SEPT1	16	30379454	30442312	49	8	1040203	1.096	0.13654	ENSG00000180096
DMRT2	9	1015354	1067552	204	30	1043193	1.0953	0.13669	ENSG00000173253
PHF11	13	50034746	50113123	208	14	1048703	1.0951	0.13674	ENSG00000136147
FARSA	19	13023293	13079851	51	8	1036298	1.095	0.13676	ENSG00000179115
HADHB	2	26431038	26523336	127	7	1050011	1.0946	0.13684	ENSG00000138029
NREP	5	110988318	111368161	826	50	1049128	1.0946	0.13685	ENSG00000134986
MNX1	7	156776745	156838345	162	30	1049666	1.0939	0.13699	ENSG00000130675
MALRD1	10	19457779	20089330	1904	78	1048562	1.094	0.13699	ENSG00000204740
DGKQ	4	942675	1015683	164	28	1047109	1.0937	0.13705	ENSG00000145214
PDILT	16	20360492	20451059	277	27	1046822	1.0934	0.1371	ENSG00000169340
C9orf57	9	74656292	74722733	133	18	1046418	1.0934	0.13711	ENSG00000204669
DHTKD1	10	12075971	12175224	249	29	1048901	1.0933	0.13713	ENSG00000181192
CTDSP1	2	219227979	219280664	78	19	1048430	1.0932	0.13716	ENSG00000144579
PSMD10	X	107317437	107369848	29	4	1043318	1.093	0.13719	ENSG00000101843
WWP2	16	69761209	69985644	433	26	1050949	1.093	0.1372	ENSG00000198373
EPX	17	56235098	56292535	117	17	1047737	1.093	0.1372	ENSG00000121053
FAM161A	2	62041989	62116278	164	16	1046699	1.0929	0.13723	ENSG00000170264
RP11-761B3.1	2	47283080	47438650	480	50	1047164	1.0928	0.13725	ENSG00000273269
SUMO4	6	149686495	149732177	107	11	1048806	1.0927	0.13727	ENSG00000177688
GBP5	1	89714633	89773544	78	17	1049304	1.0926	0.13729	ENSG00000154451
ZNHIT2	11	64873875	64920170	59	12	1053665	1.0924	0.13733	ENSG00000174276
CRB1	1	197135592	197457585	372	34	1050289	1.0921	0.13739	ENSG00000134376
SLC6A8	X	152918554	152972048	31	8	1039691	1.092	0.13741	ENSG00000130821
AC092782.1	1	243353058	243405911	53	6	1043461	1.0919	0.13744	ENSG00000269795
ACKR3	2	237441430	237501001	131	14	1048784	1.0918	0.13746	ENSG00000144476
RPS15	19	1403358	1450583	52	8	1048843	1.0903	0.13779	ENSG00000115268
AL138815.1	13	26407061	26465095	82	6	1051063	1.0901	0.13784	ENSG00000215549
TNFSF13B	13	108868588	108970832	162	28	1042215	1.0898	0.13791	ENSG00000102524
OR4C15	11	55286783	55332895	252	11	1044350	1.0895	0.13798	ENSG00000181939
RERGL	12	18223803	18508041	730	37	1051225	1.0894	0.13798	ENSG00000111404
MYO1D	17	30809540	31239195	626	50	1046661	1.0889	0.13809	ENSG00000176658
FBXL17	5	107184736	107752799	1039	36	1048343	1.0883	0.13824	ENSG00000145743
ZFPL1	11	64816695	64865870	73	13	1042537	1.0881	0.13826	ENSG00000162300
AC103801.2	11	22611860	22657369	54	8	1050702	1.0878	0.13834	ENSG00000229387
MED12	X	70303406	70372303	48	6	1040972	1.0878	0.13834	ENSG00000184634
RP11-552F3.12	17	73884726	73961210	121	16	1047659	1.0878	0.13835	ENSG00000267426
VSIG2	11	124607368	124657134	59	11	1045622	1.0877	0.13836	ENSG00000019102
PTTG1	5	159813829	159865748	98	15	1045246	1.0872	0.13847	ENSG00000164611
PRR16	5	119764973	120033027	702	47	1049762	1.0871	0.1385	ENSG00000184838
CPLX2	5	175188313	175321023	262	26	1048273	1.0861	0.13871	ENSG00000145920
TMEM131	2	98362799	98647388	372	17	1050368	1.0858	0.13877	ENSG00000075568
LCMT2	15	43609974	43657803	85	7	1047479	1.0858	0.13878	ENSG00000168806
EFNB2	13	107132079	107222462	129	29	1036667	1.0857	0.13881	ENSG00000125266
MAGED1	X	51511103	51655453	108	8	1041176	1.0856	0.13883	ENSG00000179222
RBKS	2	27994231	28148965	170	10	1048546	1.0854	0.13887	ENSG00000171174
SOX2	3	181394714	181442221	47	8	1045426	1.0854	0.13887	ENSG00000181449
COL5A1	9	137498620	137746686	738	72	1043181	1.0853	0.13889	ENSG00000130635
USP3	15	63761793	63896839	290	22	1051770	1.0853	0.1389	ENSG00000140455
COX10	17	13937813	14121994	394	36	1049353	1.0853	0.1389	ENSG00000006695
CLPX	15	65430557	65512680	56	7	1047290	1.0851	0.13894	ENSG00000166855
TIGD7	16	3338832	3390729	62	16	1046970	1.085	0.13895	ENSG00000140993
FAM124A	13	51761503	51868377	200	37	1048258	1.085	0.13897	ENSG00000150510
GJA9	1	39320175	39382289	127	12	1048388	1.0847	0.13903	ENSG00000131233
RP11-156E8.1	1	245122652	245169390	110	10	1047262	1.084	0.13917	ENSG00000272195
SNX24	5	122144134	122375049	593	20	1047913	1.0837	0.13925	ENSG00000064652
IFNA5	9	21294613	21340312	83	8	1048891	1.0833	0.13933	ENSG00000147873
CMTM4	16	66638653	66765610	148	12	1048137	1.0829	0.13943	ENSG00000183723
DNAJC1	10	22035466	22327698	346	21	1048662	1.0827	0.13948	ENSG00000136770
DIO2	14	80653873	80889100	408	30	1050017	1.0825	0.13952	ENSG00000211448
PREX2	8	68829353	69159265	876	69	1047924	1.0823	0.13956	ENSG00000046889
RALGPS2	1	178659300	178899238	414	25	1051696	1.0819	0.13964	ENSG00000116191
AC104794.4	2	10188908	10236228	150	22	1048701	1.0818	0.13968	ENSG00000233502
IFT20	17	26645352	26697515	60	10	1047974	1.0816	0.13972	ENSG00000109083
PKP2	12	32933679	33084774	417	38	1048609	1.0815	0.13973	ENSG00000057294
DUS1L	17	80005382	80058763	105	20	1040513	1.0813	0.13979	ENSG00000169718
CEP170	1	243277730	243453650	140	11	1045952	1.081	0.13984	ENSG00000143702
RPL34	4	109506722	109561568	107	10	1049374	1.081	0.13985	ENSG00000109475
DUSP9	X	152872946	152926781	87	17	1037131	1.0808	0.13989	ENSG00000130829
EP400NL	12	132533828	132623029	117	12	1052451	1.0803	0.14	ENSG00000185684
WARS2	1	119563839	119718294	315	19	1049342	1.0803	0.14001	ENSG00000116874
CCM2	7	45004074	45126068	300	15	1050141	1.0802	0.14003	ENSG00000136280
TRIM55	8	67004131	67097720	192	15	1052782	1.0796	0.14017	ENSG00000147573
PGK2	6	49743366	49790053	83	13	1052393	1.0795	0.14018	ENSG00000170950
PRR5-ARHGAP8	22	45063113	45268586	912	107	1043613	1.0792	0.14026	ENSG00000248405
ARHGAP8	22	45063355	45268665	912	107	1043613	1.0792	0.14026	ENSG00000241484
ELAVL4	1	50478686	50679458	202	29	1046918	1.079	0.1403	ENSG00000162374
ILF2	1	153624512	153678524	64	10	1051067	1.0786	0.14037	ENSG00000143621
RGAG4	X	71336958	71386758	29	4	1039613	1.0786	0.14039	ENSG00000242732
DCDC2C	2	3716453	3846122	379	47	1047532	1.0784	0.14044	ENSG00000214866
GNGT1	7	93185885	93550577	804	52	1046865	1.0783	0.14046	ENSG00000127928
C15orf39	15	75452984	75514510	58	9	1038711	1.0783	0.14046	ENSG00000167173
AP002956.1	11	119017590	119062930	52	8	1046108	1.0778	0.14055	ENSG00000268192
COX6A2	16	31429052	31474967	42	10	1050008	1.0777	0.14058	ENSG00000156885
ZNF385B	2	180296709	180761232	1388	97	1049792	1.0774	0.14064	ENSG00000144331
AFG3L2	18	12318943	12412313	186	19	1046492	1.0774	0.14066	ENSG00000141385
LGALS12	11	63238556	63294246	61	15	1039769	1.077	0.14074	ENSG00000133317
ST8SIA6	10	17350382	17531329	635	34	1051849	1.0767	0.1408	ENSG00000148488
MYCBP	1	39318636	39382289	134	13	1048472	1.0767	0.14081	ENSG00000214114
MTO1	6	74136301	74228959	181	24	1051409	1.0764	0.14088	ENSG00000135297
OR4C11	11	55360830	55406874	20	3	1053297	1.0759	0.14098	ENSG00000172188
SIPA1L3	19	38362868	38709012	704	46	1049236	1.0756	0.14106	ENSG00000105738
SLC26A8	6	35901291	36027645	237	26	1050391	1.0755	0.14107	ENSG00000112053
ZSCAN29	15	43640370	43698223	76	7	1047038	1.0755	0.14108	ENSG00000140265
LCN6	9	139628463	139677980	143	12	1049163	1.0753	0.14113	ENSG00000267206
ATOH7	10	69980386	70026871	124	14	1049139	1.0752	0.14114	ENSG00000179774
EMP2	16	10612279	10709555	334	56	1044500	1.0752	0.14115	ENSG00000213853
LUZP1	1	23400516	23539301	234	16	1049986	1.0748	0.14124	ENSG00000169641
SLC35E2B	1	1582939	1659167	18	5	1041310	1.0747	0.14126	ENSG00000189339
APOF	12	56744353	56791607	27	9	1049529	1.0746	0.14127	ENSG00000175336
AL139080.1	13	24287243	24333901	101	12	1046525	1.0744	0.14133	ENSG00000268735
APOBEC3A	22	39313746	39369188	95	11	1049850	1.0741	0.14138	ENSG00000128383
ITGB1	10	33179247	33329720	338	29	1048950	1.0741	0.1414	ENSG00000150093
RPL37	5	40815364	40870437	97	15	1053156	1.0733	0.14157	ENSG00000145592
RP11-192H23.4	17	26772770	26976215	211	28	1046177	1.0733	0.14157	ENSG00000258472
YWHAB	20	43479317	43547173	139	9	1045962	1.0732	0.14158	ENSG00000166913
PRR5	22	45029593	45143561	402	58	1046107	1.0729	0.14165	ENSG00000186654
AKAP10	17	19797615	19916656	140	10	1047600	1.0728	0.14169	ENSG00000108599
TMEM200A	6	130651879	130774208	266	13	1049131	1.072	0.14186	ENSG00000164484
DCPS	11	126138647	126225644	197	23	1051609	1.072	0.14186	ENSG00000110063
AC073063.1	7	99005552	99050747	69	10	1048594	1.0719	0.14189	ENSG00000214314
SLC13A4	7	135355985	135449006	225	28	1048780	1.0718	0.14191	ENSG00000164707
ALLC	2	3670785	3760261	242	31	1043558	1.0714	0.142	ENSG00000151360
MRAP2	6	84708475	84810600	178	18	1048806	1.0714	0.142	ENSG00000135324
DNALI1	1	37987520	38042458	91	14	1052440	1.071	0.14207	ENSG00000163879
MRPS5	2	95742952	95850179	59	11	1045518	1.0707	0.14215	ENSG00000144029
SLITRK6	13	86356925	86408623	202	19	1045484	1.0704	0.14221	ENSG00000184564
CYS1	2	10186907	10256071	178	27	1048656	1.0696	0.1424	ENSG00000205795
LILRB2	19	54767675	54820039	95	17	1044374	1.0696	0.1424	ENSG00000131042
SDSL	12	113825042	113886081	90	5	1042570	1.0696	0.14241	ENSG00000139410
SLC18A2	10	118965604	119048941	177	27	1047177	1.0685	0.14266	ENSG00000165646
LGMN	14	93160152	93250047	158	32	1047010	1.0683	0.14268	ENSG00000100600
NPM2	8	21846636	21904408	92	19	1048511	1.0677	0.14284	ENSG00000158806
MEIS2	15	37171406	37428504	428	76	1049670	1.0675	0.14287	ENSG00000134138
OSBP2	22	31054769	31313811	547	40	1051190	1.0674	0.14289	ENSG00000184792
HIST2H4B	1	149815607	149867714	28	4	1046990	1.0672	0.14293	ENSG00000182217
FKBP2	11	63973475	64021604	63	11	1053225	1.0669	0.143	ENSG00000173486
ATXN7L3	17	42259173	42312481	66	11	1047944	1.0668	0.14303	ENSG00000087152
MAGEE2	X	74992823	75040079	34	4	1040247	1.0667	0.14305	ENSG00000186675
C8G	9	139804698	139851426	97	13	1042202	1.0666	0.14308	ENSG00000176919
MTRNR2L9	6	62249008	62294534	229	16	1052868	1.0664	0.14311	ENSG00000255633
CIDEC	3	9898398	9956938	118	14	1043642	1.0663	0.14313	ENSG00000187288
SLC39A7	6	33133222	33182216	95	13	1005468	1.0663	0.14314	ENSG00000112473
GALNT18	11	11282423	11678552	1378	147	1047691	1.0663	0.14315	ENSG00000110328
TBC1D15	12	72198487	72330629	209	19	1047675	1.0657	0.14327	ENSG00000121749
FAM98C	19	38858775	38909728	141	12	1041607	1.0657	0.14328	ENSG00000130244
ECM1	1	150445538	150496265	102	10	1052478	1.0656	0.1433	ENSG00000143369
HIPK3	11	33243218	33388569	212	20	1046970	1.0656	0.1433	ENSG00000110422
SEL1L3	4	25739055	25900382	319	48	1044605	1.0649	0.14345	ENSG00000091490
C6orf164	6	88071840	88119467	121	9	1053748	1.065	0.14345	ENSG00000203871
PPP1R3G	6	5050720	5097455	116	17	1041735	1.0646	0.14353	ENSG00000219607
PAPSS2	10	89384370	89517462	333	28	1050508	1.0643	0.14359	ENSG00000198682
UCHL3	13	76088619	76190085	241	19	1052073	1.0642	0.14363	ENSG00000118939
ZFR	5	32344456	32479867	320	29	1048821	1.0641	0.14364	ENSG00000056097
XIAP	X	122958574	123057829	130	10	1035787	1.0635	0.14377	ENSG00000101966
LENG8	19	54925065	54983217	129	17	1045286	1.0634	0.14379	ENSG00000167615
NUP35	2	183947241	184036408	381	22	1049049	1.0633	0.14382	ENSG00000163002
ITM2C	2	231694354	231753963	166	34	1044454	1.0631	0.14387	ENSG00000135916
RP11-155D18.14	3	51984317	52043032	28	13	1046014	1.0631	0.14387	ENSG00000272762
TP53RK	20	45303004	45353418	108	13	1048478	1.0631	0.14387	ENSG00000172315
AC111200.1	2	87054023	87102827	56	7	1043798	1.063	0.1439	ENSG00000229615
FOLR4	11	94003759	94050887	122	20	1049376	1.0629	0.14392	ENSG00000183560
COA1	7	43638055	43804316	377	14	1050577	1.0626	0.14398	ENSG00000106603
R3HCC1	8	23092633	23163792	222	33	1045645	1.0626	0.14399	ENSG00000104679
AVPR1A	12	63529014	63579722	128	10	1047956	1.0625	0.14401	ENSG00000166148
FUT10	8	33218342	33365940	314	15	1050077	1.0622	0.14407	ENSG00000172728
NECAB3	20	32234893	32297269	59	10	1051426	1.062	0.14413	ENSG00000125967
LAPTM5	1	31195316	31265667	134	24	1041537	1.0609	0.14436	ENSG00000162511
OR2V2	5	180546943	180592890	142	19	1042339	1.0605	0.14446	ENSG00000182613
GALNT3	2	166594101	166686192	124	17	1050591	1.0597	0.14463	ENSG00000115339
EXOSC7	3	44981733	45087558	153	12	1051291	1.0597	0.14463	ENSG00000075914
AC087645.1	17	76200462	76255740	191	25	1043726	1.0594	0.1447	ENSG00000268310
ENPP2	8	120559326	120720693	285	27	1051665	1.0593	0.14472	ENSG00000136960
ABHD17C	15	80937025	81057962	290	27	1049885	1.0591	0.14478	ENSG00000136379
VPS33A	12	122704111	122786068	106	9	1051817	1.0591	0.14479	ENSG00000139719
PRDM6	5	122389816	122539960	424	41	1049323	1.0587	0.14487	ENSG00000061455
HM13	20	30067231	30167370	136	6	1046227	1.0586	0.14489	ENSG00000101294
DCAF12	9	34076385	34162397	195	20	1044856	1.0585	0.14491	ENSG00000198876
ZNF608	5	123962608	124119500	349	42	1047099	1.0584	0.14493	ENSG00000168916
WASL	7	123311989	123424121	210	15	1047449	1.0584	0.14493	ENSG00000106299
MARC1	1	220925101	220997735	178	21	1048334	1.0583	0.14496	ENSG00000186205
KHDRBS3	8	136434700	136678965	449	24	1050606	1.0582	0.14499	ENSG00000131773
ITGAD	16	31369633	31447826	85	15	1049195	1.0578	0.14507	ENSG00000156886
AC104841.2	2	242132319	242178850	92	21	1038603	1.0575	0.14514	ENSG00000268485
SEPT7	7	35805542	35954917	189	10	1049606	1.0575	0.14515	ENSG00000122545
GRIN3A	9	104321635	104535862	643	27	1048728	1.0575	0.14515	ENSG00000198785
C5AR1	19	47758280	47835323	113	15	1040363	1.0573	0.14518	ENSG00000197405
ETS1	11	128318656	128492453	317	42	1048842	1.0572	0.14522	ENSG00000134954
TMEM130	7	98434111	98503394	100	11	1037355	1.0571	0.14524	ENSG00000166448
SLC34A3	9	140090209	140141006	80	15	1029141	1.0569	0.14528	ENSG00000198569
SLC2A5	1	9085166	9183537	253	23	1048179	1.0567	0.14532	ENSG00000142583
NEUROG2	4	113424672	113472328	77	12	1052636	1.0563	0.14541	ENSG00000178403
MYF6	12	81066277	81113253	98	9	1050056	1.0563	0.14541	ENSG00000111046
KPNA5	6	116967350	117073029	146	14	1053367	1.0563	0.14542	ENSG00000196911
ETV5	3	185754097	185863107	191	24	1050253	1.0559	0.1455	ENSG00000244405
ING5	2	242606450	242678893	190	15	1040333	1.0557	0.14555	ENSG00000168395
KRBOX1	3	42815975	42994284	257	23	1051384	1.0557	0.14556	ENSG00000240747
KLF16	19	1842399	1898567	97	10	1041414	1.0555	0.14559	ENSG00000129911
RSPH4A	6	116902642	116964148	124	14	1051249	1.0553	0.14565	ENSG00000111834
FAXC	6	99709045	99832938	346	22	1051395	1.0552	0.14568	ENSG00000146267
SLC5A10	17	18818658	18935908	192	40	1048343	1.0551	0.14568	ENSG00000154025
RNF145	5	158574417	158672061	160	22	1051398	1.0549	0.14573	ENSG00000145860
ADAMTS3	4	73136686	73469516	456	30	1046308	1.0548	0.14575	ENSG00000156140
CXXC1	18	47798713	47849674	106	17	1052661	1.0547	0.14579	ENSG00000154832
OR8K3	11	56050783	56096721	147	12	1044870	1.0545	0.14582	ENSG00000181689
KIAA1875	8	145127629	145183218	80	4	1051296	1.0543	0.14588	ENSG00000179698
TSPAN13	7	16758160	16834161	309	39	1046174	1.0524	0.14632	ENSG00000106537
ZNF829	19	37369026	37442193	153	12	1051939	1.0523	0.14634	ENSG00000185869
SGSM2	17	2205792	2294352	173	28	1048787	1.0521	0.14638	ENSG00000141258
ABI1	10	27025522	27185016	377	17	1050486	1.0517	0.14647	ENSG00000136754
PLCG1	20	39730600	39821629	114	17	1046742	1.0516	0.14649	ENSG00000124181
ADAL	15	43587872	43656096	108	8	1048097	1.0514	0.14654	ENSG00000168803
TSG101	11	18479883	18583779	225	21	1046120	1.0513	0.14655	ENSG00000074319
TCTN1	12	111016832	111097235	58	11	1052507	1.0512	0.14659	ENSG00000204852
KIAA2026	9	5871596	6042901	272	15	1052415	1.0511	0.14661	ENSG00000183354
LLPH	12	66506842	66559548	102	10	1046827	1.0502	0.14681	ENSG00000139233
RAD9B	12	110904460	110979891	87	10	1046335	1.05	0.14685	ENSG00000151164
LAMP5	20	9460005	9521171	135	21	1045055	1.05	0.14687	ENSG00000125869
SEPHS1	10	13349424	13425297	197	23	1045674	1.0498	0.14689	ENSG00000086475
SLC22A8	11	62746626	62818311	113	27	1047328	1.0499	0.14689	ENSG00000149452
RP11-127H5.1	8	105567961	106441488	1806	96	1050401	1.0498	0.14691	ENSG00000253350
GIF	11	59586741	59647974	52	12	1041444	1.0497	0.14694	ENSG00000134812
IMPG1	6	76620832	76817395	302	33	1048082	1.0495	0.14697	ENSG00000112706
C19orf66	19	10161798	10213928	102	13	1044515	1.0493	0.14702	ENSG00000130813
RORA	15	60770483	61556518	1689	184	1047980	1.0492	0.14703	ENSG00000069667
SYN3	22	32898539	33489358	1364	98	1048336	1.0491	0.14707	ENSG00000185666
TRAF3IP2	6	111867657	111962481	227	29	1047665	1.0489	0.14712	ENSG00000056972
LARP7	4	113523120	113588748	97	15	1044720	1.0487	0.14715	ENSG00000174720
CCDC94	19	4212076	4279087	133	12	1051143	1.0485	0.14721	ENSG00000105248
TTLL11	9	124574207	124890885	703	52	1048625	1.0481	0.14729	ENSG00000175764
MTSS1L	16	70685107	70754969	113	16	1041332	1.0481	0.1473	ENSG00000132613
BLVRA	7	43763279	43856939	163	15	1051157	1.0476	0.14741	ENSG00000106605
AMER3	2	131478008	131535707	11	7	1042931	1.0474	0.14745	ENSG00000178171
ZNF444	19	56608968	56682262	151	22	1043718	1.0474	0.14746	ENSG00000167685
EIF4EBP1	8	37852859	37927883	74	7	1047004	1.0473	0.14748	ENSG00000187840
SLC25A2	5	140672196	140718612	115	15	1046910	1.0466	0.14764	ENSG00000120329
NOL11	17	65678949	65750647	151	12	1042552	1.0466	0.14764	ENSG00000130935
DUSP14	17	35814937	35883603	119	14	1050597	1.0465	0.14767	ENSG00000161326
IRS1	2	227586033	227699475	166	19	1048254	1.0463	0.14772	ENSG00000169047
ILKAP	2	239069042	239147370	278	20	1047905	1.0456	0.14788	ENSG00000132323
OR2T5	1	248616885	248662898	20	2	1031744	1.0454	0.14791	ENSG00000203661
OR2K2	9	114079763	114125800	53	8	1047507	1.0449	0.14804	ENSG00000171133
KRI1	19	10653761	10711713	162	17	1050277	1.0448	0.14805	ENSG00000129347
C3orf20	3	14681606	14824541	292	31	1045380	1.0446	0.14811	ENSG00000131379
E4F1	16	2238567	2295743	82	10	1045639	1.0444	0.14815	ENSG00000167967
PLCXD3	5	41297056	41545730	466	35	1050979	1.0443	0.14818	ENSG00000182836
MUC15	11	26570580	26628780	250	34	1048018	1.0442	0.1482	ENSG00000169550
SDC2	8	97470579	97634000	354	50	1046239	1.0437	0.14831	ENSG00000169439
DTYMK	2	242605157	242661406	176	13	1039912	1.0436	0.14834	ENSG00000168393
SLC22A9	11	63102261	63187766	191	23	1045813	1.0434	0.14838	ENSG00000149742
CCDC107	9	35623301	35671508	119	18	1049501	1.0431	0.14846	ENSG00000159884
OCLM	1	186334704	186380587	72	12	1048075	1.043	0.14847	ENSG00000262180
MUC5AC	11	1116580	1232364	197	19	1044112	1.0429	0.1485	ENSG00000215182
ATP5J2-PTCD1	7	99007372	99098820	123	14	1049713	1.0429	0.14851	ENSG00000248919
TMEM143	19	48825613	48902494	157	23	1047092	1.0428	0.14852	ENSG00000161558
OR5T3	11	55984676	56030698	117	10	1045506	1.0427	0.14854	ENSG00000172489
ZNF707	8	144731622	144806068	128	20	1048312	1.0425	0.14858	ENSG00000181135
SLC26A9	1	205872176	205947588	137	21	1048587	1.0423	0.14864	ENSG00000174502
TRIM28	19	59020458	59072089	51	11	1048747	1.0421	0.14868	ENSG00000130726
C2orf27A	2	132444948	132534973	101	12	1042007	1.0418	0.14875	ENSG00000197927
CCDC144NL	17	20729760	20834453	143	18	1040782	1.0418	0.14876	ENSG00000205212
RALBP1	18	9440007	9548114	305	23	1048125	1.0417	0.14877	ENSG00000017797
COL8A1	3	99322319	99528070	417	35	1048053	1.0417	0.14878	ENSG00000144810
RPL15	3	23923036	23975183	84	11	1044045	1.0416	0.1488	ENSG00000174748
SH3GLB2	9	131759315	131825582	68	11	1045537	1.0414	0.14884	ENSG00000148341
OR8H1	11	56047529	56093566	146	13	1044858	1.0414	0.14885	ENSG00000181693
VPS41	7	38752563	39006994	690	32	1048775	1.0412	0.1489	ENSG00000006715
MED13	17	60009966	60177643	165	15	1046159	1.0409	0.14897	ENSG00000108510
ADRA2B	2	96768707	96816984	47	6	1047374	1.0407	0.149	ENSG00000222040
KRT16	17	39756030	39807151	68	9	1039857	1.0407	0.14901	ENSG00000186832
NAMPT	7	105878731	105961772	156	21	1042500	1.0402	0.14911	ENSG00000105835
ADTRP	6	11702287	11842279	377	42	1047405	1.0398	0.14922	ENSG00000111863
RAP1GAP2	17	2645350	2951033	778	127	1042720	1.0398	0.14922	ENSG00000132359
RASL12	15	65335679	65404028	77	12	1043829	1.0397	0.14924	ENSG00000103710
ADCY2	5	7361321	7840194	895	72	1048490	1.0396	0.14925	ENSG00000078295
SNRPB	20	2432280	2486499	83	13	1045424	1.0396	0.14926	ENSG00000125835
BLM	15	91225558	91368859	311	24	1050559	1.0395	0.14928	ENSG00000197299
SRA1	5	139906925	139972895	56	11	1050831	1.0393	0.14934	ENSG00000213523
NDUFAF1	15	41669551	41729717	60	7	1047817	1.0392	0.14935	ENSG00000137806
KIF18A	11	28032167	28164855	137	12	1047899	1.0391	0.14938	ENSG00000121621
TNFRSF1B	1	12192060	12279285	177	24	1042486	1.0388	0.14944	ENSG00000028137
WDPCP	2	63338518	64089977	1233	31	1050546	1.0386	0.14951	ENSG00000143951
PSMB11	14	23476376	23523269	73	18	1040032	1.0384	0.14953	ENSG00000222028
MRPL33	2	27959584	28220954	285	11	1049553	1.0381	0.14962	ENSG00000243147
HBD	11	5243908	5291600	111	10	1049870	1.0381	0.14962	ENSG00000223609
ENAH	1	225664537	225875844	368	21	1046806	1.038	0.14964	ENSG00000154380
NUP62CL	X	106356657	106484670	92	5	1034878	1.0378	0.14967	ENSG00000198088
FAM64A	17	6312735	6364789	184	32	1049695	1.0377	0.14971	ENSG00000129195
PURG	8	30843321	30926231	113	17	1047750	1.0375	0.14975	ENSG00000172733
DNLZ	9	139243932	139293241	131	15	1044018	1.0375	0.14975	ENSG00000213221
TTC17	11	43345482	43526483	283	23	1048020	1.037	0.14987	ENSG00000052841
PRKAA2	1	57075995	57191008	309	18	1046678	1.0367	0.14993	ENSG00000162409
CREG2	2	101952013	102039057	160	16	1050126	1.0365	0.14997	ENSG00000175874
LTBP2	14	74954873	75114306	303	28	1044162	1.0362	0.15005	ENSG00000119681
C4orf21	4	113450492	113593151	203	21	1049201	1.036	0.15011	ENSG00000138658
TAF7	5	140688057	140735330	94	15	1045057	1.0359	0.15012	ENSG00000178913
GPATCH4	1	156554279	156606288	115	7	1047298	1.0352	0.1503	ENSG00000160818
CEP89	19	33359902	33497897	458	30	1048846	1.0351	0.1503	ENSG00000121289
FAM73B	9	131763900	131844361	71	15	1046352	1.0351	0.15032	ENSG00000148343
SULT1E1	4	70666498	70760870	224	31	1047509	1.035	0.15033	ENSG00000109193
ZBTB41	1	197112810	197204672	123	16	1050927	1.0348	0.15037	ENSG00000177888
SLC15A5	12	16331419	16465619	414	23	1045531	1.0344	0.15047	ENSG00000188991
ID4	6	19802617	19850915	185	26	1041723	1.0344	0.15049	ENSG00000172201
BTBD11	12	107677190	108063419	847	71	1049833	1.0339	0.15058	ENSG00000151136
NFE2L2	2	178082323	178292425	329	21	1048441	1.0337	0.15064	ENSG00000116044
ALG2	9	101968708	102019238	98	5	1047108	1.0336	0.15066	ENSG00000119523
CD81	11	2362407	2428649	153	14	1049492	1.0335	0.15068	ENSG00000110651
AF165138.7	21	15954251	16066142	206	23	1046468	1.0335	0.15068	ENSG00000243440
WFDC2	20	44063346	44120172	140	21	1047880	1.0334	0.15072	ENSG00000101443
NADK	1	1672671	1746896	92	11	1047378	1.0332	0.15076	ENSG00000008130
LOH12CR1	12	12475013	12629840	411	40	1043298	1.0332	0.15076	ENSG00000165714
GNA13	17	62996833	63087957	102	18	1042958	1.0329	0.15082	ENSG00000120063
AC008394.1	5	86502423	86569822	43	11	1032190	1.0329	0.15083	ENSG00000233828
RP1-27O5.3	1	32895658	33076393	281	12	1049773	1.0326	0.15089	ENSG00000254553
OVCA2	17	1910327	1956724	109	18	1043677	1.0323	0.15096	ENSG00000262664
MTMR6	13	25792307	25897147	113	11	1042048	1.0318	0.15108	ENSG00000139505
RP11-1070N10.3	14	95947473	95994248	149	33	1046077	1.0317	0.15111	ENSG00000258572
CKAP2	13	52994564	53060763	108	7	1050547	1.0313	0.15119	ENSG00000136108
PARP8	5	49926733	50152356	325	16	1048659	1.0312	0.15122	ENSG00000151883
ZNF345	19	37306263	37413931	157	13	1052025	1.0311	0.15124	ENSG00000251247
OR10G3	14	22027934	22073875	181	28	1043951	1.0309	0.15128	ENSG00000169208
GATAD2A	19	19461635	19629740	204	12	1050648	1.031	0.15128	ENSG00000167491
SH3TC2	5	148293202	148477726	396	31	1047193	1.0302	0.15146	ENSG00000169247
CD302	2	160615364	160689753	207	21	1047966	1.0301	0.15147	ENSG00000241399
IMP3	15	75921426	75976047	75	15	1046090	1.0302	0.15147	ENSG00000177971
NANOS1	10	120754228	120803854	98	14	1047826	1.0299	0.15153	ENSG00000188613
ZNF611	19	53196066	53273326	165	18	1042206	1.0299	0.15153	ENSG00000213020
SLC10A3	X	153705645	153754016	9	4	1012414	1.0295	0.15162	ENSG00000126903
DNAJC27	2	25156505	25229963	125	10	1046567	1.0293	0.15168	ENSG00000115137
MIER3	5	56205429	56302502	263	23	1050690	1.0292	0.15169	ENSG00000155545
LRRN1	3	3806121	3899387	225	30	1050331	1.0292	0.1517	ENSG00000175928
OR7A5	19	14893302	14981188	277	33	1048821	1.0292	0.1517	ENSG00000188269
AC107021.1	3	145747358	145794156	98	12	1043978	1.029	0.15173	ENSG00000232013
RRAS2	11	14289472	14421052	115	19	1051943	1.0289	0.15177	ENSG00000133818
BCAS3	17	58719814	59480199	805	44	1045916	1.0287	0.15181	ENSG00000141376
B3GNT4	12	122653090	122703499	68	12	1048964	1.0287	0.15182	ENSG00000176383
MYH2	17	10414465	10488274	125	10	1046827	1.0286	0.15183	ENSG00000125414
BPIFB6	20	31584454	31641853	139	23	1047985	1.0286	0.15183	ENSG00000167104
APOPT1	14	103994299	104083860	171	16	1052158	1.0285	0.15186	ENSG00000256053
CNTLN	9	17099980	17513921	1116	33	1047798	1.0284	0.15189	ENSG00000044459
MAGOHB	12	10748612	10801222	113	11	1049983	1.0281	0.15196	ENSG00000111196
ZNF467	7	149451271	149505568	118	16	1047009	1.028	0.15197	ENSG00000181444
PPM1H	12	63027762	63363817	858	104	1045989	1.0279	0.15199	ENSG00000111110
OPRL1	20	62676526	62741996	109	20	1049265	1.0277	0.15204	ENSG00000125510
NDUFS2	1	161131894	161194185	78	16	1045307	1.0276	0.15206	ENSG00000158864
HOXD4	2	176980950	177027954	65	12	1047970	1.0276	0.15207	ENSG00000170166
APBB1IP	10	26692132	26866732	482	48	1043828	1.0274	0.15211	ENSG00000077420
TXNDC2	18	9850763	9899272	176	26	1043368	1.0274	0.15212	ENSG00000168454
ZNF311	6	28952562	29008093	124	15	1018113	1.0273	0.15214	ENSG00000197935
PCID2	13	113821891	113898029	121	6	1046451	1.0272	0.15215	ENSG00000126226
BAZ1A	14	35211937	35379853	416	26	1048522	1.0272	0.15216	ENSG00000198604
PEX2	8	77882494	77948280	115	12	1050290	1.0271	0.15219	ENSG00000164751
C10orf90	10	128103566	128394079	678	80	1045488	1.0266	0.15231	ENSG00000154493
NADSYN1	11	71129155	71245153	296	14	1045883	1.0261	0.15241	ENSG00000172890
EPPIN	20	44155625	44211391	181	5	1050263	1.0261	0.15242	ENSG00000101448
EPPIN-WFDC6	20	44155625	44211065	180	5	1050242	1.0261	0.15243	ENSG00000249139
ANO3	11	26175829	26694835	2177	64	1050339	1.026	0.15245	ENSG00000134343
TUBG2	17	40776323	40829024	70	7	1052019	1.0259	0.15247	ENSG00000037042
TMEM40	3	12765024	12845956	221	18	1048889	1.0258	0.15249	ENSG00000088726
C9	5	39274364	39459970	422	39	1046274	1.0258	0.15249	ENSG00000113600
PPIC	5	122348945	122407436	160	23	1052830	1.0258	0.1525	ENSG00000168938
OR5I1	11	55692932	55738876	289	5	1047004	1.0255	0.15255	ENSG00000167825
C1orf105	1	172354828	172447971	220	23	1046824	1.0255	0.15257	ENSG00000180999
DGKG	3	185813457	186115026	564	92	1044560	1.0255	0.15257	ENSG00000058866
UCK1	9	134389188	134441655	129	17	1049758	1.0254	0.15258	ENSG00000130717
OR5AC2	3	97771017	97816946	220	12	1046318	1.0252	0.15263	ENSG00000196578
CANX	5	179070629	179167926	137	21	1042697	1.0252	0.15264	ENSG00000127022
CXCL14	5	134896373	134949969	108	11	1048052	1.0251	0.15265	ENSG00000145824
CABIN1	22	24372642	24584596	217	20	1050020	1.0249	0.1527	ENSG00000099991
HAPLN2	1	156554086	156605517	116	7	1047287	1.0243	0.15285	ENSG00000132702
RAF1	3	12615100	12740725	254	14	1048767	1.0238	0.15296	ENSG00000132155
NPTX1	17	78430948	78486643	97	21	1050079	1.0237	0.15299	ENSG00000171246
RBM46	4	155667365	155759965	165	14	1044930	1.0233	0.15309	ENSG00000151962
OR2T3	1	248601627	248647634	21	2	1032159	1.0232	0.15312	ENSG00000196539
RP11-512M8.5	12	122682326	122785970	123	10	1051652	1.023	0.15316	ENSG00000256861
RP11-126K1.2	1	151242500	151289405	23	6	1039976	1.0228	0.1532	ENSG00000232671
ZNF789	7	99035464	99111273	96	12	1049047	1.0227	0.15323	ENSG00000198556
BTNL9	5	180432225	180498523	204	21	1042847	1.0226	0.15326	ENSG00000165810
OR5T2	11	55989490	56035737	108	9	1044862	1.0224	0.15329	ENSG00000181718
MICB	6	31427658	31488901	523	34	1007790	1.0224	0.1533	ENSG00000204516
RNF43	17	56419861	56529956	135	17	1052657	1.0224	0.15331	ENSG00000108375
DHRS4-AS1	14	24372940	24419196	106	8	1038293	1.0223	0.15332	ENSG00000197775
PTGES2	9	130872972	130925741	46	11	1047138	1.0222	0.15333	ENSG00000148334
RCOR1	14	103023998	103206913	242	16	1048535	1.0223	0.15333	ENSG00000089902
FEM1B	15	68535141	68598203	61	9	1042368	1.0222	0.15333	ENSG00000169018
MS4A18	11	60461789	60521685	70	9	1043279	1.0221	0.15337	ENSG00000214782
VPS36	13	52976737	53059763	137	9	1051068	1.022	0.15339	ENSG00000136100
FOXR1	11	118807417	118862001	93	10	1049782	1.0217	0.15346	ENSG00000176302
PTPN14	1	214512039	214760792	689	60	1048937	1.0216	0.15348	ENSG00000152104
CARD9	9	139246355	139303133	155	17	1045432	1.0212	0.15357	ENSG00000187796
CHPF2	7	150894575	150945908	112	15	1047187	1.0211	0.1536	ENSG00000033100
NLRX1	11	119002277	119064725	82	9	1046903	1.021	0.15362	ENSG00000160703
C17orf75	17	30641584	30712042	82	12	1046408	1.021	0.15364	ENSG00000108666
EFCAB11	14	90251013	90456121	517	32	1046778	1.0209	0.15366	ENSG00000140025
GOLGA1	9	127630646	127745771	106	8	1048025	1.0208	0.15369	ENSG00000136935
NPR1	1	153616113	153676468	69	9	1050683	1.0203	0.15379	ENSG00000169418
MERTK	2	112621056	112797138	454	23	1050486	1.0197	0.15394	ENSG00000153208
ATG4D	19	10619571	10674094	131	18	1049070	1.0191	0.15408	ENSG00000130734
APOA1	11	116696467	116743666	140	21	1051775	1.019	0.15411	ENSG00000118137
PHACTR2	6	143822982	144162322	885	48	1047289	1.0186	0.15419	ENSG00000112419
C14orf159	14	91491677	91701976	374	45	1047643	1.0186	0.1542	ENSG00000133943
PDGFRB	5	149483400	149570435	185	33	1044398	1.0185	0.15421	ENSG00000113721
GPR162	12	6895711	6949136	117	23	1045375	1.0183	0.15427	ENSG00000250510
AQP12A	2	241596262	241647900	106	15	1049482	1.0178	0.15438	ENSG00000184945
TMEM203	9	140088534	140135090	75	15	1030750	1.0178	0.15438	ENSG00000187713
TNP1	2	217714181	217759787	114	19	1047920	1.0178	0.1544	ENSG00000118245
MAP7D2	X	20014831	20170035	20	8	1035808	1.0177	0.15441	ENSG00000184368
CYP4F11	19	16013177	16080677	277	14	1046668	1.0175	0.15445	ENSG00000171903
SKIV2L	6	31891857	31947532	113	20	1008497	1.0174	0.15447	ENSG00000204351
KCNS3	2	18024114	18552882	1687	125	1047918	1.0172	0.15452	ENSG00000170745
ITPKB	1	226809391	226962024	201	29	1051033	1.0172	0.15453	ENSG00000143772
RNF224	9	140087018	140134090	74	15	1030348	1.0171	0.15454	ENSG00000233198
TRPV4	12	110210890	110306212	200	29	1040095	1.0171	0.15456	ENSG00000111199
SDS	12	113820250	113899106	100	6	1043316	1.0169	0.1546	ENSG00000135094
UBQLN3	11	5518530	5566215	147	14	1053272	1.0168	0.15462	ENSG00000175520
ARL16	17	79638204	79685954	175	13	1047800	1.0168	0.15462	ENSG00000214087
MRPL41	9	140410651	140457007	49	16	1046146	1.0168	0.15464	ENSG00000182154
PRR15	7	29568427	29616911	152	17	1053398	1.0167	0.15466	ENSG00000176532
KIAA1107	1	92597542	92660280	80	7	1043372	1.0165	0.15469	ENSG00000069712
TPO	2	1342995	1557483	582	39	1049096	1.0162	0.15476	ENSG00000115705
VWA3B	2	98668579	98939762	567	28	1049095	1.0162	0.15477	ENSG00000168658
MOCS2	5	52381509	52440893	180	21	1049650	1.0159	0.15483	ENSG00000164172
SLURP1	8	143812362	143858829	87	10	1051786	1.0159	0.15483	ENSG00000126233
SNIP1	1	37990050	38054903	118	15	1052613	1.0159	0.15484	ENSG00000163877
HYPK	15	44053340	44105241	56	6	1053249	1.0154	0.15495	ENSG00000242028
DIRAS3	1	68501645	68552314	47	6	1048537	1.0153	0.15497	ENSG00000162595
STRIP1	1	110539199	110627263	75	9	1045653	1.0154	0.15497	ENSG00000143093
CUL4A	13	113827552	113929399	147	7	1047884	1.0154	0.15497	ENSG00000139842
ARL4D	17	41441327	41488505	86	13	1045599	1.0153	0.15498	ENSG00000175906
VWDE	7	12360511	12478567	439	21	1049812	1.015	0.15506	ENSG00000146530
WFDC11	20	44267202	44333909	127	10	1046583	1.015	0.15506	ENSG00000180083
C17orf50	17	34052916	34102098	116	18	1050815	1.0145	0.15518	ENSG00000154768
C2orf72	2	231867205	231924434	171	22	1047024	1.0141	0.15526	ENSG00000204128
INPP1	2	191173196	191246391	160	14	1052083	1.0137	0.15536	ENSG00000151689
RP11-446E24.4	1	54596897	54700746	246	41	1048171	1.0137	0.15537	ENSG00000256407
AC005481.5	7	157371715	157421457	81	13	1046802	1.0134	0.15544	ENSG00000222012
COPS6	7	99651577	99699823	59	10	1053567	1.0131	0.15551	ENSG00000168090
BMI1	10	22575140	22630413	14	8	1030239	1.013	0.15553	ENSG00000168283
ASCL1	12	103316464	103364294	108	18	1046623	1.013	0.15553	ENSG00000139352
ESM1	5	54263692	54353499	181	23	1044707	1.0128	0.15558	ENSG00000164283
SCN1A	2	166835670	167019523	448	25	1051843	1.0126	0.15563	ENSG00000144285
PRRG4	11	32816489	32889669	197	20	1052092	1.0125	0.15565	ENSG00000135378
TTBK1	6	43176418	43265997	154	21	1046654	1.0124	0.15568	ENSG00000146216
C8orf17	8	140908416	140956190	139	18	1047514	1.0121	0.15575	ENSG00000250733
CCDC122	13	44388045	44488827	309	18	1050472	1.0116	0.15586	ENSG00000151773
AL596220.1	1	186354123	186400908	61	14	1051374	1.0114	0.15592	ENSG00000268662
FAM86C1	11	71463556	71522282	144	9	1044224	1.0112	0.15595	ENSG00000158483
DIS3	13	73319540	73391234	113	13	1051357	1.0111	0.15598	ENSG00000083520
ATP1B1	1	169039935	169111960	191	30	1048372	1.011	0.15601	ENSG00000143153
OR2T8	1	248049320	248095258	168	17	1047893	1.0107	0.15607	ENSG00000177462
LRRFIP1	2	238501219	238732325	719	44	1046178	1.0108	0.15607	ENSG00000124831
WFDC6	20	44152835	44203134	171	5	1050114	1.0107	0.15608	ENSG00000243543
ZNF680	7	63970262	64058484	174	10	1051768	1.0105	0.15613	ENSG00000173041
IL17RE	3	9909296	9968086	115	12	1044080	1.0104	0.15616	ENSG00000163701
MBD1	18	47783252	47843144	114	20	1052542	1.0104	0.15616	ENSG00000141644
TCEA2	20	62646189	62713700	105	19	1049459	1.01	0.15624	ENSG00000171703
OR6S1	14	21098855	21144850	160	22	1045968	1.0099	0.15626	ENSG00000181803
LSM5	7	32514951	32569895	151	14	1051755	1.0099	0.15627	ENSG00000106355
ZNF354B	5	178251954	178325123	412	23	1046823	1.0098	0.15629	ENSG00000178338
TRRAP	7	98440556	98620866	273	12	1045777	1.0097	0.15631	ENSG00000196367
ING1	13	111330083	111383421	122	13	1050479	1.0097	0.15631	ENSG00000153487
CTSC	11	88016760	88105955	261	20	1048570	1.0094	0.15639	ENSG00000109861
IL2RG	X	70317254	70366958	27	4	1039797	1.0094	0.15639	ENSG00000147168
IL17B	5	148740887	148818765	165	25	1046109	1.0092	0.15644	ENSG00000127743
USP24	1	55522032	55715786	349	17	1047707	1.0091	0.15647	ENSG00000162402
KIF6	6	39287766	39728181	1070	60	1048433	1.0087	0.15656	ENSG00000164627
CGA	6	87785216	87839824	141	14	1046680	1.0087	0.15656	ENSG00000135346
PATE3	11	125623006	125671495	150	13	1051872	1.0084	0.15663	ENSG00000236027
FAM154B	15	82520151	82587271	136	18	1052632	1.0081	0.1567	ENSG00000188659
AL591025.1	6	159012471	159059322	119	11	1051972	1.008	0.15673	ENSG00000214239
MATR3	5	138574441	138677360	64	7	1049149	1.0078	0.15677	ENSG00000015479
CTA-299D3.8	22	48924712	48978199	134	26	1045144	1.0078	0.15677	ENSG00000219016
TAS1R3	1	1231694	1280686	79	9	1044328	1.0075	0.15684	ENSG00000169962
AP3D1	19	2090988	2199464	259	21	1048670	1.0073	0.15689	ENSG00000065000
PTCD1	7	99004362	99098787	129	14	1049915	1.0073	0.1569	ENSG00000106246
RRAGC	1	39293870	39360495	139	15	1048939	1.0072	0.15692	ENSG00000116954
RBBP5	1	205045270	205126143	182	17	1049300	1.0072	0.15692	ENSG00000117222
TMEM107	17	8066555	8114717	85	13	1049161	1.0071	0.15695	ENSG00000179029
HOMER2	15	83499838	83689661	270	30	1051541	1.0067	0.15704	ENSG00000103942
AC024257.1	12	48724919	48771738	92	12	1052783	1.0067	0.15705	ENSG00000269282
FAM101B	17	279769	330730	45	7	1044734	1.0059	0.15723	ENSG00000183688
GCN1L1	12	120555007	120667513	110	10	1046714	1.0058	0.15725	ENSG00000089154
PYDC2	3	191143952	191189245	162	13	1051214	1.0058	0.15726	ENSG00000253548
MED12L	3	150768484	151164860	698	42	1048554	1.0054	0.15736	ENSG00000144893
KIAA1191	5	175763064	175823971	109	17	1049724	1.0053	0.15737	ENSG00000122203
ANKRD26	10	27270843	27424421	409	19	1050832	1.005	0.15744	ENSG00000107890
PPT2	6	32086218	32144011	86	19	1003359	1.005	0.15745	ENSG00000221988
WRAP73	1	3537331	3604325	137	29	1042311	1.005	0.15746	ENSG00000116213
PPM1K	4	89168772	89240921	118	17	1048565	1.0049	0.15746	ENSG00000163644
POLE3	9	116159515	116207952	89	10	1049111	1.0049	0.15748	ENSG00000148229
APC2	19	1411300	1483243	92	18	1045723	1.0046	0.15755	ENSG00000115266
SLC25A10	17	79635401	79697569	216	17	1048164	1.0043	0.15762	ENSG00000262660
SLC25A10	17	79635404	79698042	216	17	1048164	1.0043	0.15762	ENSG00000183048
C6orf52	6	10661651	10730030	36	10	1048155	1.0039	0.15771	ENSG00000137434
NUS1	6	117961665	118041803	165	28	1048814	1.0039	0.15771	ENSG00000153989
BEST1	11	61682293	61742987	131	24	1044362	1.0036	0.15778	ENSG00000167995
TIGIT	3	113960760	114039135	145	20	1048819	1.0034	0.15783	ENSG00000181847
NBEA	13	35481424	36257159	1551	48	1050198	1.0027	0.158	ENSG00000172915
SNX11	17	46145719	46210436	149	13	1050340	1.0025	0.15804	ENSG00000002919
FAM208A	3	56644161	56752265	286	16	1046712	1.0023	0.1581	ENSG00000163946
LPAR6	13	48953707	49053840	72	11	1051728	1.0019	0.15819	ENSG00000139679
SLC2A10	20	45303126	45374965	164	18	1048351	1.0019	0.15819	ENSG00000197496
AC127496.1	17	78942135	78988932	164	24	1046502	1.0016	0.15828	ENSG00000175911
ANGPTL5	11	101751405	101822253	147	20	1047719	1.0011	0.15839	ENSG00000187151
MCM3AP	21	47645047	47741211	198	19	1053027	1.0007	0.15848	ENSG00000160294
TMBIM4	12	66507697	66598765	169	14	1046787	1.0006	0.15851	ENSG00000228144
TMBIM4	12	66507709	66598852	169	14	1046787	1.0006	0.15851	ENSG00000155957
KRTAP4-3	17	39313484	39359424	107	6	1050764	1.0002	0.15861	ENSG00000196156
FOXJ1	17	74122414	74172380	69	11	1049811	0.99972	0.15872	ENSG00000129654
ABCF2	7	150894923	150959316	146	19	1045606	0.99945	0.15879	ENSG00000033050
SEPP1	5	42789982	42922494	317	22	1050358	0.99844	0.15903	ENSG00000250722
SLC22A7	6	43228432	43283276	79	12	1044681	0.9984	0.15904	ENSG00000137204
TDRD7	9	100139232	100268407	237	23	1048691	0.99829	0.15907	ENSG00000196116
WDR31	9	116065502	116137578	225	21	1050372	0.99826	0.15908	ENSG00000148225
MRPL38	17	73884724	73940899	72	11	1044924	0.99789	0.15917	ENSG00000204316
LRRC8A	9	131609391	131690318	125	11	1047262	0.99783	0.15918	ENSG00000136802
SLC29A4	7	5279000	5356501	216	39	1044826	0.99776	0.1592	ENSG00000164638
EIF4E	4	99782835	99886788	211	16	1047990	0.99753	0.15925	ENSG00000151247
AC096582.1	7	45892684	45941045	140	19	1048849	0.99751	0.15926	ENSG00000267988
TRIM15	6	30095993	30150473	251	17	1006200	0.99735	0.1593	ENSG00000204610
TVP23A	16	10844776	10947651	154	31	1041466	0.99725	0.15932	ENSG00000166676
KLHL32	6	97337605	97598630	559	36	1048312	0.99697	0.15939	ENSG00000186231
KRTAP4-2	17	39323698	39369460	114	6	1048826	0.99693	0.1594	ENSG00000244537
GMFB	14	54931202	54990914	58	7	1046309	0.99686	0.15942	ENSG00000197045
FBXO30	6	146104638	146170889	73	8	1046818	0.99668	0.15946	ENSG00000118496
ZNF787	19	56588732	56667649	126	22	1046001	0.99646	0.15951	ENSG00000142409
PGA4	11	60954688	61028929	23	9	1045016	0.99642	0.15952	ENSG00000229183
C16orf91	16	1459745	1514345	199	23	1047840	0.99625	0.15957	ENSG00000174109
AQP12B	2	241605835	241657323	76	16	1047281	0.99606	0.15961	ENSG00000185176
CAB39L	13	49872786	50053262	376	34	1046363	0.99546	0.15976	ENSG00000102547
BRMS1L	14	36260524	36411531	166	19	1047986	0.99536	0.15978	ENSG00000100916
CHMP6	17	78930398	78993317	190	27	1046662	0.99514	0.15983	ENSG00000176108
ATP5F1	1	111956486	112015395	111	11	1042715	0.99508	0.15985	ENSG00000116459
ACTR2	2	65419887	65508387	170	14	1050622	0.99489	0.15989	ENSG00000138071
PIK3R4	3	130387779	130500673	161	4	1048195	0.99485	0.1599	ENSG00000196455
CXorf22	X	35902851	36018269	91	3	1042020	0.99488	0.1599	ENSG00000165164
ERO1LB	1	236368855	236480319	403	16	1051859	0.99479	0.15992	ENSG00000086619
ARPC5	1	183582401	183639892	194	4	1050595	0.99467	0.15995	ENSG00000162704
OR10AG1	11	55724975	55770990	274	5	1049588	0.99459	0.15997	ENSG00000174970
OR5T1	11	56008029	56054146	111	10	1045140	0.99421	0.16006	ENSG00000181698
OR4A16	11	55075627	55121707	125	14	1041653	0.99384	0.16015	ENSG00000181961
RNF217	6	125248691	125423779	316	38	1044158	0.99328	0.16029	ENSG00000146373
FAM177A1	14	35479113	35592336	335	22	1051316	0.9932	0.16031	ENSG00000151327
LOX	5	121388890	121448980	86	11	1043657	0.99308	0.16034	ENSG00000113083
MTFR2	6	136542162	136606473	21	9	1045651	0.99308	0.16034	ENSG00000146410
ANP32E	1	150180717	150243504	66	8	1046727	0.993	0.16035	ENSG00000143401
MYH6	14	23841199	23912486	142	25	1047433	0.99301	0.16035	ENSG00000197616
TUBGCP4	15	43626419	43709293	122	8	1044135	0.99297	0.16036	ENSG00000137822
FAM8A1	6	17565586	17621950	108	16	1043046	0.9929	0.16038	ENSG00000137414
CDKN2D	19	10667138	10714735	140	15	1049552	0.99283	0.1604	ENSG00000129355
TMEM201	1	9613932	9684935	68	7	1050401	0.99254	0.16047	ENSG00000188807
NR1H2	19	50797910	50896239	161	25	1045576	0.99254	0.16047	ENSG00000131408
IGFBP1	7	45892956	45943267	146	20	1047240	0.99237	0.16051	ENSG00000146678
COX7B2	4	46726844	46946252	401	21	1050666	0.99234	0.16052	ENSG00000170516
DLEC1	3	38045696	38175516	236	24	1046749	0.99219	0.16055	ENSG00000008226
EXO5	1	40939413	40992228	119	13	1045858	0.99212	0.16057	ENSG00000164002
LHFPL2	5	77771038	78100844	546	49	1044298	0.99213	0.16057	ENSG00000145685
ALDH2	12	112169691	112257782	58	6	1051396	0.99198	0.1606	ENSG00000111275
RSF1	11	77361041	77567063	322	12	1051267	0.99196	0.16061	ENSG00000048649
ZNF335	20	44567292	44635833	136	22	1052057	0.99195	0.16061	ENSG00000198026
KAT2B	3	20046515	20205896	492	36	1050944	0.99171	0.16067	ENSG00000114166
TNFRSF10D	8	22983101	23056543	127	27	1045061	0.99149	0.16072	ENSG00000173530
KLRB1	12	9737147	9795482	150	19	1045529	0.99149	0.16072	ENSG00000111796
SLC35E2	1	1646277	1712431	66	8	1046104	0.99143	0.16074	ENSG00000215790
OR5B2	11	58179738	58225786	138	8	1051964	0.99144	0.16074	ENSG00000172365
TBC1D13	9	131514483	131582711	107	10	1051704	0.9913	0.16077	ENSG00000107021
CXCL10	4	76932273	76979650	191	6	1052484	0.99108	0.16082	ENSG00000169245
HCFC2	12	104423235	104508639	176	31	1052357	0.99104	0.16083	ENSG00000111727
SIAH1	16	48380275	48517313	154	22	1044493	0.99101	0.16084	ENSG00000196470
TDRD3	13	60935591	61158012	394	25	1047527	0.99088	0.16087	ENSG00000083544
SCAP	3	47445203	47553616	66	7	1052172	0.99058	0.16094	ENSG00000114650
SMURF1	7	98615061	98776723	253	29	1047409	0.99058	0.16095	ENSG00000198742
AZIN1	8	103828585	103941092	271	17	1051382	0.99034	0.161	ENSG00000155096
ACVR1C	2	158373279	158520517	151	25	1049104	0.99032	0.16101	ENSG00000123612
MARVELD1	10	99437930	99487907	92	16	1042286	0.99021	0.16103	ENSG00000155254
ABCG4	11	118984722	119043360	91	8	1043131	0.98957	0.16119	ENSG00000172350
CD5	11	60834867	60905324	110	16	1042516	0.98937	0.16124	ENSG00000110448
SERPINB3	18	61312431	61364197	67	8	1050328	0.98914	0.1613	ENSG00000057149
PHYHIPL	10	60901350	61017534	135	10	1045067	0.98902	0.16133	ENSG00000165443
ACAP3	1	1217756	1279989	101	13	1045219	0.98892	0.16135	ENSG00000131584
HSD17B13	4	88214941	88279058	138	21	1051174	0.98866	0.16142	ENSG00000170509
TSSC1	2	3182696	3416653	636	32	1048358	0.9885	0.16145	ENSG00000032389
PDP2	16	66877492	66939657	99	11	1050331	0.98849	0.16146	ENSG00000172840
SPATA6	1	48751044	48972845	342	28	1050490	0.98841	0.16148	ENSG00000132122
VWC2	7	49778257	49971546	325	35	1049535	0.98833	0.16149	ENSG00000188730
PSMD6	3	63986225	64044658	96	15	1050141	0.98803	0.16157	ENSG00000163636
EPM2A	6	145812719	146092160	570	9	1051829	0.98783	0.16162	ENSG00000112425
CXCL9	4	76912428	76963641	144	7	1052993	0.98757	0.16168	ENSG00000138755
C6orf47	6	31616075	31663549	67	13	1002577	0.98738	0.16173	ENSG00000204439
SV2A	1	149864870	149924434	72	6	1049281	0.98735	0.16174	ENSG00000159164
ZNF221	19	44420375	44481861	176	17	1047144	0.98731	0.16174	ENSG00000159905
KRTAP9-1	17	39309697	39356891	109	6	1050704	0.9873	0.16175	ENSG00000240542
C12orf73	12	104333980	104394486	197	23	1048666	0.98715	0.16178	ENSG00000204954
DERL3	22	24166690	24216315	173	23	1046915	0.98707	0.1618	ENSG00000099958
DDX56	7	44595016	44649650	102	11	1046659	0.98697	0.16183	ENSG00000136271
ZNF638	2	71468691	71672199	483	27	1050462	0.98689	0.16185	ENSG00000075292
FTH1	11	61717190	61770132	139	18	1046023	0.98643	0.16196	ENSG00000167996
FAM159A	1	53064016	53145355	160	26	1044507	0.98637	0.16197	ENSG00000182183
PIH1D3	X	106414862	106497473	61	5	1040693	0.98638	0.16197	ENSG00000080572
CPSF3L	1	1236965	1295071	99	9	1045936	0.98563	0.16216	ENSG00000127054
INO80E	16	29971615	30027114	72	8	1052524	0.98518	0.16227	ENSG00000169592
NAT1	8	17992986	18091198	363	33	1052522	0.98501	0.16231	ENSG00000171428
RPRD1B	20	36626948	36730768	126	10	1051793	0.985	0.16231	ENSG00000101413
MOV10	1	113180763	113253368	99	13	1043567	0.98437	0.16247	ENSG00000155363
ZCCHC7	9	37085536	37368146	292	15	1048948	0.98416	0.16252	ENSG00000147905
GNRH2	20	2989268	3036393	84	11	1047741	0.98414	0.16252	ENSG00000125787
CDSN	6	31072867	31123223	369	32	1044608	0.9841	0.16253	ENSG00000204539
MYC	8	128712680	128763674	75	17	1046229	0.98396	0.16257	ENSG00000136997
MOAP1	14	93638541	93686273	98	19	1043223	0.98389	0.16258	ENSG00000165943
DAGLB	7	6438757	6558821	285	31	1044400	0.98388	0.16259	ENSG00000164535
NID2	14	52461521	52570712	381	25	1051402	0.98379	0.16261	ENSG00000087303
LDHC	11	18398854	18483605	256	14	1045038	0.9835	0.16268	ENSG00000166796
CPSF4	7	99001545	99064994	93	11	1049533	0.98326	0.16274	ENSG00000160917
C14orf132	14	96470661	96570417	270	25	1048178	0.98323	0.16275	ENSG00000227051
ARPP19	15	52829242	52897080	125	15	1049135	0.98278	0.16286	ENSG00000128989
C1QL4	12	49716200	49765971	72	9	1046821	0.98264	0.16289	ENSG00000186897
DIABLO	12	122682210	122747081	68	8	1052106	0.9826	0.1629	ENSG00000184047
RAMP2	17	40875465	40925059	33	7	1040402	0.98253	0.16292	ENSG00000131477
GADL1	3	30757692	30971257	464	33	1047550	0.98225	0.16299	ENSG00000144644
TRNT1	3	3133600	3202563	232	45	1042377	0.9818	0.1631	ENSG00000072756
GSTT1	22	24366133	24419680	13	5	1044266	0.98171	0.16312	ENSG00000184674
OR10W1	11	58024264	58070732	135	11	1053508	0.98132	0.16322	ENSG00000172772
FLCN	17	17105526	17175502	137	13	1045627	0.98127	0.16323	ENSG00000154803
SGSM3	22	40731595	40816293	106	9	1050087	0.98121	0.16325	ENSG00000100359
ASPSCR1	17	79899683	79985282	121	13	1039694	0.98109	0.16327	ENSG00000169696
COL3A1	2	189804046	189887472	142	24	1046692	0.98109	0.16328	ENSG00000168542
TMEM81	1	205042258	205088645	106	12	1050910	0.9808	0.16334	ENSG00000174529
RBMS2	12	56880713	56994745	136	13	1047049	0.98081	0.16334	ENSG00000076067
PET112	4	152581656	152717175	254	10	1052185	0.98056	0.1634	ENSG00000059691
TMEM18	2	657335	712439	110	16	1048614	0.98052	0.16341	ENSG00000151353
CCDC179	11	22858477	22916972	160	15	1052108	0.97985	0.16358	ENSG00000255359
BTAF1	10	93648526	93800082	244	21	1048878	0.97937	0.1637	ENSG00000095564
XCR1	3	46048516	46104234	180	11	1050001	0.97922	0.16374	ENSG00000173578
TBRG1	11	124457732	124515287	51	10	1048245	0.97901	0.16379	ENSG00000154144
HOGA1	10	99309080	99382559	110	17	1047559	0.97892	0.16381	ENSG00000241935
FAU	11	64878100	64924945	59	13	1053665	0.97886	0.16383	ENSG00000149806
CD300LB	17	72507313	72562613	136	13	1045305	0.97875	0.16385	ENSG00000178789
DSCR3	21	38585721	38675262	152	23	1045835	0.97843	0.16393	ENSG00000157538
PRPS1L1	7	18056405	18102486	99	18	1049392	0.97824	0.16398	ENSG00000229937
GLT8D2	12	104372762	104492961	278	33	1052818	0.97825	0.16398	ENSG00000120820
ANKRD13B	17	27881787	27951779	72	17	1042878	0.97824	0.16398	ENSG00000198720
LDHAL6A	11	18442371	18511147	185	15	1043147	0.97756	0.16415	ENSG00000166800
ZNF420	19	37463759	37631216	383	9	1051374	0.97721	0.16423	ENSG00000197050
SNAPC2	19	7950201	7998135	106	23	1041533	0.9772	0.16424	ENSG00000104976
BLZF1	1	169302208	169375778	154	16	1046415	0.97711	0.16426	ENSG00000117475
RP11-162P23.2	12	112156694	112239222	50	4	1051878	0.97676	0.16434	ENSG00000257767
PUS10	2	61157357	61280394	160	25	1051019	0.97676	0.16435	ENSG00000162927
NKIRAS1	3	23923151	24023082	198	16	1045419	0.97671	0.16436	ENSG00000197885
MILR1	17	62426569	62474760	19	4	1049204	0.97665	0.16437	ENSG00000271605
EIF1AX	X	20132636	20194962	11	3	1012724	0.97636	0.16444	ENSG00000173674
MFAP5	12	8779942	8850484	117	10	1047801	0.97617	0.16449	ENSG00000197614
CNNM1	10	101053856	101164087	249	21	1052883	0.97597	0.16454	ENSG00000119946
SERP2	13	44912801	44981850	89	12	1049240	0.97599	0.16454	ENSG00000151778
POLR3H	22	41911808	41975610	81	5	1044126	0.97591	0.16455	ENSG00000100413
ANXA4	2	69836557	70063596	339	24	1049906	0.97581	0.16458	ENSG00000196975
MFAP3	5	153383466	153610038	502	33	1048418	0.97548	0.16466	ENSG00000037749
NR2F1	5	92884043	92940321	40	8	1028244	0.97532	0.1647	ENSG00000175745
KIAA1045	9	34922484	34992541	114	18	1048152	0.97513	0.16475	ENSG00000122733
AL162431.1	1	180906695	180959868	91	12	1043934	0.97482	0.16483	ENSG00000234237
VAV1	19	6737725	6867377	259	32	1042886	0.97475	0.16484	ENSG00000141968
DEFA1	8	6825171	6872602	13	4	1048223	0.97458	0.16489	ENSG00000206047
ZNF100	19	21895568	21985430	249	24	1049271	0.97456	0.16489	ENSG00000197020
TRIM49D1	11	89634279	89689935	15	3	1047062	0.97436	0.16494	ENSG00000223417
CXorf65	X	70313739	70361638	30	4	1040025	0.97394	0.16504	ENSG00000204165
NPB	17	79823621	79870781	29	6	1029516	0.97381	0.16508	ENSG00000183979
AC025263.3	12	70160449	70259143	186	19	1047841	0.97341	0.16517	ENSG00000258052
ITSN2	2	24415733	24618583	378	17	1051775	0.97324	0.16522	ENSG00000198399
KCNIP3	2	95928052	96061825	119	11	1046894	0.97309	0.16526	ENSG00000115041
OR56B1	11	5722681	5768768	169	15	1043399	0.97277	0.16533	ENSG00000181023
L1TD1	1	62625503	62688000	256	26	1049012	0.97274	0.16534	ENSG00000240563
FAIM	3	138292448	138362218	88	9	1046159	0.97239	0.16543	ENSG00000158234
CBFA2T2	20	32042881	32247842	97	13	1041547	0.97231	0.16545	ENSG00000078699
CEACAM18	19	51944838	52004206	209	24	1049122	0.97194	0.16554	ENSG00000213822
CEP164	11	117150273	117293984	288	25	1047377	0.9719	0.16555	ENSG00000110274
RTF1	15	41665606	41785761	124	12	1049491	0.97166	0.16561	ENSG00000137815
TRIM33	1	114925399	115088781	309	20	1049675	0.97152	0.16564	ENSG00000197323
COL15A1	9	101670461	101843069	367	38	1049160	0.97136	0.16569	ENSG00000204291
MCM10	10	13168554	13263104	219	42	1050314	0.9713	0.1657	ENSG00000065328
EYA2	20	45488263	45827492	761	74	1046608	0.97094	0.16579	ENSG00000064655
CUL1	7	148360006	148508128	253	19	1047856	0.97088	0.1658	ENSG00000055130
PAXIP1-AS2	7	154685208	154751618	169	24	1047020	0.97088	0.16581	ENSG00000214106
EIF2D	1	206734620	206820904	177	27	1046174	0.97069	0.16585	ENSG00000143486
HIST1H3G	6	26261146	26306612	127	12	1051035	0.97001	0.16602	ENSG00000256018
VPS29	12	110918902	110974922	60	8	1044086	0.96997	0.16603	ENSG00000111237
STAG3	7	99740186	99829111	128	12	1047832	0.96981	0.16607	ENSG00000066923
EPB41L3	18	5382383	5665699	601	62	1046319	0.96963	0.16612	ENSG00000082397
SETD3	14	99854083	99982216	113	7	1043373	0.9695	0.16615	ENSG00000183576
RPS19BP1	22	39915098	39963860	78	13	1046244	0.96935	0.16619	ENSG00000187051
TFPI	2	188318957	188465487	239	28	1051312	0.96916	0.16623	ENSG00000003436
JRKL	11	96088153	96250738	315	24	1048230	0.96898	0.16628	ENSG00000183340
ACACB	12	109519400	109716031	456	43	1042710	0.96897	0.16628	ENSG00000076555
GPR56	16	57609564	57708944	294	46	1046182	0.96869	0.16635	ENSG00000205336
VPS8	3	184494931	184780402	453	27	1049846	0.96853	0.16639	ENSG00000156931
KLK7	19	51469729	51522355	138	16	1045039	0.96852	0.16639	ENSG00000169035
C20orf112	20	31020862	31207876	267	21	1045123	0.96855	0.16639	ENSG00000197183
KLHL36	16	84647131	84711292	195	26	1044484	0.96845	0.16641	ENSG00000135686
ZNF549	19	58003693	58078910	201	9	1048847	0.96826	0.16646	ENSG00000121406
RGS13	1	192570275	192639390	163	18	1046679	0.96814	0.16649	ENSG00000127074
GCFC2	2	75869126	75973115	226	24	1048353	0.96801	0.16652	ENSG00000005436
CDC42EP4	17	71269763	71343314	129	25	1046586	0.9679	0.16655	ENSG00000179604
ZNF207	17	30642136	30718905	88	11	1043605	0.96752	0.16664	ENSG00000010244
MRPS26	20	2991591	3038900	85	11	1047172	0.96728	0.1667	ENSG00000125901
CCT8	21	30418126	30481118	102	11	1052593	0.96705	0.16676	ENSG00000156261
SLC35A4	5	139909041	139958688	49	10	1050810	0.9669	0.1668	ENSG00000176087
IER3IP1	18	44671413	44737745	144	10	1053424	0.96684	0.16681	ENSG00000134049
DSN1	20	35370194	35437221	43	17	1045218	0.96664	0.16686	ENSG00000149636
USP38	4	144071070	144154983	130	8	1051474	0.96653	0.16689	ENSG00000170185
MLLT6	17	36826795	36896056	65	13	1051168	0.9664	0.16692	ENSG00000108292
B4GALT6	18	29192210	29300799	187	22	1047879	0.96627	0.16696	ENSG00000118276
KRTAP5-7	11	71203313	71249210	111	14	1040124	0.96622	0.16697	ENSG00000244411
CCDC66	3	56556189	56665846	318	19	1051354	0.96602	0.16702	ENSG00000180376
ATG10	5	81232844	81582676	415	32	1050100	0.96586	0.16706	ENSG00000152348
LETMD1	12	51406745	51464207	125	15	1050376	0.96581	0.16707	ENSG00000050426
CRYGN	7	151115921	151172899	117	22	1042705	0.9656	0.16712	ENSG00000127377
SCN5A	3	38579548	38726164	310	47	1048405	0.96548	0.16715	ENSG00000183873
THAP9	4	83786837	83851122	104	8	1038799	0.96546	0.16716	ENSG00000168152
SLC25A52	18	29329525	29375843	88	14	1046914	0.96539	0.16717	ENSG00000141437
NR1D2	3	23951751	24032109	174	13	1047223	0.96533	0.16719	ENSG00000174738
ZNF273	7	64295550	64401344	337	14	1048271	0.96532	0.16719	ENSG00000198039
BRINP3	1	190056792	190481759	693	33	1047425	0.96522	0.16722	ENSG00000162670
TARS2	1	150424887	150490078	142	11	1052502	0.96485	0.16731	ENSG00000143374
ANXA2	15	60629333	60730082	182	25	1050350	0.96457	0.16738	ENSG00000182718
ZDHHC16	10	99170927	99227127	79	14	1053238	0.96441	0.16742	ENSG00000171307
PROZ	13	113777968	113836694	85	13	1048216	0.96442	0.16742	ENSG00000126231
SERF2	15	44034285	44104787	73	6	1049718	0.96433	0.16744	ENSG00000140264
GPR34	X	41513226	41566526	26	4	1042350	0.96407	0.16751	ENSG00000171659
ALDH1L2	12	105403568	105513355	303	26	1047714	0.96386	0.16756	ENSG00000136010
MRPL23	11	1933508	2015752	62	14	1047536	0.96365	0.16761	ENSG00000214026
ENDOG	9	131545753	131594956	115	9	1052332	0.96334	0.16769	ENSG00000167136
TCF3	19	1599291	1687604	126	26	1043951	0.9631	0.16775	ENSG00000071564
OR8H3	11	55854849	55900787	272	6	1045929	0.96306	0.16776	ENSG00000181761
SYPL1	7	105720949	105788022	189	20	1049263	0.963	0.16777	ENSG00000008282
MAGEC1	X	140956680	141007174	64	19	1041337	0.96276	0.16783	ENSG00000155495
UBLCP1	5	158655089	158723044	114	17	1050470	0.96262	0.16787	ENSG00000164332
GGT5	22	24605622	24676110	133	23	1047253	0.96252	0.1679	ENSG00000099998
SIT1	9	35639292	35685937	114	17	1049037	0.96209	0.168	ENSG00000137078
PARP10	8	145041321	145121940	94	11	1047832	0.96145	0.16816	ENSG00000178685
PGPEP1	19	18416397	18490760	148	26	1044393	0.96102	0.16827	ENSG00000130517
TCEAL3	X	102827379	102894618	21	6	1042248	0.96103	0.16827	ENSG00000196507
SLAIN1	13	78237023	78348377	188	22	1048089	0.96089	0.1683	ENSG00000139737
SLC5A7	2	108567979	108640450	139	24	1051833	0.96084	0.16832	ENSG00000115665
SMOC1	14	70285848	70509083	632	63	1050239	0.96077	0.16833	ENSG00000198732
KLHL8	4	88071255	88196466	232	26	1048854	0.96059	0.16838	ENSG00000145332
UGT2B28	4	70111217	70170768	46	9	1051689	0.96037	0.16843	ENSG00000135226
NCAPG2	7	158414003	158532520	317	14	1050109	0.96033	0.16845	ENSG00000146918
ZNF75A	16	3320406	3378852	64	11	1047366	0.96012	0.1685	ENSG00000162086
PLXDC1	17	37209556	37345647	365	32	1047205	0.96002	0.16852	ENSG00000161381
USP27X	X	49609470	49657166	15	2	1042938	0.95938	0.16868	ENSG00000242013
NDUFC2	11	77769350	77826265	178	10	1051462	0.95935	0.16869	ENSG00000151366
CCT4	2	62085224	62150939	126	18	1047573	0.95921	0.16873	ENSG00000115484
TMEM52	1	1839029	1885712	121	11	1047393	0.95913	0.16875	ENSG00000178821
C1orf43	1	154169182	154228104	55	7	1051665	0.95909	0.16876	ENSG00000143612
CSGALNACT1	8	19251672	19650540	1292	85	1049493	0.95892	0.1688	ENSG00000147408
SLC16A6	17	66253167	66322408	135	24	1047175	0.95887	0.16881	ENSG00000108932
AEBP2	12	19521979	19883735	1312	58	1049999	0.95878	0.16883	ENSG00000139154
RNF122	8	33395273	33459643	140	11	1047412	0.95859	0.16888	ENSG00000133874
MRPL47	3	179296073	179357442	70	6	1036505	0.9585	0.1689	ENSG00000136522
TRPT1	11	63981271	64028726	64	12	1053286	0.95854	0.1689	ENSG00000149743
DDX11	12	31191779	31267725	143	11	1047179	0.95848	0.16891	ENSG00000013573
STK40	1	36795225	36886497	179	19	1048183	0.95831	0.16895	ENSG00000196182
AMN1	12	31814071	31917108	184	26	1049986	0.95832	0.16895	ENSG00000151743
IP6K3	6	33679444	33749762	237	23	1046823	0.95811	0.169	ENSG00000161896
PCDH15	10	55552531	57422702	4942	178	1048529	0.95811	0.169	ENSG00000150275
SNRPF	12	96217706	96307606	262	20	1050592	0.9581	0.169	ENSG00000139343
DNAH10	12	124212042	124430753	400	33	1049275	0.95813	0.169	ENSG00000197653
GZMK	5	54285081	54340398	120	15	1041246	0.95796	0.16904	ENSG00000113088
LY6G5C	6	31634461	31686817	71	13	1003189	0.95792	0.16905	ENSG00000204428
OR2L2	1	248166474	248212607	63	7	1046259	0.95778	0.16909	ENSG00000203663
AP000350.10	22	24169375	24247410	259	34	1047732	0.95772	0.1691	ENSG00000251357
XK	X	37510012	37601383	49	4	1042583	0.95773	0.1691	ENSG00000047597
PI16	6	36887209	36942613	150	21	1046356	0.95751	0.16915	ENSG00000164530
EFTUD1	15	82412571	82590104	369	28	1052216	0.95755	0.16915	ENSG00000140598
TRIM48	11	54994658	55048595	176	14	1048377	0.9572	0.16923	ENSG00000150244
HVCN1	12	111055646	111177755	131	9	1046202	0.9572	0.16923	ENSG00000122986
CBX1	17	46137414	46213883	178	15	1050797	0.95718	0.16924	ENSG00000108468
ARL10	5	175757471	175838866	145	21	1050182	0.95693	0.1693	ENSG00000175414
PRMT8	12	3455515	3713139	484	80	1046286	0.95687	0.16932	ENSG00000111218
C1D	2	68258262	68373080	134	25	1050292	0.95682	0.16933	ENSG00000197223
LCORL	4	17832822	18058499	324	9	1049619	0.95657	0.16939	ENSG00000178177
ABCF3	3	183868811	183921800	93	13	1052597	0.95645	0.16942	ENSG00000161204
TPR	1	186270784	186379825	178	17	1046927	0.95617	0.16949	ENSG00000047410
OR2Z1	19	8806316	8852371	57	14	1045884	0.9558	0.16959	ENSG00000181733
PENK	8	57339233	57394293	143	11	1049852	0.95535	0.1697	ENSG00000181195
MAGI2	7	77636393	79117890	4329	230	1048730	0.95521	0.16974	ENSG00000187391
PKIA	8	79393374	79527502	237	21	1048565	0.95518	0.16974	ENSG00000171033
CNNM3	2	97446982	97509648	53	5	1046031	0.95517	0.16975	ENSG00000168763
C4orf50	4	5948845	6026545	346	39	1049251	0.95507	0.16977	ENSG00000181215
OAS3	12	113341157	113421054	225	11	1051168	0.9549	0.16981	ENSG00000111331
PRAM1	19	8544940	8602996	117	12	1042048	0.95492	0.16981	ENSG00000133246
DEGS1	1	224328458	224391143	117	14	1049257	0.95489	0.16982	ENSG00000143753
APOBEC4	1	183605541	183657451	193	4	1053589	0.95444	0.16993	ENSG00000173627
ZBTB2	6	151675252	151747683	146	19	1044485	0.95445	0.16993	ENSG00000181472
TNNT1	19	55634162	55695722	174	24	1049938	0.95445	0.16993	ENSG00000105048
ELL3	15	44054798	44104741	55	6	1053354	0.95372	0.17011	ENSG00000128886
MET	7	116277444	116448440	246	38	1050668	0.95361	0.17014	ENSG00000105976
FAM162A	3	122068023	122141181	163	19	1049017	0.95356	0.17015	ENSG00000114023
PGA3	11	60935779	60990570	39	5	1039581	0.95358	0.17015	ENSG00000229859
DNAH14	1	225048964	225596996	1377	30	1051873	0.95353	0.17016	ENSG00000185842
SEC31A	4	83729814	83857319	190	11	1040505	0.95347	0.17018	ENSG00000138674
NAMPTL	10	36800649	36848162	70	7	1043766	0.9534	0.17019	ENSG00000229644
LUC7L	16	228968	314462	132	16	1045306	0.95338	0.1702	ENSG00000007392
F12	5	176819141	176871577	59	16	1041705	0.95291	0.17032	ENSG00000131187
TPRG1	3	188630003	189053093	605	64	1044021	0.95261	0.17039	ENSG00000188001
GPR157	1	9150364	9224229	140	19	1050991	0.95241	0.17044	ENSG00000180758
WDR16	17	9444944	9556776	133	19	1042211	0.95143	0.17069	ENSG00000166596
GRM5	11	88227744	88834113	1438	40	1048744	0.95137	0.17071	ENSG00000168959
OR5AN1	11	59096885	59142921	92	6	1050131	0.9506	0.1709	ENSG00000176495
XKR4	8	55979949	56464613	1048	64	1048672	0.9505	0.17093	ENSG00000206579
RFTN2	2	198422948	198575769	153	11	1044877	0.95042	0.17095	ENSG00000162944
FOXA2	20	22551643	22601093	78	7	1046311	0.95029	0.17098	ENSG00000125798
KLHL40	3	42692011	42744036	90	19	1048025	0.9499	0.17108	ENSG00000157119
LDHAL6B	15	59464042	59510705	148	16	1046503	0.9496	0.17116	ENSG00000171989
ZNF808	19	52995905	53077717	287	17	1043673	0.94957	0.17116	ENSG00000198482
AC002310.13	16	30535548	30604600	42	11	1048032	0.94942	0.1712	ENSG00000260869
EGR1	5	137766179	137815004	101	17	1051115	0.94939	0.17121	ENSG00000120738
HAO2	1	119876402	119946753	118	17	1047017	0.94902	0.17131	ENSG00000116882
MAF1	8	145124402	145172514	62	4	1051858	0.94883	0.17135	ENSG00000179632
CTNNAL1	9	111694851	111810809	277	21	1048995	0.94785	0.1716	ENSG00000119326
ARHGAP27	17	43461275	43546787	144	9	1050832	0.94765	0.17165	ENSG00000159314
RPRD2	1	150300567	150459042	356	14	1049581	0.94749	0.17169	ENSG00000163125
PABPN1	14	23755498	23805394	57	12	1047110	0.94739	0.17172	ENSG00000100836
RMND5B	5	177522997	177587566	133	17	1045275	0.9469	0.17184	ENSG00000145916
ARHGAP25	2	68871733	69063965	618	43	1049939	0.94678	0.17187	ENSG00000163219
PRKD1	14	30035687	30696104	1179	91	1048494	0.94681	0.17187	ENSG00000184304
RP11-286N22.8	11	61161692	61263294	101	8	1043427	0.94678	0.17188	ENSG00000256591
PARG	10	51016325	51165715	87	10	1043448	0.94665	0.17191	ENSG00000227345
CEP120	5	122670579	122794286	282	15	1047568	0.94656	0.17193	ENSG00000168944
FAM153A	5	177124982	177245399	30	7	1045468	0.94652	0.17194	ENSG00000170074
ATP2A2	12	110683561	110798898	98	16	1044428	0.94623	0.17202	ENSG00000174437
PTF1A	10	23446256	23493181	48	13	1051303	0.94608	0.17205	ENSG00000168267
IGBP1	X	69318299	69396174	68	16	1034611	0.94609	0.17205	ENSG00000089289
EXOC3L2	19	45705879	45772469	188	26	1048407	0.94601	0.17207	ENSG00000130201
SLC19A3	2	228539926	228617728	220	31	1041493	0.94574	0.17214	ENSG00000135917
MSC	8	72743784	72791703	109	17	1048264	0.94543	0.17222	ENSG00000178860
MOSPD1	X	134011656	134084297	82	15	1040372	0.94525	0.17227	ENSG00000101928
RBMS1	2	161118662	161385305	474	34	1050558	0.94465	0.17242	ENSG00000153250
WDR65	1	43602820	43730029	365	22	1047705	0.94402	0.17258	ENSG00000243710
SERPING1	11	57329860	57392326	108	15	1050531	0.94403	0.17258	ENSG00000149131
DCLK2	4	150964426	151188609	515	28	1050221	0.94396	0.17259	ENSG00000170390
RP11-474G23.1	2	68348370	68523362	245	14	1049385	0.94366	0.17267	ENSG00000273398
CTD-2616J11.11	19	51843627	51906353	173	23	1045637	0.94341	0.17274	ENSG00000269403
HLA-E	6	30422244	30471982	171	16	1005527	0.94313	0.17281	ENSG00000204592
TBL1XR1	3	176727143	176950261	467	38	1045898	0.94267	0.17292	ENSG00000177565
APOL5	22	36078919	36135530	155	15	1047032	0.94257	0.17295	ENSG00000128313
KBTBD11	8	1887044	1965102	291	34	1045364	0.94246	0.17298	ENSG00000176595
XKRX	X	100158431	100219422	20	8	1041134	0.94224	0.17303	ENSG00000182489
CLDN19	1	43188764	43240925	82	13	1053292	0.94222	0.17304	ENSG00000164007
GJA3	13	20702394	20770188	214	42	1045469	0.94218	0.17305	ENSG00000121743
RP11-45M22.4	17	17095963	17175499	151	15	1045967	0.94184	0.17314	ENSG00000264187
SMARCD3	7	150925850	151009982	207	29	1044733	0.94176	0.17316	ENSG00000082014
CEBPA	19	33780840	33828470	123	14	1051029	0.94123	0.17329	ENSG00000245848
MSTO1	1	155544979	155728153	107	12	1049120	0.94107	0.17334	ENSG00000125459
CYP11A1	15	74620100	74695081	155	18	1050194	0.94066	0.17344	ENSG00000140459
ZBTB45	19	59014897	59085278	83	13	1049060	0.94059	0.17346	ENSG00000119574
PMVK	1	154887210	154944467	68	11	1047499	0.94046	0.17349	ENSG00000163344
DHCR24	1	55305306	55387891	229	19	1046534	0.94041	0.1735	ENSG00000116133
CCDC105	19	15086556	15144081	283	38	1046310	0.94033	0.17352	ENSG00000160994
CRX	19	48287703	48356587	258	26	1047379	0.94035	0.17352	ENSG00000105392
TJP3	19	3673107	3760811	171	34	1046533	0.94005	0.1736	ENSG00000105289
D2HGDH	2	242638994	242718231	201	29	1043943	0.93979	0.17366	ENSG00000180902
RBM33	7	155402145	155584179	386	13	1047432	0.93976	0.17367	ENSG00000184863
DOPEY2	21	37494080	37676572	577	44	1049237	0.93947	0.17375	ENSG00000142197
TACR1	2	75263590	75461826	437	53	1047641	0.93938	0.17377	ENSG00000115353
CSDC2	22	41921767	41983745	77	5	1043952	0.9393	0.17379	ENSG00000172346
TPRX1	19	48294500	48357308	256	25	1047473	0.93922	0.17381	ENSG00000178928
ZFAT	8	135480031	135760292	775	41	1050072	0.93914	0.17383	ENSG00000066827
ATP10B	5	159980127	160314221	690	54	1048341	0.93897	0.17387	ENSG00000118322
RGMA	15	93576636	93667433	295	53	1045201	0.93876	0.17393	ENSG00000182175
TOP1	20	39622458	39763127	199	27	1050346	0.93873	0.17394	ENSG00000198900
C1orf177	1	55236736	55317925	250	19	1046128	0.93813	0.17409	ENSG00000162398
MAU2	19	19396490	19479563	119	10	1048719	0.93806	0.17411	ENSG00000129933
ANKRD36C	2	96504587	96692541	95	10	1042237	0.93785	0.17416	ENSG00000174501
ERI2	16	20781515	20946671	196	16	1051988	0.9377	0.1742	ENSG00000196678
E2F1	20	32253489	32309210	61	10	1051917	0.93722	0.17432	ENSG00000101412
CAPN15	16	542717	614636	134	22	1044331	0.9369	0.17441	ENSG00000103326
AP4B1	1	114427370	114482823	67	14	1052625	0.93674	0.17445	ENSG00000134262
SKAP2	7	26696681	27069858	727	21	1050887	0.93652	0.1745	ENSG00000005020
OR1E2	17	3326164	3372135	122	10	1043870	0.9364	0.17453	ENSG00000127780
PDE8A	15	85488671	85692376	432	30	1049839	0.93632	0.17455	ENSG00000073417
TMA16	4	164380594	164451691	126	15	1045385	0.93613	0.1746	ENSG00000198498
NDST1	5	149830381	149947773	225	29	1047227	0.93606	0.17462	ENSG00000070614
PCBP3	21	47028608	47372368	623	22	1049204	0.93601	0.17463	ENSG00000183570
FAM160A1	4	152295368	152594784	495	13	1052049	0.93583	0.17468	ENSG00000164142
EPHA2	1	16440832	16517582	149	19	1049789	0.93568	0.17472	ENSG00000142627
SMARCAL1	2	217242137	217357776	281	17	1051420	0.93566	0.17472	ENSG00000138375
SLC25A17	22	41155634	41250403	88	10	1050734	0.9355	0.17476	ENSG00000100372
ZNF454	5	178333192	178403434	207	21	1047768	0.93547	0.17477	ENSG00000178187
KDELC2	11	108332832	108404159	86	13	1048243	0.93549	0.17477	ENSG00000178202
HAAO	2	42984229	43054733	204	19	1046610	0.93532	0.17481	ENSG00000162882
SERINC2	1	31847412	31917525	199	14	1050715	0.93528	0.17482	ENSG00000168528
SLC37A4	11	118884824	118936616	91	14	1046488	0.93499	0.1749	ENSG00000137700
TMEM132B	12	125636382	126156917	1223	126	1045481	0.93499	0.1749	ENSG00000139364
FHAD1	1	15538768	15736779	514	56	1047885	0.93487	0.17493	ENSG00000142621
FGFBP3	10	93656346	93704240	80	15	1048550	0.93459	0.175	ENSG00000174721
RBM27	5	145548113	145728814	277	14	1043698	0.93455	0.17501	ENSG00000091009
CSMD2	1	33969609	34666443	1501	145	1047294	0.93432	0.17507	ENSG00000121904
FAM188B2	3	150578832	150647089	134	33	1043763	0.93419	0.1751	ENSG00000214237
MYBPC2	19	50901160	50979578	130	23	1047278	0.93421	0.1751	ENSG00000086967
MRPS18B	6	30550486	30604172	48	10	1010509	0.93391	0.17517	ENSG00000204568
WNT8A	5	137384581	137438054	79	10	1053393	0.9339	0.17518	ENSG00000061492
TMEM65	8	125314231	125419933	241	18	1049245	0.93378	0.17521	ENSG00000164983
NET1	10	5419514	5510426	189	13	1048288	0.93369	0.17523	ENSG00000173848
PCDH19	X	99536642	99700271	117	18	1035583	0.93339	0.17531	ENSG00000165194
COX5B	2	98227503	98274846	25	5	1052598	0.9332	0.17536	ENSG00000135940
AL391421.1	10	79591633	79639368	114	9	1051066	0.93308	0.17539	ENSG00000204049
C10orf53	10	50852697	50928307	184	19	1044162	0.93304	0.1754	ENSG00000178645
CDK5	7	150740899	150790617	98	16	1051097	0.933	0.17541	ENSG00000164885
MROH8	20	35719629	35842991	245	19	1051071	0.93291	0.17543	ENSG00000101353
ODF2L	1	86804344	86897023	247	17	1052666	0.93273	0.17548	ENSG00000122417
ASCL5	1	201073081	201131312	176	25	1048821	0.93239	0.17557	ENSG00000232237
AMER2	13	25725822	25781426	114	18	1042937	0.93208	0.17565	ENSG00000165566
WHAMM	15	83443380	83513611	109	16	1050607	0.93198	0.17567	ENSG00000156232
KIAA1024	15	79689858	79774632	201	28	1044489	0.93184	0.17571	ENSG00000169330
SLC11A1	2	219211752	219271617	102	20	1049658	0.93176	0.17573	ENSG00000018280
MYH1	17	10385624	10456860	113	10	1047707	0.93166	0.17576	ENSG00000109061
HBG1	11	5259313	5306122	84	7	1051035	0.93121	0.17587	ENSG00000213934
MS4A8	11	60432047	60493284	63	9	1046591	0.93084	0.17597	ENSG00000166959
OR5AK2	11	56721347	56767342	121	12	1051530	0.93074	0.17599	ENSG00000181273
RANBP6	9	6001043	6050618	55	8	1051711	0.93055	0.17604	ENSG00000137040
GPR174	X	78391469	78437726	64	6	1036459	0.93036	0.17609	ENSG00000147138
KCNH8	3	19154946	19587138	353	43	1048192	0.93027	0.17612	ENSG00000183960
HAUS6	9	19043141	19138117	276	17	1047392	0.93022	0.17613	ENSG00000147874
GPR110	6	46955440	47045099	187	26	1047721	0.93008	0.17616	ENSG00000153292
SPATS1	6	44275397	44354904	138	20	1046464	0.92947	0.17632	ENSG00000249481
MRPL12	17	79635387	79684556	190	13	1048152	0.92935	0.17635	ENSG00000262814
ACKR2	3	42811244	42939466	206	24	1050937	0.92934	0.17636	ENSG00000144648
TNNT3	11	1905792	1969936	108	23	1048295	0.92926	0.17638	ENSG00000130595
EZH1	17	40842293	40932071	56	8	1043667	0.92872	0.17652	ENSG00000108799
UBQLN2	X	56555026	56603443	13	2	1035680	0.92865	0.17654	ENSG00000188021
IER3IP1	18	44651027	44737652	192	13	1052928	0.92842	0.1766	ENSG00000267228
PHF13	1	6638745	6694093	76	13	1044888	0.92823	0.17664	ENSG00000116273
SOCS1	16	11338262	11385036	140	18	1048110	0.92771	0.17678	ENSG00000185338
ACBD6	1	180234515	180507089	590	21	1051302	0.92766	0.17679	ENSG00000135847
BRF1	14	105665623	105816926	213	16	1047063	0.9276	0.17681	ENSG00000185024
MUC1	1	155148300	155197707	43	6	1051686	0.92727	0.17689	ENSG00000185499
HLA-DQA2	6	32674119	32724992	661	23	1015158	0.92714	0.17693	ENSG00000237541
ATF2	2	175926978	176068110	255	12	1051246	0.92702	0.17696	ENSG00000115966
C1orf27	1	186309890	186400510	143	18	1047757	0.92697	0.17697	ENSG00000157181
NDUFA11	19	5881287	5939017	129	16	1042379	0.92698	0.17697	ENSG00000174886
CC2D1B	1	52801395	52866865	49	8	1048882	0.92672	0.17703	ENSG00000154222
EHHADH	3	184898412	185034778	212	17	1046271	0.92644	0.17711	ENSG00000113790
AC023632.1	8	95523771	95570630	159	15	1048475	0.92606	0.17721	ENSG00000212997
ARFGEF1	8	68075747	68290912	187	23	1043592	0.92593	0.17724	ENSG00000066777
STK19	6	31903868	31960598	97	17	1008333	0.92585	0.17726	ENSG00000204344
SPATA16	3	172597148	172894058	630	45	1049341	0.92576	0.17728	ENSG00000144962
CLUH	17	2582680	2650957	86	20	1039281	0.92572	0.1773	ENSG00000132361
CLCN7	16	1484935	1560581	348	38	1047154	0.92536	0.17739	ENSG00000103249
RGS12	4	3259755	3451640	391	36	1048625	0.92531	0.1774	ENSG00000159788
C17orf102	17	32891142	32941388	119	24	1042540	0.92528	0.17741	ENSG00000197322
PIN4	X	71366203	71532776	188	16	1034607	0.92526	0.17742	ENSG00000102309
ASTL	2	96779589	96839175	52	8	1047672	0.92488	0.17751	ENSG00000188886
KCNAB1	3	155720490	156266545	992	61	1046116	0.92438	0.17764	ENSG00000169282
CPSF7	11	61160121	61232503	58	4	1038340	0.92424	0.17768	ENSG00000149532
SLAIN2	4	48308339	48438229	281	19	1047451	0.92414	0.17771	ENSG00000109171
CITED2	6	139683393	139730757	82	15	1042256	0.92395	0.17776	ENSG00000164442
KRTAP4-5	17	39295178	39341054	114	9	1050531	0.92371	0.17782	ENSG00000198271
ZNF227	19	44676700	44751421	64	9	1040785	0.92369	0.17782	ENSG00000131115
IFNA7	9	21191468	21237204	187	11	1049818	0.92365	0.17783	ENSG00000214042
CKS2	9	91891113	91941618	94	18	1048673	0.92335	0.17791	ENSG00000123975
AC079210.1	17	66504369	66552970	90	12	1049152	0.92322	0.17795	ENSG00000269657
FABP5	8	82157598	82207012	71	11	1045497	0.92313	0.17797	ENSG00000164687
EIF4E2	2	233379762	233458354	180	19	1044684	0.92289	0.17803	ENSG00000135930
PCSK7	11	117065053	117138241	175	29	1050992	0.92282	0.17805	ENSG00000160613
FAM154A	9	18917656	19068251	602	28	1046923	0.92275	0.17807	ENSG00000155875
HMGCR	5	74597154	74667929	141	15	1051064	0.92269	0.17808	ENSG00000113161
OR5M1	11	56370031	56415978	113	14	1050203	0.92247	0.17814	ENSG00000255012
OR52D1	11	5474915	5520979	147	19	1047991	0.92241	0.17816	ENSG00000181609
TMEM261	9	7786490	7923380	404	48	1049555	0.92234	0.17818	ENSG00000137038
TMCC3	12	94950900	95079338	337	45	1048008	0.92215	0.17822	ENSG00000057704
WWC1	5	167683656	167909308	561	73	1046359	0.92197	0.17827	ENSG00000113645
ATP6V0E2	7	149535057	149587784	113	12	1045192	0.92187	0.1783	ENSG00000171130
JMJD4	1	227908126	227958112	83	11	1050618	0.92183	0.17831	ENSG00000081692
TGM7	15	43558478	43629453	79	7	1048175	0.92181	0.17831	ENSG00000159495
MED14	X	40497558	40630110	86	13	995814	0.92159	0.17837	ENSG00000180182
FAM9C	X	13043737	13097801	40	5	1039283	0.92093	0.17854	ENSG00000187268
REXO1	19	1805248	1883452	132	11	1039187	0.9204	0.17868	ENSG00000079313
RASGRP1	15	38770304	38892776	153	34	1044447	0.91949	0.17892	ENSG00000172575
GPR124	8	37606709	37712414	91	23	1047277	0.91879	0.1791	ENSG00000020181
KCNC2	12	75423857	75638648	437	37	1049666	0.91868	0.17913	ENSG00000166006
ZBTB7B	1	154940127	155000998	51	11	1045438	0.91859	0.17916	ENSG00000160685
ZNF2	2	95796177	95860065	42	8	1038854	0.91855	0.17916	ENSG00000163067
AL049829.1	14	23780839	23826484	69	17	1049106	0.91838	0.17921	ENSG00000268702
ACOT6	14	74042649	74096592	149	20	1047475	0.91833	0.17922	ENSG00000205669
ZC3H7A	16	11834442	11926123	219	28	1044986	0.91823	0.17925	ENSG00000122299
TXNDC11	16	11762936	11871734	216	20	1048134	0.91809	0.17929	ENSG00000153066
RHBDF2	17	74456973	74532872	177	30	1046157	0.91787	0.17934	ENSG00000129667
VAPB	20	56929178	57036157	230	28	1046410	0.91787	0.17934	ENSG00000124164
ZP2	16	21198773	21260831	128	28	1044902	0.91761	0.17941	ENSG00000103310
AXL	19	41690108	41777671	163	30	1044105	0.9176	0.17941	ENSG00000167601
AP3B1	5	77286349	77625579	548	20	1048229	0.91759	0.17942	ENSG00000132842
WBSCR28	7	73240489	73290223	95	5	1048787	0.91756	0.17943	ENSG00000175877
ATP5J2	7	99036098	99098954	84	10	1048549	0.91754	0.17943	ENSG00000241468
IFNAR2	21	34567206	34647980	220	23	1045639	0.91749	0.17944	ENSG00000159110
NTN1	17	8889859	9157317	743	81	1047429	0.91743	0.17946	ENSG00000065320
DLAT	11	111860538	111945114	54	5	1049643	0.91727	0.1795	ENSG00000150768
SENP2	3	185265284	185361339	203	14	1046720	0.91687	0.17961	ENSG00000163904
TP73	1	3534084	3662765	280	47	1042781	0.9168	0.17962	ENSG00000078900
TNN	1	175001994	175127202	332	29	1051898	0.91677	0.17963	ENSG00000120332
DRAM1	12	102236129	102415908	480	51	1049137	0.91616	0.17979	ENSG00000136048
CCL4	17	34395983	34443014	109	8	1045835	0.91613	0.1798	ENSG00000129277
CCDC81	11	86050778	86144151	251	32	1051495	0.91579	0.17989	ENSG00000149201
CA9	9	35638853	35691156	130	20	1049273	0.91573	0.1799	ENSG00000107159
FAM3B	21	42641139	42739358	245	41	1049026	0.91551	0.17996	ENSG00000183844
AL121963.1	6	116407320	116453093	104	15	1052299	0.91534	0.18001	ENSG00000234188
TOP3B	22	22301397	22372213	149	24	1048199	0.91473	0.18017	ENSG00000100038
RNF214	11	117068341	117167161	206	31	1049937	0.91464	0.18019	ENSG00000167257
OSBP	11	59331871	59418617	93	7	1052854	0.91425	0.18029	ENSG00000110048
GPC2	7	99757229	99809995	72	9	1044925	0.91408	0.18034	ENSG00000213420
FAM115C	7	143283043	143437502	20	6	1045418	0.91395	0.18037	ENSG00000170379
AK5	1	77712736	78035651	863	58	1049343	0.91362	0.18046	ENSG00000154027
CELF2	10	11012259	11388674	950	78	1048008	0.91357	0.18047	ENSG00000048740
SDHAF2	11	61162514	61225001	52	4	1037259	0.91352	0.18048	ENSG00000167985
SETBP1	18	42225138	42658475	657	76	1050383	0.91296	0.18063	ENSG00000152217
SOX14	3	137448579	137494396	75	10	1044437	0.91281	0.18067	ENSG00000168875
RP11-536G4.1	12	96161875	96227085	178	19	1052440	0.91209	0.18086	ENSG00000258292
OXER1	2	42979642	43026401	158	13	1050606	0.91207	0.18087	ENSG00000162881
STOX1	10	70552298	70665188	241	23	1051004	0.91201	0.18088	ENSG00000165730
RBP1	3	139226276	139293671	157	19	1052080	0.91195	0.1809	ENSG00000114115
RCBTB2	13	49053095	49142369	61	11	1052643	0.91178	0.18094	ENSG00000136161
TMEM132E	17	32872768	32976337	228	46	1044661	0.91165	0.18098	ENSG00000181291
CCDC58	3	122068438	122137078	155	18	1048820	0.91144	0.18103	ENSG00000160124
PSIP1	9	15454064	15546017	183	17	1047299	0.91142	0.18104	ENSG00000164985
SERPINH1	11	75238101	75293828	177	27	1049402	0.91106	0.18113	ENSG00000149257
AURKAIP1	1	1299110	1345875	116	12	1049412	0.91089	0.18118	ENSG00000175756
ARHGAP23	17	36549662	36678628	256	32	1043254	0.91081	0.1812	ENSG00000225485
PTGIS	20	48110411	48219683	158	32	1046397	0.91069	0.18123	ENSG00000124212
BST1	4	15669573	15749936	236	25	1050718	0.91056	0.18126	ENSG00000109743
CCL1	17	32677347	32725250	182	20	1049223	0.90989	0.18144	ENSG00000108702
SLC6A3	5	1382909	1480545	210	32	1048356	0.90978	0.18147	ENSG00000142319
PJA1	X	68370694	68420636	45	13	1041645	0.90976	0.18148	ENSG00000181191
EXOC6B	2	72393113	73088170	843	19	1047891	0.90954	0.18153	ENSG00000144036
MXRA8	1	1278069	1332157	134	12	1051813	0.90894	0.18169	ENSG00000162576
TNNI3	19	55653137	55704141	175	21	1050335	0.90896	0.18169	ENSG00000129991
LYSMD4	15	100245902	100308766	222	31	1049890	0.90891	0.1817	ENSG00000183060
ZNF330	4	142107041	142165851	130	7	1048292	0.90883	0.18172	ENSG00000109445
ORC1	1	52828501	52905131	58	9	1045455	0.90881	0.18173	ENSG00000085840
RP11-296A16.1	15	44054815	44126331	77	6	1053121	0.90875	0.18174	ENSG00000262560
MAD2L2	1	11724537	11786707	127	28	1045263	0.90864	0.18177	ENSG00000116670
SLC22A15	1	116484119	116622675	255	18	1048316	0.90861	0.18178	ENSG00000163393
PATL1	11	59394189	59471453	92	8	1047341	0.90835	0.18185	ENSG00000166889
RP11-101E3.5	9	131668757	131729300	54	7	1045221	0.90823	0.18188	ENSG00000251184
KDM4C	9	6685863	7185648	1754	99	1047625	0.9082	0.18189	ENSG00000107077
TTC22	1	55235385	55301940	182	19	1045807	0.90816	0.1819	ENSG00000006555
MRO	18	48314574	48386772	186	29	1049108	0.90794	0.18195	ENSG00000134042
FKBP1B	2	24237571	24296551	132	18	1046810	0.90705	0.18219	ENSG00000119782
TRPV1	17	3458738	3535392	202	33	1043946	0.90685	0.18224	ENSG00000196689
MLLT10	10	21788094	22042559	150	22	1044817	0.90657	0.18232	ENSG00000078403
C22orf42	22	32534993	32590309	179	18	1048900	0.90649	0.18234	ENSG00000205856
C10orf10	10	45456429	45509258	102	16	1046550	0.90637	0.18237	ENSG00000165507
AP5M1	14	57700627	57766797	52	7	1042888	0.90607	0.18245	ENSG00000053770
FCGR1A	1	149719227	149774074	1	1	1040369	0.9055	0.1826	ENSG00000150337
STOML2	9	35089888	35138154	85	13	1044977	0.90486	0.18277	ENSG00000165283
ARHGEF26	3	153803792	153985616	336	16	1048194	0.90477	0.18279	ENSG00000114790
KRT85	12	52743790	52796265	208	18	1052330	0.90417	0.18295	ENSG00000135443
ABCA10	17	67133355	67275987	261	17	1045786	0.90415	0.18296	ENSG00000154263
EIF4A2	3	186465994	186517689	113	27	1041448	0.90412	0.18297	ENSG00000156976
IFNA17	9	21217242	21263221	135	9	1046980	0.90361	0.1831	ENSG00000234829
PPP1R3E	14	23754852	23807057	59	13	1047292	0.90357	0.18311	ENSG00000235194
ZNF22	10	45460923	45510774	95	14	1046993	0.90348	0.18313	ENSG00000165512
MED4	13	48617459	48704267	248	23	1049487	0.90335	0.18317	ENSG00000136146
TTLL10	1	1074264	1143315	203	27	1044944	0.90331	0.18318	ENSG00000162571
SLFN14	17	33865144	33920117	154	20	1051837	0.90332	0.18318	ENSG00000236320
UBL4A	X	153702056	153750009	10	5	1015074	0.90308	0.18324	ENSG00000102178
AP1AR	4	113117893	113201203	109	11	1046819	0.90301	0.18326	ENSG00000138660
HNF4G	8	76285149	76489078	616	37	1050779	0.903	0.18326	ENSG00000164749
SLC25A48	5	135135338	135234326	298	22	1045329	0.90288	0.1833	ENSG00000145832
CCT7	2	73425548	73490149	142	18	1050707	0.90272	0.18334	ENSG00000135624
FAM65C	20	49192645	49343065	333	33	1045922	0.90266	0.18335	ENSG00000042062
THAP2	12	72021789	72084419	67	8	1052804	0.90247	0.1834	ENSG00000173451
DPH1	17	1898404	1956724	131	20	1044169	0.90242	0.18342	ENSG00000108963
ZDHHC9	X	128927264	129012885	29	5	1041337	0.90219	0.18348	ENSG00000188706
MFSD7	4	665618	718230	85	21	1041413	0.90206	0.18351	ENSG00000169026
ANKRD30A	10	37379785	37683039	457	24	1048477	0.90208	0.18351	ENSG00000148513
PRSS8	16	31132756	31182083	39	9	1041537	0.90197	0.18354	ENSG00000052344
PLA2G4D	15	42349207	42421752	267	19	1048959	0.90189	0.18356	ENSG00000159337
C10orf55	10	75659727	75717535	76	13	1037867	0.9017	0.18361	ENSG00000222047
NCR3	6	31546672	31595762	120	28	1005275	0.90159	0.18364	ENSG00000204475
SPECC1	17	19877657	20232339	623	17	1049097	0.90156	0.18364	ENSG00000128487
METAP1D	2	172829490	172957158	226	28	1049143	0.90138	0.18369	ENSG00000172878
WBSCR27	7	73238920	73291865	100	5	1048999	0.90121	0.18374	ENSG00000165171
NUP62	19	50400082	50468020	137	27	1046416	0.90082	0.18384	ENSG00000213024
UBAP2L	1	154157655	154253986	93	10	1043318	0.9008	0.18385	ENSG00000143569
SYNPO2	4	119774996	119992402	579	49	1050334	0.9007	0.18387	ENSG00000172403
MYH10	17	8367523	8569079	245	17	1047729	0.90064	0.18389	ENSG00000133026
THSD7B	2	137488115	138445287	2563	89	1050197	0.90059	0.1839	ENSG00000144229
SPRED3	19	38844061	38896881	150	14	1042044	0.90056	0.18391	ENSG00000188766
JADE1	4	129695779	129806379	117	20	1046412	0.90037	0.18396	ENSG00000077684
MCEE	2	71326814	71392369	185	23	1043935	0.90029	0.18398	ENSG00000124370
GMPS	3	155553325	155671815	256	12	1051215	0.90027	0.18399	ENSG00000163655
SDR42E1	16	82021221	82080093	45	19	1041549	0.90019	0.18401	ENSG00000184860
DMRTA2	1	50873222	50924172	59	9	1053092	0.90016	0.18402	ENSG00000142700
MED30	8	118497952	118562501	150	18	1049439	0.90013	0.18403	ENSG00000164758
DNAAF3	19	55660031	55713090	187	21	1048818	0.89967	0.18415	ENSG00000167646
NABP2	12	56580799	56633638	38	12	1044673	0.89962	0.18416	ENSG00000139579
CSF1R	5	149422854	149527935	233	42	1044119	0.89957	0.18417	ENSG00000182578
C1orf127	1	10996528	11077094	187	26	1045582	0.89956	0.18418	ENSG00000175262
GLRA4	X	102952152	103018583	71	15	1030023	0.89939	0.18422	ENSG00000188828
CLN8	8	1668944	1744738	225	25	1046110	0.89904	0.18432	ENSG00000182372
RP11-1167A19.2	11	65824748	65872090	60	10	1049029	0.8989	0.18435	ENSG00000255038
ALDH9A1	1	165621453	165703100	258	25	1047818	0.89878	0.18438	ENSG00000143149
SLC22A24	11	62837412	62946693	344	16	1046623	0.89848	0.18446	ENSG00000197658
ZNF782	9	99568754	99672905	45	17	1049614	0.89821	0.18454	ENSG00000196597
PKD1L1	7	47804250	48023088	539	43	1047816	0.89815	0.18455	ENSG00000158683
CD80	3	119233140	119313449	248	29	1049448	0.89807	0.18457	ENSG00000121594
SPATS2	12	49725367	49931205	337	18	1047301	0.89803	0.18459	ENSG00000123352
ERVV-2	19	53512991	53564329	65	15	1046849	0.89773	0.18466	ENSG00000268964
SHPRH	6	146175381	146320559	173	8	1047244	0.89731	0.18478	ENSG00000146414
KIF11	10	94318043	94425150	234	25	1049628	0.89717	0.18481	ENSG00000138160
CDC42EP3	2	37859032	38000611	352	42	1043728	0.89713	0.18483	ENSG00000163171
CACNB2	10	18394606	18840798	1319	99	1047827	0.897	0.18486	ENSG00000165995
ANXA3	4	79437673	79541597	300	23	1049000	0.89669	0.18494	ENSG00000138772
CNOT8	5	154202113	154266353	67	7	1049490	0.89668	0.18494	ENSG00000155508
YY1AP1	1	155619237	155693791	47	8	1050939	0.89663	0.18496	ENSG00000163374
OR14I1	1	248834628	248880629	93	3	1049978	0.89658	0.18497	ENSG00000189181
PARS2	1	55212571	55265187	139	24	1047725	0.89624	0.18506	ENSG00000162396
MICALCL	11	12262627	12390691	419	38	1048302	0.89597	0.18513	ENSG00000133808
PSMB4	1	151337010	151384420	44	10	1024713	0.8959	0.18515	ENSG00000159377
BSPRY	9	116076821	116143513	242	27	1049739	0.89586	0.18516	ENSG00000119411
AC068039.1	2	172550844	172602314	80	12	1052884	0.89568	0.18521	ENSG00000268821
DTX3L	3	122248085	122304050	134	17	1049394	0.89533	0.1853	ENSG00000163840
ARCN1	11	118408105	118483748	111	6	1048192	0.89514	0.18536	ENSG00000095139
C19orf45	19	7522862	7583336	142	21	1044630	0.89453	0.18552	ENSG00000198723
HEXIM2	17	43203067	43257407	58	12	1050048	0.8944	0.18555	ENSG00000168517
SLC8A1	2	40314410	40873193	1555	102	1047367	0.89436	0.18557	ENSG00000183023
SLC6A15	12	85243492	85342394	110	13	1049399	0.89417	0.18561	ENSG00000072041
CHTF8	16	69141913	69201487	76	16	1049009	0.89397	0.18567	ENSG00000168802
STARD6	18	51840728	51919334	208	13	1050526	0.8937	0.18574	ENSG00000174448
ACVR1	2	158582958	158767374	201	32	1042884	0.89366	0.18575	ENSG00000115170
NLGN3	X	70329681	70401051	56	10	1041319	0.89363	0.18576	ENSG00000196338
SPIB	19	50887195	50944570	93	18	1049680	0.89348	0.1858	ENSG00000269404
AC006435.1	17	2300279	2353731	70	15	1046361	0.89316	0.18589	ENSG00000205821
CALB2	16	71357616	71434341	197	23	1049609	0.89271	0.18601	ENSG00000172137
AC018512.1	15	44065041	44110231	44	5	1053320	0.89238	0.18609	ENSG00000268488
AQPEP	5	115263151	115373316	411	35	1049596	0.89237	0.1861	ENSG00000172901
ABHD14A	3	51970442	52025212	23	11	1045128	0.89226	0.18613	ENSG00000248487
ERBB3	12	56438641	56507289	65	10	1052325	0.89193	0.18622	ENSG00000065361
PPP1R14B	11	64001956	64049413	60	11	1053263	0.89186	0.18623	ENSG00000173457
SH2D1A	X	123445194	123517005	49	13	1030498	0.8917	0.18628	ENSG00000183918
TPRX2P	19	48302701	48374769	283	25	1048898	0.89166	0.18629	ENSG00000259009
LHX4	1	180164421	180259380	254	35	1050487	0.89132	0.18638	ENSG00000121454
MCM3	6	52118807	52184679	146	21	1051408	0.89125	0.1864	ENSG00000112118
IFLTD1	12	25552241	25836513	802	55	1048223	0.8912	0.18641	ENSG00000152936
C1orf110	1	162784248	162873605	249	33	1048931	0.89091	0.18649	ENSG00000185860
FAM171A1	10	15243642	15448061	561	39	1049015	0.89092	0.18649	ENSG00000148468
CCBL1	9	131585221	131679773	154	11	1047087	0.89082	0.18651	ENSG00000171097
ACOT12	5	80615824	80724998	242	33	1046908	0.89035	0.18664	ENSG00000172497
RP11-81K2.1	17	47413102	47564350	292	40	1048649	0.89033	0.18664	ENSG00000262039
ATXN3	14	92514896	92607965	330	17	1051513	0.89026	0.18666	ENSG00000066427
IFNK	9	27489312	27536496	145	12	1053041	0.89025	0.18667	ENSG00000147896
TXNRD2	22	19853040	19964341	397	44	1048688	0.89016	0.18669	ENSG00000184470
MITF	3	69753586	70027488	485	26	1047597	0.89013	0.1867	ENSG00000187098
PAK3	X	110152513	110480589	74	12	940548	0.89	0.18673	ENSG00000077264
EMB	5	49682026	49774082	157	9	1043186	0.88968	0.18682	ENSG00000170571
CYC1	8	145114930	145162428	63	4	1051860	0.88966	0.18682	ENSG00000179091
HSF5	17	56487528	56600745	115	13	1048777	0.88959	0.18684	ENSG00000176160
CAPRIN2	12	30852486	30942885	187	18	1049418	0.88946	0.18688	ENSG00000110888
RRM2	2	10227455	10281545	98	21	1050657	0.88895	0.18701	ENSG00000171848
BOD1	5	173024517	173078663	112	15	1046470	0.88889	0.18703	ENSG00000145919
FAM35A	10	88818918	88961225	182	14	1047444	0.88887	0.18704	ENSG00000122376
DYRK1A	21	38703092	38899753	400	21	1048252	0.88881	0.18705	ENSG00000157540
ZNF202	11	123584885	123647383	122	11	1049538	0.88874	0.18707	ENSG00000166261
KAT8	16	31092075	31152714	61	7	1050043	0.88847	0.18714	ENSG00000103510
PTAR1	9	72314438	72409875	138	15	1049253	0.8883	0.18719	ENSG00000188647
PTCHD3	10	27677116	27738297	183	14	1048575	0.88825	0.1872	ENSG00000182077
SMARCB1	22	24094150	24186703	327	19	1045970	0.88796	0.18728	ENSG00000099956
ADRBK1	11	66998881	67064027	33	10	1043783	0.88726	0.18747	ENSG00000173020
SEMA3G	3	52457069	52514101	75	8	1050604	0.88711	0.18751	ENSG00000010319
CHRAC1	8	141486397	141537236	69	17	1046319	0.88699	0.18754	ENSG00000104472
PPP2R1A	19	52658292	52740687	267	19	1048012	0.8869	0.18757	ENSG00000105568
SPATA12	3	57059469	57119460	165	26	1048807	0.88684	0.18758	ENSG00000186451
PERP	6	138399642	138463648	210	25	1048718	0.88668	0.18763	ENSG00000112378
HLA-G	6	29759744	29808902	491	21	1032552	0.88663	0.18764	ENSG00000204632
AP001421.1	21	38853740	38898973	64	9	1048410	0.88664	0.18764	ENSG00000267937
PTCRA	6	42848727	42903573	108	10	1044677	0.88627	0.18774	ENSG00000171611
ACTL7B	9	111606871	111654239	201	24	1050617	0.88616	0.18777	ENSG00000148156
ZBTB21	21	43396940	43465496	204	38	1048481	0.88606	0.18779	ENSG00000173276
ABCC8	11	17404432	17533449	420	38	1045520	0.88599	0.18781	ENSG00000006071
HDHD2	18	44623774	44711891	190	13	1051742	0.88599	0.18781	ENSG00000167220
DDX59	1	200583024	200674097	252	17	1051295	0.88571	0.18789	ENSG00000118197
SPATA4	4	177095789	177151822	170	29	1048363	0.88571	0.18789	ENSG00000150628
RANBP17	5	170253874	170737019	771	17	1047763	0.88562	0.18791	ENSG00000204764
SLC25A53	X	103333898	103436708	55	10	1037265	0.88554	0.18793	ENSG00000176274
TMEM161A	19	19219978	19284322	157	21	1049149	0.88536	0.18798	ENSG00000064545
CTD-2207O23.12	19	7536938	7594508	122	19	1042749	0.88492	0.1881	ENSG00000267952
GSG2	17	3592211	3640067	148	11	1050176	0.88481	0.18813	ENSG00000177602
GRWD1	19	48914030	48970279	92	16	1043875	0.88431	0.18827	ENSG00000105447
BCAS1	20	52543316	52722304	602	45	1047782	0.88423	0.18829	ENSG00000064787
VEGFB	11	63967010	64016259	63	11	1053242	0.88402	0.18834	ENSG00000173511
RAG1	11	36497259	36624706	164	17	1047271	0.88393	0.18837	ENSG00000166349
HOXD1	2	177018307	177065688	69	7	1046164	0.88387	0.18838	ENSG00000128645
STIP1	11	63917744	63982015	85	9	1053403	0.8838	0.1884	ENSG00000168439
SLC8B1	12	113726564	113832298	199	22	1045592	0.88381	0.1884	ENSG00000089060
GCH1	14	55298726	55404570	220	20	1051939	0.8837	0.18843	ENSG00000131979
DDIT3	12	57900371	57949300	47	5	1050073	0.88335	0.18852	ENSG00000175197
MYT1	20	62748144	62883604	249	48	1049008	0.88321	0.18856	ENSG00000196132
RNF167	17	4808303	4858517	103	14	1050177	0.88305	0.1886	ENSG00000108523
SLC22A10	11	62870339	63147190	645	23	1048031	0.88297	0.18863	ENSG00000184999
GPR137	11	64002534	64066972	67	13	1053278	0.88243	0.18877	ENSG00000173264
GOLPH3	5	32114810	32209456	147	17	1040662	0.88237	0.18879	ENSG00000113384
VTI1A	10	114171756	114588503	621	79	1043545	0.88234	0.1888	ENSG00000151532
INO80	15	41261078	41443552	154	13	1045857	0.88225	0.18882	ENSG00000128908
TDG	12	104324582	104392652	218	26	1047618	0.88189	0.18892	ENSG00000139372
IFNLR1	1	24470647	24549449	152	27	1045901	0.88177	0.18895	ENSG00000185436
2024-03-07	2	160534000	160637538	293	16	1050147	0.88151	0.18902	ENSG00000136536
TPM4	19	16142831	16223813	172	23	1045589	0.88147	0.18903	ENSG00000167460
PIGC	1	172329329	172448230	263	21	1046015	0.88136	0.18906	ENSG00000135845
SEC24A	5	133949479	134073513	63	14	1051031	0.88129	0.18908	ENSG00000113615
ZFYVE9	1	52573046	52822358	202	14	1047197	0.88103	0.18915	ENSG00000157077
CPA4	7	129897974	129974020	169	26	1048098	0.88085	0.1892	ENSG00000128510
SOS2	14	50573847	50733276	366	19	1051873	0.8808	0.18921	ENSG00000100485
SLAMF6	1	160444820	160528052	168	21	1044703	0.88075	0.18923	ENSG00000162739
MLX	17	40684086	40735257	70	9	1052788	0.88072	0.18924	ENSG00000108788
TULP1	6	35455651	35515715	173	23	1050684	0.88064	0.18926	ENSG00000112041
DPY19L3	19	32861449	32986801	201	21	1050656	0.88047	0.1893	ENSG00000178904
SMAD6	15	66959566	67084338	298	34	1045873	0.88039	0.18933	ENSG00000137834
EIF4EBP3	5	139892251	139939163	32	8	1050101	0.8802	0.18937	ENSG00000243056
KIF19	17	72287349	72361959	203	34	1043958	0.88018	0.18938	ENSG00000196169
GTF2A1L	2	48809937	48970287	485	40	1049043	0.87998	0.18943	ENSG00000242441
KRTAP6-1	21	31975750	32021249	66	6	1043658	0.87924	0.18964	ENSG00000184724
GLRB	4	157962209	158103242	399	24	1050153	0.87896	0.18971	ENSG00000109738
LRMP	12	25138936	25271268	399	57	1047955	0.87885	0.18974	ENSG00000118308
IPO8	12	30771922	30883920	259	12	1053689	0.87879	0.18976	ENSG00000133704
POLR2G	11	62494016	62544182	48	9	1044643	0.87856	0.18982	ENSG00000168002
CHRDL2	11	74397474	74477430	139	27	1048588	0.8784	0.18986	ENSG00000054938
RCAN2	6	46178475	46494709	469	29	1046715	0.87832	0.18988	ENSG00000172348
NLRP10	11	7970971	8021973	122	23	1047088	0.87833	0.18988	ENSG00000182261
HCK	20	30604991	30699659	109	15	1045128	0.87833	0.18988	ENSG00000101336
AP003774.4	11	64181546	64229126	64	9	1045548	0.87827	0.1899	ENSG00000181908
PLCH1	3	155083369	155497856	788	25	1049742	0.87781	0.19002	ENSG00000114805
NPM1	5	170779120	170848141	164	14	1050076	0.87781	0.19002	ENSG00000181163
RP4-758J18.2	1	1299902	1347426	111	11	1049356	0.8777	0.19005	ENSG00000224870
RALGAPB	20	37066459	37217504	118	16	1047581	0.87744	0.19012	ENSG00000170471
MTPN	7	135601509	135697101	266	18	1049157	0.87742	0.19013	ENSG00000105887
LPHN2	1	81736845	82468120	1872	149	1048536	0.87731	0.19016	ENSG00000117114
ANKS1B	12	99110235	100413432	2502	144	1049112	0.87674	0.19031	ENSG00000185046
GATS	7	99788283	99904855	129	15	1051601	0.8767	0.19032	ENSG00000160844
OR8H2	11	55837519	55883457	273	5	1045858	0.8767	0.19032	ENSG00000181767
GJC2	1	228302553	228357527	49	9	1046489	0.8763	0.19043	ENSG00000198835
PDZRN4	12	41547250	41978392	1124	38	1049512	0.87632	0.19043	ENSG00000165966
CHMP3	2	86720554	86983245	309	24	1050347	0.87607	0.1905	ENSG00000115561
DRAXIN	1	11716786	11795914	160	35	1045666	0.87583	0.19056	ENSG00000162490
DDX24	14	94507266	94582591	227	23	1046372	0.87572	0.19059	ENSG00000089737
PUSL1	1	1208947	1257057	82	11	1043488	0.87526	0.19072	ENSG00000169972
HPCAL4	1	40134320	40192361	164	29	1049393	0.87515	0.19075	ENSG00000116983
ASB5	4	177124824	177233722	325	33	1049262	0.87507	0.19077	ENSG00000164122
INCA1	17	4881425	4935905	115	17	1050849	0.87449	0.19093	ENSG00000196388
FBF1	17	73895655	73972221	137	19	1048157	0.87412	0.19103	ENSG00000188878
SUGP1	19	19376827	19466653	141	12	1047334	0.87412	0.19103	ENSG00000105705
PAGE4	X	49558863	49608576	21	1	1042559	0.87388	0.19109	ENSG00000101951
TCN1	11	59610273	59669048	42	12	1045174	0.87342	0.19122	ENSG00000134827
RPS4X	X	71465529	71532150	97	10	1036307	0.87307	0.19131	ENSG00000198034
PSMC3IP	17	40714333	40764849	61	7	1052537	0.87279	0.19139	ENSG00000131470
SNX32	11	65566112	65634367	133	15	1051671	0.87265	0.19143	ENSG00000172803
CGRRF1	14	54941530	55015567	63	8	1047296	0.87249	0.19147	ENSG00000100532
ZNF16	8	146145744	146211274	126	13	1050553	0.8724	0.19149	ENSG00000170631
C22orf26	22	46435358	46485024	75	17	1036467	0.8717	0.19169	ENSG00000182257
NPAP1	15	24885541	24938593	231	22	1052431	0.87091	0.1919	ENSG00000185823
RMND1	6	151715989	151808259	229	19	1051821	0.87069	0.19196	ENSG00000155906
TMEM242	6	157700418	157779633	164	15	1047948	0.87067	0.19197	ENSG00000215712
PPAPDC1A	10	122181466	122359367	491	45	1047305	0.87057	0.19199	ENSG00000203805
SLC16A3	17	80151273	80229005	136	11	1046045	0.87025	0.19208	ENSG00000141526
ZNF701	19	53024075	53100427	281	28	1045621	0.87026	0.19208	ENSG00000167562
SMARCA2	9	1980342	2203624	639	90	1046187	0.87019	0.1921	ENSG00000080503
OTUD7B	1	149899705	150017625	144	14	1049426	0.87009	0.19213	ENSG00000163113
ZNF484	9	95597874	95675304	135	14	1048078	0.86996	0.19216	ENSG00000127081
VKORC1	16	31092163	31142301	51	6	1050201	0.86978	0.19221	ENSG00000167397
ZCCHC2	18	60155240	60264942	198	23	1049018	0.86977	0.19221	ENSG00000141664
DPT	1	168654697	168733502	265	26	1050073	0.86961	0.19226	ENSG00000143196
ZNF750	17	80777311	80833454	132	13	1049330	0.86941	0.19231	ENSG00000141579
MEAF6	1	37948176	38015375	124	16	1048488	0.86935	0.19233	ENSG00000163875
DCAF4L1	4	41948713	41998476	133	13	1048067	0.86935	0.19233	ENSG00000182308
OPN4	10	88379314	88436605	185	17	1048103	0.86915	0.19238	ENSG00000122375
AC016757.3	2	239123193	239175318	138	11	1048774	0.86905	0.19241	ENSG00000186235
LCLAT1	2	30635092	30877091	659	21	1047209	0.86882	0.19247	ENSG00000172954
MFSD2B	2	24197951	24296191	213	27	1046596	0.86785	0.19274	ENSG00000205639
FOXE3	1	47846744	47893723	72	10	1048217	0.86746	0.19285	ENSG00000186790
WDR75	2	190271159	190350291	250	11	1047344	0.86737	0.19287	ENSG00000115368
AP2A2	11	889894	1022239	300	12	1049013	0.86712	0.19294	ENSG00000183020
SOCS4	14	55458948	55526206	96	11	1052148	0.86697	0.19298	ENSG00000180008
SSR1	6	7258539	7382679	398	30	1048985	0.86665	0.19307	ENSG00000124783
AASS	7	121705701	121819334	173	17	1051861	0.86638	0.19314	ENSG00000008311
FBXL6	8	145569091	145618036	44	6	1048425	0.86631	0.19316	ENSG00000182325
PPP1R32	11	61213592	61268403	74	8	1049479	0.86621	0.19319	ENSG00000162148
CBY3	5	179095584	179142975	66	9	1041879	0.86615	0.1932	ENSG00000204659
AL359693.1	6	82252307	82297537	80	10	1052967	0.86613	0.19321	ENSG00000269494
CACNB3	12	49172577	49232724	86	16	1046285	0.86606	0.19323	ENSG00000167535
RAB10	2	26221976	26370323	229	13	1047371	0.86601	0.19324	ENSG00000084733
ATP10D	4	47452305	47605503	401	42	1049662	0.86553	0.19337	ENSG00000145246
YDJC	22	21972378	22019353	99	18	1045188	0.86545	0.1934	ENSG00000161179
THAP3	1	6649926	6705646	84	12	1049551	0.86539	0.19341	ENSG00000041988
COASY	17	40678485	40728295	68	9	1052935	0.86541	0.19341	ENSG00000068120
CTD-2587H24.4	19	55656125	55707039	183	21	1050266	0.86541	0.19341	ENSG00000267110
TMCC2	1	205162304	205252471	195	17	1049232	0.86531	0.19344	ENSG00000133069
MBD6	12	57879493	57933931	49	3	1051526	0.86526	0.19345	ENSG00000166987
RPL11	1	23983269	24032915	73	10	1046246	0.86494	0.19353	ENSG00000142676
MAP3K8	10	30687866	30760762	108	8	1044396	0.86464	0.19362	ENSG00000107968
RIPPLY1	X	106133293	106181565	10	4	1042684	0.8646	0.19363	ENSG00000147223
LRP6	12	12258959	12454946	358	23	1048058	0.86451	0.19365	ENSG00000070018
GARS	7	30599297	30683649	155	16	1047936	0.86445	0.19367	ENSG00000106105
GYPB	4	144907257	145096844	376	21	1043880	0.86433	0.1937	ENSG00000250361
OR9G1	11	56432864	56478781	88	14	1047561	0.86424	0.19373	ENSG00000174914
HSDL2	9	115107217	115244690	344	17	1049718	0.86406	0.19378	ENSG00000119471
METTL13	1	171715788	171793163	242	16	1050193	0.86391	0.19382	ENSG00000010165
BHLHE22	8	65457814	65506181	76	12	1050123	0.86387	0.19383	ENSG00000180828
C2CD3	11	73713763	73917255	342	18	1050224	0.86372	0.19387	ENSG00000168014
ZBTB3	11	62505791	62556660	49	10	1045373	0.86353	0.19392	ENSG00000185670
CCNL2	1	1311091	1369708	116	10	1045660	0.8634	0.19396	ENSG00000221978
GLTSCR1	19	48076453	48216533	308	26	1045004	0.86329	0.19399	ENSG00000063169
LILRA6	19	54710737	54781649	111	22	1048118	0.86326	0.194	ENSG00000244482
AC017028.1	2	240073493	240119053	132	14	1049391	0.86312	0.19404	ENSG00000213828
MEP1A	6	46726127	46817515	160	16	1044533	0.86299	0.19407	ENSG00000112818
ZFC3H1	12	71993252	72096505	119	11	1052684	0.86276	0.19413	ENSG00000133858
SETD2	3	47047919	47240457	193	14	1050687	0.86248	0.19421	ENSG00000181555
CUX2	12	111436828	111798358	302	25	1045498	0.86245	0.19422	ENSG00000111249
AP000695.1	21	37823165	37870058	179	26	1045642	0.86223	0.19428	ENSG00000267976
ANKRD11	16	89324038	89591969	415	25	1046988	0.86168	0.19443	ENSG00000167522
AL031590.1	22	39646865	39692063	110	20	1047291	0.86101	0.19462	ENSG00000214854
RRM1	11	4080937	4170106	235	16	1047258	0.86077	0.19468	ENSG00000167325
SLITRK1	13	84441344	84491528	108	16	1048991	0.86063	0.19472	ENSG00000178235
MAP1LC3B	16	87382601	87448385	143	19	1043176	0.86056	0.19474	ENSG00000140941
UGT2A3	4	69784181	69852509	223	13	1051429	0.86053	0.19475	ENSG00000135220
PRKAA1	5	40749481	40833476	131	16	1051484	0.86021	0.19484	ENSG00000132356
IMPACT	18	21971580	22043499	184	18	1045475	0.8602	0.19484	ENSG00000154059
FAM211B	22	24971588	25024175	46	5	1044157	0.8602	0.19484	ENSG00000178026
ADAMTS20	12	43737669	43980724	620	27	1051770	0.8601	0.19487	ENSG00000173157
USP25	21	17067344	17262377	269	9	1043586	0.86005	0.19488	ENSG00000155313
FOXD3	1	63753730	63800797	100	26	1050350	0.85991	0.19492	ENSG00000187140
SYT5	19	55672567	55726809	188	26	1048166	0.85954	0.19502	ENSG00000129990
TPD52L1	6	125405195	125595553	428	34	1049014	0.85939	0.19506	ENSG00000111907
ADAMTSL3	15	84287838	84718594	873	40	1051340	0.85936	0.19507	ENSG00000156218
CHL1	3	203279	461090	699	59	1047354	0.85927	0.1951	ENSG00000134121
SP140	2	231032826	231233762	558	36	1050868	0.85923	0.19511	ENSG00000079263
ZNF662	3	42912223	42970825	83	13	1052575	0.85857	0.19529	ENSG00000182983
MRGPRX4	11	18159384	18205827	143	7	1050147	0.85846	0.19532	ENSG00000179817
EIF3M	11	32570344	32637808	153	22	1049913	0.85837	0.19534	ENSG00000149100
NTHL1	16	2079816	2132867	77	21	1047097	0.85824	0.19538	ENSG00000065057
EVL	14	100402786	100620573	484	33	1050089	0.85774	0.19552	ENSG00000196405
KRTAP20-2	21	31972555	32017938	74	7	1044118	0.85768	0.19554	ENSG00000184032
INSRR	1	156799855	156863810	110	25	1049640	0.85738	0.19562	ENSG00000027644
AC073528.1	12	77939297	77985568	217	18	1050818	0.85735	0.19563	ENSG00000268519
YBX3	12	10841683	10910911	143	19	1047831	0.85724	0.19566	ENSG00000060138
UBA6	4	68468370	68601897	335	13	1048896	0.85712	0.19569	ENSG00000033178
TOMM7	7	22842251	22897470	177	19	1049848	0.85699	0.19573	ENSG00000196683
HSF2	6	122685691	122764264	183	14	1053118	0.85694	0.19574	ENSG00000025156
C11orf89	11	1900375	1947084	89	23	1049518	0.85686	0.19576	ENSG00000184682
FAM92B	16	85121965	85181114	225	45	1045977	0.85674	0.19579	ENSG00000153789
APOA4	11	116681419	116729022	145	22	1053434	0.85649	0.19586	ENSG00000110244
PLSCR4	3	145900126	146003966	237	18	1049153	0.85648	0.19587	ENSG00000114698
LYPD5	19	44290081	44366358	239	19	1050667	0.85622	0.19594	ENSG00000159871
ZMYM1	1	35490387	35591460	81	7	1041375	0.85611	0.19597	ENSG00000197056
ZNF3	7	99651656	99715171	79	12	1050198	0.85611	0.19597	ENSG00000166526
EMR3	19	14719929	14835839	303	26	1048012	0.856	0.196	ENSG00000131355
ZIM3	19	57635464	57691570	162	23	1048282	0.85547	0.19615	ENSG00000141946
RP11-422N16.3	8	110621344	110670313	84	9	1052773	0.85529	0.1962	ENSG00000248050
NKX2-3	10	101257690	101306278	142	14	1050061	0.85512	0.19624	ENSG00000119919
C2CD4A	15	62324176	62373116	107	9	1050264	0.85479	0.19633	ENSG00000198535
DHRS7B	17	20991677	21106578	143	18	1044425	0.85466	0.19637	ENSG00000109016
C6orf62	6	24695089	24756064	109	21	1049853	0.85462	0.19638	ENSG00000112308
OXLD1	17	79622066	79668665	199	14	1052263	0.85462	0.19638	ENSG00000204237
SLC9A3	5	463425	559447	301	32	1046064	0.85459	0.19639	ENSG00000066230
CTHRC1	8	104348743	104405225	190	21	1051262	0.85407	0.19653	ENSG00000164932
LYNX1	8	143835752	143894640	190	18	1048351	0.85364	0.19665	ENSG00000180155
LPP	3	187836072	188618460	1637	176	1046516	0.85357	0.19667	ENSG00000145012
TMEM254	10	81803402	81862313	163	17	1043025	0.85352	0.19668	ENSG00000133678
SDAD1	4	76852103	76947115	190	18	1046501	0.85347	0.1967	ENSG00000198301
RAB2A	8	61394416	61546186	242	11	1048084	0.85335	0.19673	ENSG00000104388
SLC36A4	11	92867341	92966130	173	18	1052697	0.85336	0.19673	ENSG00000180773
ZDHHC8	22	20081979	20145530	177	16	1044723	0.85325	0.19676	ENSG00000099904
ALAD	9	116138597	116198613	152	25	1044226	0.85309	0.1968	ENSG00000148218
NVL	1	224405036	224553089	235	18	1050523	0.85307	0.19681	ENSG00000143748
LRTM2	12	1894433	1955918	152	36	1044052	0.85245	0.19698	ENSG00000166159
SEC11A	15	85202775	85294947	148	19	1053111	0.85229	0.19703	ENSG00000140612
RAB36	22	23452513	23516537	134	11	1050896	0.8522	0.19705	ENSG00000100228
SYT9	11	7225009	7500273	781	67	1047728	0.85217	0.19706	ENSG00000170743
HEXA	15	72625775	72703817	98	7	1046653	0.85211	0.19708	ENSG00000213614
NME3	16	1810287	1856731	184	14	1049651	0.85196	0.19712	ENSG00000103024
OR2T4	1	248489883	248535929	213	9	1044156	0.85177	0.19717	ENSG00000196944
TATDN2	3	10254707	10332902	186	20	1051176	0.85174	0.19718	ENSG00000157014
NDRG3	20	35270169	35409481	92	30	1040004	0.85175	0.19718	ENSG00000101079
ZNF440	19	11890099	11956016	147	9	1048758	0.8517	0.19719	ENSG00000171295
EGFL8	6	32097360	32146058	77	16	1002818	0.8515	0.19725	ENSG00000241404
DAAM1	14	59620364	59848123	573	31	1049318	0.85144	0.19726	ENSG00000100592
RP11-196G11.1	16	31084760	31141277	56	6	1050174	0.85144	0.19726	ENSG00000255439
KAT6B	10	76550340	76802380	195	11	1046408	0.85103	0.19738	ENSG00000156650
CD3G	11	118180059	118235876	86	15	1049548	0.85076	0.19745	ENSG00000160654
XPO1	2	61694984	61800761	159	13	1049456	0.85065	0.19748	ENSG00000082898
C5orf17	5	23916457	24188372	779	21	1048290	0.85065	0.19748	ENSG00000248874
KLK8	19	51489263	51540967	118	12	1045176	0.85004	0.19765	ENSG00000129455
APOB	2	21214301	21301945	116	16	1053012	0.8494	0.19783	ENSG00000084674
ADCY5	3	122991143	123203605	316	23	1044881	0.84875	0.19801	ENSG00000173175
SMCP	1	152815793	152867523	33	7	1050813	0.84841	0.19811	ENSG00000163206
CCNK	14	99912506	100011381	119	16	1042425	0.84826	0.19815	ENSG00000090061
TCEAL1	X	102848632	102895881	17	6	1042310	0.84814	0.19818	ENSG00000172465
COL14A1	8	121037019	121394275	668	50	1049162	0.84805	0.1982	ENSG00000187955
RBM3	X	48397837	48447454	25	6	1039302	0.84806	0.1982	ENSG00000102317
PRSS36	16	31140246	31196415	43	11	1042131	0.848	0.19822	ENSG00000178226
ELK4	1	205567071	205636090	163	24	1049629	0.84777	0.19828	ENSG00000158711
ZNF439	19	11924541	12004565	199	14	1050165	0.84769	0.19831	ENSG00000171291
TAL1	1	47671962	47732892	134	17	1049499	0.84765	0.19832	ENSG00000162367
MICAL1	6	109755265	109822171	103	13	1049342	0.84754	0.19835	ENSG00000135596
RAB19	7	140068843	140136050	172	28	1047435	0.8474	0.19839	ENSG00000146955
RNF103-CHMP3	2	86722791	86983245	304	24	1050296	0.84733	0.19841	ENSG00000249884
NBPF4	1	108755963	108821689	13	3	1049844	0.84707	0.19848	ENSG00000196427
NXPH2	2	139418342	139572918	334	40	1048084	0.84658	0.19861	ENSG00000144227
RNF165	18	43871772	44053103	322	54	1046821	0.84661	0.19861	ENSG00000141622
AL138815.2	13	26442422	26487679	55	10	1044823	0.84658	0.19862	ENSG00000268344
BTG3	21	18955971	19020265	92	12	1050722	0.84656	0.19862	ENSG00000154640
FREM1	9	14724664	14945993	643	78	1048719	0.84635	0.19868	ENSG00000164946
SNRPA1	15	101811715	101870487	141	21	1048093	0.84616	0.19873	ENSG00000131876
ETFB	19	51838423	51904672	161	21	1044990	0.84614	0.19874	ENSG00000105379
PCGF2	17	36880150	36941070	103	21	1046661	0.84592	0.1988	ENSG00000056661
LILRB3	19	54710147	54781602	112	22	1048143	0.84592	0.1988	ENSG00000204577
CAPZA2	7	116416124	116572103	221	20	1050082	0.84542	0.19894	ENSG00000198898
TNFRSF10B	8	22867646	22961692	225	38	1047774	0.84537	0.19895	ENSG00000120889
NKD1	16	50547241	50680647	129	22	1049053	0.84509	0.19903	ENSG00000140807
IL1RN	2	113829791	113901593	289	17	1049796	0.84477	0.19912	ENSG00000136689
LACRT	12	55014595	55063679	109	19	1049917	0.84474	0.19913	ENSG00000135413
RPLP0	12	120624489	120674038	46	9	1051275	0.84471	0.19914	ENSG00000089157
DNAJB2	2	220108989	220161622	85	11	1050302	0.8446	0.19917	ENSG00000135924
ALS2CR11	2	202342148	202518901	369	18	1047443	0.84452	0.19919	ENSG00000155754
XPO6	16	28099300	28258241	147	5	1043384	0.84429	0.19925	ENSG00000169180
GPAA1	8	145102493	145151119	58	5	1051397	0.84414	0.19929	ENSG00000197858
RPL36AL	14	50075237	50122403	104	7	1052047	0.84407	0.19932	ENSG00000165502
OR8I2	11	55825753	55871762	259	6	1047561	0.84403	0.19933	ENSG00000172154
INPP5D	2	233889677	234126549	553	45	1047088	0.84393	0.19935	ENSG00000168918
P4HA3	11	73936846	74057702	243	23	1050414	0.8439	0.19936	ENSG00000149380
ARF4	3	57547090	57618947	134	13	1048172	0.84387	0.19937	ENSG00000168374
PTMS	12	6839682	6890116	128	16	1044113	0.8438	0.19939	ENSG00000159335
IFT46	11	118405243	118478685	119	5	1048709	0.84349	0.19948	ENSG00000118096
SLITRK5	13	88289870	88341871	106	13	1041063	0.84347	0.19948	ENSG00000165300
NEK3	13	52696775	52768996	109	14	1048181	0.84334	0.19952	ENSG00000136098
CCL13	17	32648471	32695629	135	20	1049976	0.84326	0.19954	ENSG00000181374
HK1	10	70994740	71171638	497	70	1047936	0.8432	0.19956	ENSG00000156515
SCCPDH	1	246852349	246941439	235	21	1049077	0.8428	0.19967	ENSG00000143653
RHBG	1	156304003	156365011	95	20	1048094	0.84266	0.19971	ENSG00000132677
ZNF573	19	38216734	38342940	196	21	1048112	0.84259	0.19973	ENSG00000189144
MRPL37	1	54614714	54701137	183	32	1048490	0.84252	0.19975	ENSG00000116221
SNRNP40	1	31722417	31804662	177	10	1051573	0.84227	0.19982	ENSG00000060688
GATSL3	22	30671106	30720616	69	14	1052327	0.84218	0.19984	ENSG00000239282
CPPED1	16	12746919	12932874	518	42	1046425	0.84215	0.19985	ENSG00000103381
CLTA	9	36155853	36314778	358	27	1048149	0.84205	0.19988	ENSG00000122705
CNTN2	1	204977325	205057627	193	29	1048776	0.84201	0.19989	ENSG00000184144
FSHB	11	30217563	30266808	86	5	1053634	0.84168	0.19998	ENSG00000131808
IFI27L1	14	94512628	94580192	210	22	1045907	0.84166	0.19999	ENSG00000165948
SORCS2	4	7159265	7754554	2349	234	1045933	0.84162	0.2	ENSG00000184985
LEFTY2	1	226114298	226164189	70	20	1044666	0.84158	0.20001	ENSG00000143768
NLRP8	19	56424198	56509995	313	30	1049440	0.84147	0.20004	ENSG00000179709
EN1	2	119589747	119640254	125	17	1050000	0.84142	0.20006	ENSG00000163064
FKSG61	14	77847741	77893115	72	8	1053601	0.84119	0.20012	ENSG00000268156
HIST1H2BE	6	26148958	26194454	86	11	1048944	0.84111	0.20014	ENSG00000197697
INMT	7	30702601	30807218	215	42	1046190	0.84069	0.20026	ENSG00000241644
PLCB3	11	63983995	64046622	81	15	1053264	0.84027	0.20038	ENSG00000149782
TSPAN32	11	2288227	2349430	217	25	1049385	0.83987	0.20049	ENSG00000064201
TRIM5	11	5674425	5994849	1262	52	1048935	0.83916	0.20069	ENSG00000132256
OPLAH	8	145096167	145153735	64	6	1051549	0.83903	0.20073	ENSG00000178814
SERPINA12	14	94943611	95019181	208	34	1049058	0.83891	0.20076	ENSG00000165953
GUCA1A	6	42088144	42157794	210	36	1043280	0.8388	0.20079	ENSG00000048545
HSD17B12	11	43542986	43888167	587	36	1048724	0.83876	0.2008	ENSG00000149084
GRAP	17	18913986	18985950	27	8	1047047	0.8386	0.20085	ENSG00000154016
ARL2BP	16	57244010	57297516	71	9	1043910	0.83834	0.20092	ENSG00000102931
PAH	12	103220663	103387188	393	28	1049613	0.83827	0.20094	ENSG00000171759
MYO1E	15	59417113	59700099	649	61	1045660	0.83822	0.20095	ENSG00000157483
KRT72	12	52969373	53030322	227	22	1050605	0.83816	0.20097	ENSG00000170486
HLA-DMB	6	32892406	32943847	189	22	1000984	0.83808	0.20099	ENSG00000242574
NUP188	9	131674978	131779375	86	7	1044671	0.8381	0.20099	ENSG00000095319
LCN12	9	139809003	139859949	115	15	1043463	0.83798	0.20102	ENSG00000184925
C15orf40	15	83647193	83715393	93	17	1050405	0.83776	0.20108	ENSG00000169609
NRGN	11	124574742	124627106	76	14	1047943	0.83771	0.2011	ENSG00000154146
CLPSL2	6	35709371	35757329	110	13	1048643	0.83766	0.20111	ENSG00000196748
SYCE2	19	12999600	13065090	68	8	1044736	0.83758	0.20113	ENSG00000161860
UBL4B	1	110620062	110666569	99	17	1048066	0.83756	0.20114	ENSG00000186150
SPATC1	8	145051582	145111933	61	7	1047899	0.83749	0.20116	ENSG00000186583
MTMR9	8	11106925	11195646	204	16	1043477	0.83736	0.2012	ENSG00000104643
B4GALT3	1	161131100	161182287	58	13	1048028	0.83656	0.20142	ENSG00000158850
FAM216B	13	43320686	43375683	115	11	1051011	0.83653	0.20143	ENSG00000179813
SMIM1	1	3654352	3702546	139	19	1045159	0.83645	0.20145	ENSG00000235169
TTK	6	80678604	80762244	248	17	1047491	0.83642	0.20146	ENSG00000112742
ZPLD1	3	101783088	102208685	831	48	1047919	0.83626	0.2015	ENSG00000170044
ZNF629	16	30779778	30833523	35	5	1050115	0.83627	0.2015	ENSG00000102870
KRTAP4-4	17	39305910	39351983	104	6	1050386	0.83627	0.2015	ENSG00000171396
ANKRD33B	5	10529442	10660308	317	35	1043861	0.83621	0.20152	ENSG00000164236
MDS2	1	23872985	23977058	158	34	1044472	0.83604	0.20157	ENSG00000197880
DUSP27	1	167028282	167108402	221	31	1046659	0.83596	0.20159	ENSG00000198842
C12orf66	12	64570096	64651076	78	10	1048228	0.83575	0.20165	ENSG00000174206
C18orf54	18	51849287	51921588	189	11	1050540	0.8357	0.20166	ENSG00000166845
GNAT2	1	110135889	110190679	82	17	1049551	0.83547	0.20173	ENSG00000134183
TSN	2	122459679	122535429	56	7	1044436	0.83514	0.20182	ENSG00000211460
FERMT3	11	63939150	64001354	79	10	1053443	0.83504	0.20185	ENSG00000149781
WDHD1	14	55395668	55528823	218	18	1052421	0.83501	0.20186	ENSG00000198554
TCEAL4	X	102796159	102852657	20	6	1042004	0.83461	0.20197	ENSG00000133142
KANK4	1	62692651	62820085	353	30	1047865	0.83453	0.20199	ENSG00000132854
SKOR2	18	44736293	44810554	115	11	1052046	0.83449	0.202	ENSG00000215474
KLHDC7A	1	18772424	18822478	175	26	1050793	0.83443	0.20202	ENSG00000179023
CHAC1	15	41210160	41258710	67	9	1050361	0.83429	0.20206	ENSG00000128965
KBTBD13	15	65334154	65382276	71	11	1043374	0.83425	0.20207	ENSG00000234438
KRTAP6-2	21	31960909	32006219	67	6	1043526	0.83422	0.20208	ENSG00000186930
TRPC1	3	142407916	142536730	202	15	1047414	0.83414	0.2021	ENSG00000144935
PORCN	X	48332350	48389202	32	5	1039000	0.83411	0.20211	ENSG00000102312
YBX1	1	43113098	43178020	105	14	1050991	0.83407	0.20212	ENSG00000065978
DEFA5	8	6902831	6949256	154	27	1041804	0.83409	0.20212	ENSG00000164816
CPO	2	207769278	207844198	138	20	1049139	0.83387	0.20218	ENSG00000144410
SPEG	2	220264568	220373009	130	19	1046883	0.83359	0.20226	ENSG00000072195
TP53BP2	1	223957601	224068674	194	15	1051859	0.83339	0.20231	ENSG00000143514
EPO	7	100283423	100331323	84	11	1053436	0.83336	0.20232	ENSG00000130427
LIMD1	3	45561886	45737830	477	33	1050944	0.83308	0.2024	ENSG00000144791
C5orf46	5	147250289	147321101	200	24	1049990	0.83269	0.20251	ENSG00000178776
SHISA9	16	12960477	13344272	1142	98	1047647	0.83263	0.20253	ENSG00000237515
TIAF1	17	27390537	27453537	99	11	1052401	0.83196	0.20272	ENSG00000221995
MBD3L5	19	6995589	7043022	96	16	1049539	0.83193	0.20272	ENSG00000237247
TNRC18	7	5336421	5500045	413	67	1043260	0.83191	0.20273	ENSG00000182095
MAL	2	95656422	95729737	43	10	1047336	0.83187	0.20274	ENSG00000172005
DTNB	2	25590067	25931503	415	48	1043673	0.83183	0.20275	ENSG00000138101
TNPO1	5	72077139	72222560	208	16	1052294	0.83142	0.20287	ENSG00000083312
HGS	17	79615356	79680168	275	14	1049347	0.83121	0.20293	ENSG00000185359
KLHL18	3	47289407	47398306	81	10	1045114	0.83102	0.20298	ENSG00000114648
MRPS30	5	44774027	44830530	97	6	1045096	0.83103	0.20298	ENSG00000112996
USP46	4	53447138	53560502	127	6	1050133	0.83092	0.20301	ENSG00000109189
TRIM8	10	104369253	104428164	90	11	1047724	0.83084	0.20303	ENSG00000171206
DLK2	6	43408090	43459370	57	13	1046735	0.83079	0.20304	ENSG00000171462
GSK3B	3	119530170	119848264	411	27	1049681	0.83076	0.20305	ENSG00000082701
ATG16L1	2	234083697	234214320	290	39	1046760	0.8307	0.20307	ENSG00000085978
NDUFB5	3	179287478	179355435	81	6	1042548	0.83066	0.20308	ENSG00000136521
RP11-723G8.2	18	69389851	69490364	367	17	1045879	0.83069	0.20308	ENSG00000265352
TBL1X	X	9396335	9697780	389	66	1038132	0.83064	0.20309	ENSG00000101849
IFNA4	9	21176617	21222598	176	10	1050568	0.83057	0.20311	ENSG00000236637
FAM47E-STBD1	4	77137886	77242752	342	22	1048910	0.83032	0.20318	ENSG00000118804
PRDM11	11	45080564	45257734	297	28	1048731	0.83005	0.20325	ENSG00000019485
C10orf11	10	77325998	78329925	1608	111	1047738	0.82931	0.20346	ENSG00000148655
AP000295.9	21	34584079	34665517	196	22	1043273	0.82894	0.20357	ENSG00000249624
FAM228A	2	24362938	24433718	196	19	1050702	0.82882	0.2036	ENSG00000186453
MAGEA8	X	148974941	149024609	11	7	1042454	0.82883	0.2036	ENSG00000156009
SLC33A1	3	155528813	155607218	123	15	1047966	0.82871	0.20363	ENSG00000169359
THRB	3	24148651	24571773	871	101	1045339	0.82866	0.20365	ENSG00000151090
HMGA2	12	66182911	66370075	226	23	1050682	0.82861	0.20366	ENSG00000149948
COA3	17	40937165	40985722	10	6	1043693	0.82804	0.20382	ENSG00000183978
JPH2	20	42730335	42851218	355	44	1048322	0.82807	0.20382	ENSG00000149596
ZNF652	17	47356568	47474835	210	17	1049215	0.82799	0.20384	ENSG00000198740
DYNC1I2	2	172508919	172614930	201	25	1051256	0.82794	0.20385	ENSG00000077380
TPP1	11	6624000	6675692	99	17	1049054	0.82783	0.20388	ENSG00000166340
NUBP2	16	1797902	1849192	152	15	1048765	0.8278	0.20389	ENSG00000095906
COPS8	2	237958955	238019109	59	8	1050526	0.82776	0.2039	ENSG00000198612
LY6D	8	143856296	143903008	184	15	1047029	0.82734	0.20402	ENSG00000167656
KRTAP20-4	21	31957946	32003169	65	6	1043577	0.82733	0.20402	ENSG00000206105
TMC7	16	18960256	19085264	221	19	1047793	0.82728	0.20404	ENSG00000170537
PDZD3	11	119021166	119070932	51	9	1045873	0.82714	0.20408	ENSG00000172367
ANKZF1	2	220059479	220111391	63	10	1041764	0.82699	0.20412	ENSG00000163516
OR52E6	11	5852158	5898182	228	11	1050035	0.82691	0.20414	ENSG00000205409
ZFHX3	16	72806784	73128597	527	65	1046591	0.82691	0.20414	ENSG00000140836
PTX3	3	157119578	157171417	108	13	1047292	0.82664	0.20422	ENSG00000163661
C9orf114	9	131571930	131627100	103	9	1049393	0.82642	0.20428	ENSG00000198917
NPSR1	7	34662851	34927944	730	45	1052030	0.82636	0.2043	ENSG00000187258
ALKBH2	12	109515996	109566436	101	17	1037673	0.82636	0.2043	ENSG00000189046
INSL6	9	5121979	5220668	191	6	1048890	0.82628	0.20432	ENSG00000120210
VCX3B	X	8397871	8444550	53	10	1040417	0.82631	0.20432	ENSG00000205642
EFR3B	2	25229999	25388243	293	20	1050888	0.82538	0.20458	ENSG00000084710
IBA57	1	228318516	228379958	65	10	1048156	0.82525	0.20461	ENSG00000181873
GPANK1	6	31619006	31669060	71	12	1003233	0.82521	0.20463	ENSG00000204438
IKZF4	12	56366443	56442219	81	9	1051906	0.82518	0.20464	ENSG00000123411
C1orf229	1	247263462	247310719	118	17	1048384	0.82513	0.20465	ENSG00000221953
GNA15	19	3101191	3173767	255	38	1044495	0.8251	0.20466	ENSG00000060558
KCNV1	8	110965874	111023076	59	9	1048539	0.82471	0.20477	ENSG00000164794
LTB	6	31538302	31585299	118	30	1000742	0.82399	0.20497	ENSG00000227507
RCC2	1	17723256	17801220	179	16	1049349	0.82361	0.20508	ENSG00000179051
HS3ST5	6	114366750	114699209	559	54	1050810	0.82331	0.20516	ENSG00000249853
ELP6	3	47527130	47590251	60	11	1045044	0.82326	0.20518	ENSG00000163832
TAAR1	6	132956123	133002142	176	18	1050576	0.82279	0.20531	ENSG00000146399
VCPKMT	14	50565350	50618318	120	13	1051165	0.82278	0.20532	ENSG00000100483
CAP2	6	17358447	17568023	404	40	1047527	0.82234	0.20544	ENSG00000112186
FAT1	4	187498937	187682876	406	57	1045582	0.82225	0.20547	ENSG00000083857
RANGRF	17	8156815	8203410	113	16	1047585	0.82209	0.20551	ENSG00000108961
DDX52	17	35959787	36038493	90	19	1044193	0.82201	0.20554	ENSG00000141141
FAHD2A	2	96033469	96092364	26	7	1041402	0.82178	0.2056	ENSG00000115042
GGH	8	63917638	63986730	212	19	1047199	0.821	0.20582	ENSG00000137563
KRTAP20-3	21	31980183	32025455	68	6	1043419	0.82073	0.2059	ENSG00000206104
LRRN4	20	6011424	6069695	166	24	1047110	0.82038	0.206	ENSG00000125872
CCNL1	3	156854297	156913549	139	10	1051367	0.82015	0.20606	ENSG00000163660
CASKIN1	16	2217184	2281526	78	11	1041742	0.81994	0.20613	ENSG00000167971
NIPBL	5	36841861	37076515	235	24	1046744	0.81984	0.20615	ENSG00000164190
TENM3	4	183030140	183734177	1911	193	1047131	0.81946	0.20626	ENSG00000218336
TCEB3	1	24034645	24098549	48	7	1045938	0.81932	0.2063	ENSG00000011007
CALU	7	128344346	128421861	185	25	1051049	0.81931	0.20631	ENSG00000128595
AKR1C1	10	4899796	5035475	461	36	1048882	0.81929	0.20631	ENSG00000187134
FANCB	X	14851529	14926191	41	5	1036880	0.81913	0.20636	ENSG00000181544
KPNA3	13	50263447	50402057	305	22	1050512	0.81899	0.2064	ENSG00000102753
CAPS	19	5876718	5925888	136	16	1040480	0.81871	0.20648	ENSG00000105519
N6AMT1	21	30234513	30292693	235	15	1053525	0.81848	0.20654	ENSG00000156239
ATP6AP1L	5	81540281	81692796	237	25	1049102	0.81812	0.20664	ENSG00000205464
HTN1	4	70881119	70934562	142	15	1052535	0.81797	0.20669	ENSG00000126550
RBP2	3	139161726	139234589	170	12	1052599	0.81791	0.2067	ENSG00000114113
SLC9A4	2	103054762	103160431	369	18	1051582	0.81787	0.20672	ENSG00000180251
NISCH	3	52454134	52537087	99	9	1050853	0.81785	0.20672	ENSG00000010322
SCN7A	2	167250083	167385757	274	20	1051674	0.81772	0.20676	ENSG00000136546
CCKAR	4	26473022	26527084	141	18	1048908	0.81741	0.20685	ENSG00000163394
COL11A2	6	33120458	33195276	188	23	1008041	0.81724	0.20689	ENSG00000204248
ERMN	2	158165137	158219225	21	9	1046027	0.81699	0.20697	ENSG00000136541
VWC2L	2	215240789	215453683	433	29	1046812	0.81677	0.20703	ENSG00000174453
ZDHHC12	9	131473148	131521406	30	7	1040473	0.81642	0.20713	ENSG00000160446
SLC20A1	2	113368434	113431404	139	10	1047396	0.81635	0.20715	ENSG00000144136
KCNQ2	20	62027542	62138993	385	42	1045843	0.81633	0.20716	ENSG00000075043
ZMYM4	1	35699568	35897659	166	11	1043938	0.81594	0.20727	ENSG00000146463
NKX6-3	8	41492697	41543855	131	19	1049827	0.81587	0.20729	ENSG00000165066
SMAD3	15	67321101	67497533	392	56	1046431	0.81581	0.2073	ENSG00000166949
UGT1A8	2	234491291	234691956	522	29	1051715	0.81558	0.20737	ENSG00000241635
EBP	X	48344546	48397104	36	5	1039718	0.81552	0.20739	ENSG00000147155
SMARCAD1	4	95093762	95222443	216	11	1052207	0.81549	0.2074	ENSG00000163104
IL4I1	19	50382911	50467796	153	30	1045277	0.8154	0.20742	ENSG00000104951
NTNG1	1	107647629	108036080	644	65	1046656	0.81534	0.20744	ENSG00000162631
RAB9B	X	103067252	103122158	41	5	1043953	0.8152	0.20748	ENSG00000123570
ITGA5	12	54779045	54848244	62	10	1042061	0.815	0.20754	ENSG00000161638
AC013449.1	2	26241074	26286481	76	6	1047933	0.81492	0.20756	ENSG00000268412
RTN4RL2	11	57193022	57255007	66	11	1051135	0.8149	0.20757	ENSG00000186907
RAB32	6	146829829	146886101	43	7	1045066	0.81475	0.20761	ENSG00000118508
HIPK1	1	114436814	114530426	114	17	1052840	0.81451	0.20768	ENSG00000163349
SPON2	4	1150720	1237750	167	25	1050835	0.81445	0.20769	ENSG00000159674
BOLA2B	16	30194255	30240627	4	2	1047462	0.81434	0.20773	ENSG00000169627
PRSS53	16	31084746	31135949	54	6	1050158	0.81428	0.20774	ENSG00000151006
SYNGR4	19	48832652	48889633	118	18	1045300	0.81422	0.20776	ENSG00000105467
PEG3	19	57311445	57387096	85	11	1044547	0.81418	0.20777	ENSG00000198300
CDKN3	14	54828567	54896936	139	15	1040801	0.81411	0.20779	ENSG00000100526
FCHSD2	11	72537790	72888306	226	32	1050179	0.81408	0.2078	ENSG00000137478
CREB3L2	7	137549725	137721813	277	38	1044632	0.81378	0.20789	ENSG00000182158
PRSS33	16	2823954	2872949	41	8	1042965	0.81365	0.20792	ENSG00000103355
CCDC154	16	1474384	1529557	253	20	1048166	0.81357	0.20795	ENSG00000197599
TMEM249	8	145565878	145613574	47	7	1048467	0.81341	0.20799	ENSG00000214597
MSR1	8	15955387	16459999	1069	60	1048207	0.81337	0.208	ENSG00000038945
CCDC130	19	13807574	13884110	104	13	1045407	0.81335	0.20801	ENSG00000104957
FAM120C	X	54084757	54244714	20	6	1029012	0.81322	0.20805	ENSG00000184083
DGAT1	8	145529954	145585573	55	15	1045277	0.81305	0.20809	ENSG00000185000
MPHOSPH10	2	71322444	71387231	186	23	1043811	0.81289	0.20814	ENSG00000124383
TMOD2	15	52008758	52118565	237	13	1048609	0.81282	0.20816	ENSG00000128872
MRPS34	16	1811891	1858156	190	14	1049771	0.81276	0.20818	ENSG00000074071
C20orf195	20	62149373	62198061	136	28	1048383	0.81266	0.20821	ENSG00000125531
NUDT10	X	51040083	51090377	38	6	1037237	0.81262	0.20822	ENSG00000122824
TMEM255A	X	119382505	119480411	101	21	1041381	0.81257	0.20823	ENSG00000125355
CDKL5	X	18408703	18681749	57	24	1010117	0.8125	0.20825	ENSG00000008086
TXK	4	48058410	48171273	201	19	1051096	0.8124	0.20828	ENSG00000074966
KCNT2	1	196184909	196613355	523	14	1050941	0.81237	0.20829	ENSG00000162687
RAB11FIP2	10	119754427	119841114	70	12	1047888	0.81218	0.20834	ENSG00000107560
NPPB	1	11907521	11953988	157	19	1047827	0.8119	0.20842	ENSG00000120937
COL5A2	2	189886622	190079605	413	16	1048014	0.81191	0.20842	ENSG00000204262
HUS1B	6	645939	691963	103	9	1047083	0.8118	0.20845	ENSG00000188996
C1orf53	1	197836777	197886497	68	15	1050641	0.81155	0.20853	ENSG00000203724
RBBP6	16	24514014	24594184	204	14	1049186	0.81151	0.20854	ENSG00000122257
BMP3	4	81917119	81988685	130	12	1050283	0.81141	0.20857	ENSG00000152785
TMEM17	2	62717356	62774029	169	24	1049912	0.81136	0.20858	ENSG00000186889
MMP3	11	102696532	102749534	114	14	1051263	0.8113	0.2086	ENSG00000149968
IFI27	14	94536182	94593033	180	23	1048584	0.81113	0.20864	ENSG00000165949
SLC7A13	8	87216281	87368375	335	21	1051590	0.81106	0.20867	ENSG00000164893
CREB3L3	19	4118598	4183051	105	17	1040924	0.81105	0.20867	ENSG00000060566
CLDN14	21	37822919	37983867	451	36	1047430	0.811	0.20868	ENSG00000159261
TMEM218	11	124956398	125016659	183	31	1049528	0.81093	0.2087	ENSG00000150433
STK16	2	220075177	220125059	66	8	1042597	0.81066	0.20878	ENSG00000115661
NGEF	2	233733396	233912982	509	43	1048631	0.81051	0.20882	ENSG00000066248
GPT2	16	46883290	46975209	67	9	1044417	0.81044	0.20884	ENSG00000166123
PAX2	10	102460360	102599698	249	34	1045008	0.81024	0.2089	ENSG00000075891
C2orf54	2	241815465	241871306	238	15	1049215	0.8096	0.20909	ENSG00000172478
ACTRT2	1	2903046	2949465	130	5	1049643	0.80941	0.20914	ENSG00000169717
FBLN1	22	45863118	46007015	413	56	1045131	0.80934	0.20916	ENSG00000077942
ACOT13	6	24632263	24715293	192	21	1050761	0.80903	0.20925	ENSG00000112304
NUDT22	11	63958413	64008158	64	10	1053402	0.80903	0.20925	ENSG00000149761
MTRNR2L10	X	55197824	55243944	9	3	1033807	0.80895	0.20927	ENSG00000256045
SEPT12	16	4817670	4873522	128	19	1050607	0.80881	0.20931	ENSG00000140623
ITM2A	X	78605881	78658164	122	16	1038305	0.80854	0.20939	ENSG00000078596
VMAC	19	5869869	5920864	160	18	1041201	0.80841	0.20943	ENSG00000187650
AHSA1	14	77889213	77945817	121	13	1053239	0.80836	0.20944	ENSG00000100591
SGCG	13	23720091	23909304	921	70	1049218	0.80834	0.20945	ENSG00000102683
KLHDC10	7	129675350	129785560	209	26	1048215	0.80814	0.2095	ENSG00000128607
C11orf68	11	65674279	65721588	48	8	1046779	0.80808	0.20952	ENSG00000175573
NEBL	10	21058902	21498116	854	54	1047757	0.80795	0.20956	ENSG00000078114
GNE	9	36204438	36312053	233	23	1048204	0.80779	0.2096	ENSG00000159921
BCAS4	20	49376431	49503714	344	35	1046663	0.8078	0.2096	ENSG00000124243
PBXIP1	1	154906552	154963599	54	10	1046828	0.80754	0.20968	ENSG00000163346
GPR50	X	150310125	150359937	91	32	1038104	0.80754	0.20968	ENSG00000102195
CHTF8	16	69142757	69189331	61	14	1052542	0.80745	0.2097	ENSG00000263203
ADARB1	21	46458768	46656478	428	30	1048626	0.80746	0.2097	ENSG00000197381
ZNF283	19	44296444	44363307	217	17	1050511	0.80735	0.20973	ENSG00000167637
MED13L	12	116385711	116750143	424	28	1046743	0.80726	0.20976	ENSG00000123066
FAM182B	20	25734102	25883861	80	8	1041022	0.80722	0.20977	ENSG00000175170
OR2V1	5	180541357	180587304	151	21	1042687	0.80657	0.20996	ENSG00000185372
ATP6V1B1	2	71128012	71202536	184	34	1047211	0.80636	0.21002	ENSG00000116039
TTC30B	2	178403726	178452742	78	6	1050183	0.80622	0.21006	ENSG00000196659
UBE2Q2L	15	84806242	84860986	44	10	1047696	0.8062	0.21006	ENSG00000259511
RPS25	11	118876422	118924401	83	10	1046828	0.80575	0.21019	ENSG00000118181
DDX60	4	169127444	169274958	326	19	1048155	0.8053	0.21032	ENSG00000137628
SNRPD3	22	24916471	25015947	107	14	1043939	0.80532	0.21032	ENSG00000100028
BCL7B	7	72940686	73007332	89	11	1044285	0.80529	0.21033	ENSG00000106635
ASAH1	8	17903934	17977494	322	29	1044666	0.80514	0.21037	ENSG00000104763
ZNF175	19	52039551	52102991	187	32	1047907	0.80513	0.21037	ENSG00000105497
KRT84	12	52761596	52814436	219	20	1052130	0.80507	0.21039	ENSG00000161849
C19orf59	19	7706514	7754712	118	22	1047961	0.80491	0.21044	ENSG00000183019
NPC2	14	74932895	74995880	115	11	1049110	0.80459	0.21053	ENSG00000119655
UCN2	3	48589160	48636206	40	10	1050992	0.8044	0.21058	ENSG00000145040
PPAP2C	19	271040	326393	144	17	1044169	0.80434	0.2106	ENSG00000141934
TBC1D5	3	17188654	18521309	2388	47	1049853	0.80393	0.21072	ENSG00000131374
TSPAN12	7	120417376	120533456	230	14	1049406	0.80382	0.21075	ENSG00000106025
KIAA1429	8	95489921	95600757	313	18	1048133	0.80382	0.21075	ENSG00000164944
SH3RF1	4	170005407	170227256	449	35	1045662	0.80379	0.21076	ENSG00000154447
TMEM71	8	133687253	133807958	263	18	1051549	0.80377	0.21077	ENSG00000165071
SPATA20	17	48585419	48643213	150	20	1041636	0.80373	0.21078	ENSG00000006282
AC024592.12	19	5856182	5938798	206	24	1042307	0.80363	0.2108	ENSG00000267740
MOSPD2	X	14856563	14950449	58	7	1038186	0.8034	0.21087	ENSG00000130150
METTL2A	17	60466228	60537454	47	6	1019326	0.80292	0.21101	ENSG00000087995
BRF2	8	37690786	37742422	35	11	1045597	0.80289	0.21102	ENSG00000104221
NPCDR1	3	59947215	59992583	205	21	1052316	0.8028	0.21105	ENSG00000269415
OR4C12	11	49993009	50039071	116	11	1046307	0.80233	0.21118	ENSG00000221954
TWF1	12	44177526	44235178	99	17	1052314	0.80223	0.21121	ENSG00000151239
RIF1	2	152231397	152374527	204	20	1049180	0.80213	0.21124	ENSG00000080345
FGD3	9	95674733	95808518	344	28	1050561	0.80199	0.21128	ENSG00000127084
DCLRE1C	10	14929358	15031431	231	24	1044818	0.80191	0.2113	ENSG00000152457
FAM47E-STBD1	4	77137874	77242282	341	22	1048904	0.80167	0.21137	ENSG00000272414
KLK9	19	51489274	51547837	136	15	1044801	0.80168	0.21137	ENSG00000269741
PCP4L1	1	161193517	161265240	181	25	1048858	0.80166	0.21138	ENSG00000248485
PTGR1	9	114302002	114397135	272	32	1046549	0.80165	0.21138	ENSG00000106853
UBQLNL	11	5525623	5572935	180	15	1053091	0.80146	0.21143	ENSG00000175518
CAPN10	2	241491133	241567122	218	28	1049036	0.80126	0.21149	ENSG00000142330
SMG7	1	183406351	183577381	216	29	1049936	0.80122	0.2115	ENSG00000116698
SEPT4	17	56587611	56653179	87	12	1046858	0.80042	0.21173	ENSG00000108387
ARHGEF5	7	144017381	144087725	16	3	1046566	0.80035	0.21175	ENSG00000050327
OTOP1	4	4180530	4263616	349	28	1042959	0.80023	0.21179	ENSG00000163982
ZNF682	19	20097867	20185315	266	13	1049848	0.79948	0.21201	ENSG00000197124
CDCA7	2	174184548	174243725	144	24	1046071	0.79942	0.21202	ENSG00000144354
GLB1L	2	220091328	220145200	87	10	1050276	0.79944	0.21202	ENSG00000163521
RP11-383H13.1	8	72705402	73040628	1083	74	1050009	0.79934	0.21205	ENSG00000235531
RP11-113D6.6	11	18151733	18246042	286	16	1050778	0.79907	0.21213	ENSG00000255470
PTN	7	136902088	137063611	336	40	1049305	0.7983	0.21235	ENSG00000105894
PPME1	11	73847144	73975748	204	14	1049345	0.79821	0.21237	ENSG00000214517
AC104532.2	19	5869852	5924718	161	18	1041280	0.79816	0.21239	ENSG00000267314
HIBCH	2	191044461	191243919	454	14	1049540	0.79782	0.21249	ENSG00000198130
MAPKAPK5	12	112244782	112344343	136	5	1049238	0.79779	0.2125	ENSG00000089022
HOXA2	7	27129721	27177430	82	13	1048207	0.79766	0.21253	ENSG00000105996
MAML1	5	179124851	179233512	138	12	1046241	0.79756	0.21256	ENSG00000161021
RLN2	9	5289868	5339969	82	13	1045330	0.79758	0.21256	ENSG00000107014
RP11-438J1.1	3	10256056	10337480	190	21	1051076	0.79706	0.21271	ENSG00000272410
TPD52	8	80860571	81178467	630	35	1044326	0.79699	0.21273	ENSG00000076554
RNF157	17	74128534	74271454	238	25	1045962	0.79687	0.21276	ENSG00000141576
FUT5	19	5855837	5938798	207	24	1042332	0.79576	0.21309	ENSG00000130383
IL10RB	21	34603663	34679539	191	24	1044339	0.7954	0.21319	ENSG00000243646
CASR	3	121867530	122015342	462	31	1050075	0.79519	0.21325	ENSG00000036828
CENPJ	13	25447171	25532018	275	19	1049596	0.79489	0.21334	ENSG00000151849
SLC37A1	21	43881118	44011550	386	29	1049090	0.79477	0.21337	ENSG00000160190
OR5B17	11	58115597	58161542	106	7	1053310	0.79476	0.21338	ENSG00000197786
TUB	11	8005791	8137659	338	47	1043351	0.79468	0.2134	ENSG00000166402
ICT1	17	72973765	73027356	93	15	1049949	0.79468	0.2134	ENSG00000167862
HDAC8	X	71539366	71827953	110	24	1030616	0.79462	0.21342	ENSG00000147099
LRP4	11	46868419	46975193	105	10	1053285	0.79457	0.21343	ENSG00000134569
RIBC2	22	45774572	45838376	146	10	1045950	0.79442	0.21348	ENSG00000128408
LAP3	4	17543815	17619595	169	10	1039885	0.79406	0.21358	ENSG00000002549
OR4C13	11	49938943	49984971	125	12	1049230	0.79384	0.21364	ENSG00000258817
CLPSL1	6	35713794	35771452	117	15	1048554	0.79362	0.21371	ENSG00000204140
C17orf104	17	42698762	42777676	130	11	1047610	0.79328	0.21381	ENSG00000180336
SNRPN	15	25033794	25233870	541	76	1045615	0.79305	0.21387	ENSG00000128739
KRT83	12	52698085	52750182	211	20	1050904	0.79293	0.21391	ENSG00000170523
LIPH	3	185214050	185305401	188	16	1047324	0.79269	0.21398	ENSG00000163898
ZCCHC4	4	25279407	25382005	253	17	1048176	0.79251	0.21403	ENSG00000168228
C1orf222	1	1843396	1970276	304	28	1046484	0.79249	0.21404	ENSG00000142609
CDIPT	16	29859678	29910057	34	7	1033491	0.79245	0.21405	ENSG00000103502
PHKA2	X	18900418	19037716	26	7	1044408	0.79226	0.21411	ENSG00000044446
NHP2	5	177566461	177615968	149	23	1047631	0.79221	0.21412	ENSG00000145912
SIAH2	3	150448914	150516264	102	6	1042629	0.79201	0.21418	ENSG00000181788
MMP19	12	56219217	56271750	40	12	1040232	0.7919	0.21421	ENSG00000123342
YJEFN3	19	19592036	19658390	96	7	1050780	0.79183	0.21423	ENSG00000250067
CDK5R1	17	30778637	30828274	45	7	1039882	0.79139	0.21436	ENSG00000176749
ADCY6	12	49149975	49217820	94	13	1046908	0.79134	0.21437	ENSG00000174233
ELOF1	19	11651962	11705051	103	19	1045241	0.79134	0.21437	ENSG00000130165
LRRC19	9	26983134	27040691	105	17	1047744	0.79121	0.21441	ENSG00000184434
IFNA10	9	21196180	21242142	173	10	1051352	0.7909	0.2145	ENSG00000186803
TTI1	20	36601409	36696870	112	11	1052071	0.79087	0.21451	ENSG00000101407
HDX	X	83562882	83792487	405	20	1041286	0.79082	0.21452	ENSG00000165259
DCSTAMP	8	105316315	105378917	169	22	1048032	0.79075	0.21454	ENSG00000164935
HSPH1	13	31700762	31771525	147	13	1045685	0.79029	0.21468	ENSG00000120694
AL031663.2	20	44039071	44087220	82	21	1047850	0.78991	0.21479	ENSG00000269549
DNAAF2	14	50081892	50136948	112	7	1051078	0.7898	0.21482	ENSG00000165506
FAM81A	15	59629892	59825748	446	44	1045464	0.7894	0.21494	ENSG00000157470
OR51G2	11	4925900	4971922	192	28	1052068	0.78933	0.21496	ENSG00000176893
PLEKHA8	7	30032020	30180096	193	8	1051190	0.7893	0.21497	ENSG00000106086
TBX3	12	115098059	115156969	120	26	1046840	0.78929	0.21497	ENSG00000135111
HIGD2A	5	175780748	175826772	72	14	1051274	0.78903	0.21505	ENSG00000146066
TREX1	3	48471445	48519044	43	4	1051992	0.78878	0.21512	ENSG00000213689
RBM15	1	110846128	110899299	127	13	1052403	0.78844	0.21522	ENSG00000162775
OR2L5	1	248150250	248196188	68	7	1042864	0.78824	0.21528	ENSG00000197454
EPHB2	1	23002332	23251818	415	51	1044024	0.78799	0.21535	ENSG00000133216
NAP1L6	X	72335876	72382919	63	8	1041954	0.78781	0.2154	ENSG00000204118
CYP4F3	19	15716707	15783635	363	21	1051578	0.78749	0.2155	ENSG00000186529
TIMMDC1	3	119182379	119253937	195	21	1052150	0.78729	0.21556	ENSG00000113845
GTPBP8	3	112674765	112743907	114	23	1041517	0.78718	0.21559	ENSG00000163607
KPNA1	3	122130796	122268792	235	19	1046144	0.78712	0.21561	ENSG00000114030
LSM10	1	36846839	36898493	184	14	1052458	0.78701	0.21564	ENSG00000181817
SELO	22	50604408	50666045	145	22	1047679	0.78679	0.2157	ENSG00000073169
NR1H4	12	100832486	100968191	139	23	1044693	0.78626	0.21586	ENSG00000012504
GEMIN5	5	154256976	154352769	136	12	1047126	0.78594	0.21595	ENSG00000082516
RBCK1	20	353142	421610	162	36	1043851	0.78559	0.21606	ENSG00000125826
ADO	10	64529516	64578238	78	12	1048794	0.78553	0.21607	ENSG00000181915
RASGEF1B	4	82337547	83000397	1733	85	1049124	0.7855	0.21608	ENSG00000138670
KCNMB3	3	178947530	179019790	221	25	1046821	0.78512	0.21619	ENSG00000171121
XXbac-BPG181M17.5	6	32895141	32955899	222	24	1002429	0.78503	0.21622	ENSG00000248993
TNP2	16	11351605	11398390	154	17	1044127	0.78493	0.21625	ENSG00000178279
GS1-393G12.13	8	145566888	145614269	47	7	1048445	0.7847	0.21632	ENSG00000271698
NAA40	11	63671431	63734800	39	10	1042028	0.78469	0.21632	ENSG00000110583
FUS	16	31156431	31213127	31	7	1039333	0.78457	0.21635	ENSG00000089280
RPS6KA5	14	91326799	91561980	396	24	1049752	0.7844	0.2164	ENSG00000100784
TRIM42	3	140361881	140429992	161	14	1049943	0.78429	0.21644	ENSG00000155890
PELI2	14	56549532	56778244	603	21	1047997	0.78428	0.21644	ENSG00000139946
CENPM	22	42324725	42378168	113	14	1052855	0.78424	0.21645	ENSG00000100162
TUBAL3	10	5425061	5481793	125	8	1049145	0.78408	0.2165	ENSG00000178462
SLC22A25	11	62921248	63032124	240	15	1047227	0.78407	0.2165	ENSG00000196600
RPEL1	10	104970644	105017773	62	11	1053002	0.78405	0.21651	ENSG00000235376
GJE1	6	142419227	142466288	61	6	1051389	0.78374	0.2166	ENSG00000203733
KLF11	2	10147976	10204963	136	26	1042438	0.78367	0.21662	ENSG00000172059
PDHA2	4	96726239	96772625	241	17	1050756	0.78364	0.21663	ENSG00000163114
CLCN4	X	10090024	10215700	191	26	1033429	0.78353	0.21666	ENSG00000073464
RSPH1	21	43882596	43951464	166	26	1048426	0.78312	0.21678	ENSG00000160188
C9orf43	9	116137334	116201964	165	27	1044762	0.78263	0.21692	ENSG00000157653
UBE2S	19	55902652	55954145	101	24	1049959	0.78262	0.21693	ENSG00000108106
STK31	7	23714786	23882132	426	25	1048576	0.78254	0.21695	ENSG00000196335
OR4F6	15	102310902	102356876	72	9	1048009	0.78237	0.217	ENSG00000184140
TRAF6	11	36498577	36566822	90	12	1048078	0.7823	0.21702	ENSG00000175104
KIDINS220	2	8855408	9012760	201	24	1049894	0.78225	0.21703	ENSG00000134313
RNF144B	6	18333779	18479105	584	33	1048816	0.78224	0.21704	ENSG00000137393
WDR5B	3	122120715	122169882	99	13	1047490	0.78212	0.21707	ENSG00000196981
MDFI	6	41569620	41631984	169	37	1048684	0.78204	0.2171	ENSG00000112559
EMX2	10	119266955	119319056	139	17	1049872	0.7815	0.21725	ENSG00000170370
ANKS4B	16	21209986	21273750	123	30	1044793	0.78149	0.21726	ENSG00000175311
RP11-77K12.7	16	75552430	75614326	129	11	1047375	0.7812	0.21734	ENSG00000260092
DYNC1LI1	3	32557463	32647366	180	24	1039526	0.78109	0.21737	ENSG00000144635
POU4F3	5	145683587	145730083	93	12	1045202	0.78102	0.2174	ENSG00000091010
CCDC39	3	180310646	180623793	531	35	1049423	0.7808	0.21746	ENSG00000145075
ALG5	13	37513912	37609398	101	8	1040365	0.78055	0.21753	ENSG00000120697
CLIP3	19	36495562	36559245	102	19	1051855	0.78024	0.21762	ENSG00000105270
SUCLG2	3	67400884	67740038	961	58	1047745	0.77952	0.21784	ENSG00000172340
PSMF1	20	1058906	1170596	206	32	1048198	0.77902	0.21799	ENSG00000125818
PTPN13	4	87480468	87746324	554	12	1049584	0.77896	0.218	ENSG00000163629
FRZB	2	183688002	183766890	178	21	1046352	0.77889	0.21802	ENSG00000162998
MEPCE	7	99991413	100041741	53	5	1047585	0.77856	0.21812	ENSG00000146834
ATF4	22	39880700	39928691	54	11	1040644	0.77852	0.21813	ENSG00000128272
RGS19	20	62694534	62746323	85	14	1049612	0.7779	0.21831	ENSG00000171700
MT2A	16	56607111	56653409	139	24	1049395	0.77743	0.21845	ENSG00000125148
ZNF81	X	47661301	47871960	149	14	1013000	0.77738	0.21847	ENSG00000197779
SORL1	11	121287912	121514402	343	46	1045165	0.77735	0.21848	ENSG00000137642
TAF6L	11	62503775	62564814	57	11	1046433	0.77729	0.21849	ENSG00000162227
PEAR1	1	156828490	156896226	146	19	1047159	0.77725	0.21851	ENSG00000187800
PRSS23	11	86467101	86673952	566	47	1050677	0.77708	0.21855	ENSG00000150687
HYAL4	7	123434037	123527532	127	17	1050936	0.77693	0.2186	ENSG00000106302
INSL4	9	5196419	5245304	78	4	1051116	0.77684	0.21863	ENSG00000120211
C16orf93	16	30758744	30809031	22	6	1050237	0.77676	0.21865	ENSG00000196118
EPB41	1	29178603	29456553	408	25	1045856	0.77645	0.21874	ENSG00000159023
MT3	16	56587986	56635000	158	30	1048614	0.77647	0.21874	ENSG00000087250
FADD	11	70014269	70063496	124	18	1052488	0.77637	0.21877	ENSG00000168040
SLC46A3	13	29264201	29328107	107	8	1043860	0.77613	0.21884	ENSG00000139508
RTP1	3	186880274	186929253	105	20	1042191	0.77592	0.2189	ENSG00000175077
AL136531.1	20	1306228	1352555	135	20	1045330	0.77574	0.21895	ENSG00000203630
ACOT4	14	74023410	74073200	134	22	1046032	0.77568	0.21897	ENSG00000177465
TMEM220	17	10592332	10668633	120	5	1046649	0.7755	0.21902	ENSG00000187824
CTSO	4	156835270	156910069	282	25	1049489	0.77548	0.21903	ENSG00000256043
GLI3	7	41990548	42312469	788	72	1046082	0.77491	0.2192	ENSG00000106571
QSOX2	9	139088179	139172687	146	21	1044562	0.77485	0.21921	ENSG00000165661
TBCD	17	80674940	80910724	556	20	1049254	0.77469	0.21926	ENSG00000141556
KLHL22	22	20773528	20885170	218	23	1048671	0.77461	0.21928	ENSG00000099910
LGALS13	19	40058164	40108116	144	11	1051786	0.77441	0.21934	ENSG00000105198
RP1-130H16.18	22	30671227	30730471	82	14	1052558	0.77393	0.21948	ENSG00000248751
CEP70	3	138203186	138348380	217	14	1049219	0.77376	0.21954	ENSG00000114107
DAP	5	10669342	10796384	326	19	1050430	0.77375	0.21954	ENSG00000112977
LSP1	11	1839200	1923497	208	41	1047928	0.77353	0.2196	ENSG00000130592
ST8SIA4	5	100132639	100273970	252	12	1051614	0.7731	0.21973	ENSG00000113532
SLC25A12	2	172630880	172899766	463	26	1049762	0.77299	0.21976	ENSG00000115840
ZCWPW1	7	99988449	100061615	67	6	1044955	0.77301	0.21976	ENSG00000078487
RPL39L	3	186828736	186933696	211	34	1042560	0.77281	0.21982	ENSG00000163923
NDUFA4	7	10961578	11014883	129	17	1049932	0.77276	0.21983	ENSG00000189043
EFHD1	2	233435767	233557491	246	36	1041764	0.77249	0.21991	ENSG00000115468
ZBTB20	3	114046941	114901118	1185	89	1046839	0.77239	0.21994	ENSG00000181722
SUCLA2	13	48500622	48647125	471	22	1047886	0.77241	0.21994	ENSG00000136143
SERINC1	6	122754499	122827967	131	13	1052572	0.77226	0.21998	ENSG00000111897
CCDC27	1	3633962	3698209	151	23	1047193	0.77219	0.22	ENSG00000162592
EDA2R	X	65805479	65894108	32	3	1040105	0.77217	0.22001	ENSG00000131080
RXFP1	4	159201463	159584524	781	19	1047724	0.77211	0.22002	ENSG00000171509
ALDH7A1	5	125867533	125966110	175	21	1047725	0.77205	0.22004	ENSG00000164904
BCKDK	16	31082428	31134110	57	6	1050242	0.77197	0.22007	ENSG00000103507
PSMB3	17	36873989	36930484	99	21	1048906	0.77138	0.22024	ENSG00000108294
CHMP4B	20	32364110	32452172	87	13	1046575	0.7713	0.22026	ENSG00000101421
DYRK2	12	68007118	68069186	87	15	1047599	0.77114	0.22031	ENSG00000127334
POU5F2	5	93060508	93112343	60	8	1048374	0.77098	0.22036	ENSG00000248483
GPSM1	9	139186932	139264057	106	20	1037166	0.77095	0.22037	ENSG00000160360
RDH14	2	18725989	18776946	89	16	1044522	0.77049	0.2205	ENSG00000240857
OR8K1	11	56078421	56124507	133	11	1046190	0.77022	0.22058	ENSG00000150261
ADRB3	8	37810516	37859483	35	5	1043216	0.77006	0.22063	ENSG00000188778
MAST4	5	65857176	66475423	1277	79	1049175	0.77002	0.22064	ENSG00000069020
ZNF33B	10	43074555	43168992	160	14	1051085	0.76968	0.22075	ENSG00000196693
NDP	X	43798022	43867750	71	9	1038007	0.76954	0.22079	ENSG00000124479
NPHP4	1	5912871	6087533	412	21	1049422	0.76927	0.22087	ENSG00000131697
EXOSC8	13	37537953	37593750	64	6	1037523	0.76899	0.22095	ENSG00000120699
RND2	17	41142258	41194057	62	7	1049514	0.76892	0.22097	ENSG00000108830
FGF20	8	16839678	16894690	233	38	1044291	0.76823	0.22118	ENSG00000078579
WDR17	4	176951985	177113978	418	25	1048807	0.76809	0.22122	ENSG00000150627
POP4	19	30059924	30118144	185	20	1046832	0.76799	0.22125	ENSG00000105171
CTD-2545M3.6	19	50884056	50941666	88	16	1049620	0.76784	0.22129	ENSG00000142539
GTF2H5	6	158554384	158630376	141	15	1045880	0.76757	0.22137	ENSG00000272047
CHAF1B	21	37722676	37801313	174	13	1049738	0.7674	0.22142	ENSG00000159259
CASK	X	41364187	41817716	259	10	1041614	0.76733	0.22144	ENSG00000147044
FAM180A	7	135403096	135468594	153	24	1045067	0.76715	0.2215	ENSG00000189320
OR52E8	11	5867904	5913964	208	11	1050020	0.76686	0.22158	ENSG00000183269
SMPDL3A	6	123075315	123140865	154	31	1047561	0.76682	0.22159	ENSG00000172594
RPS12	6	133100580	133148703	141	13	1049741	0.76672	0.22162	ENSG00000112306
ARMC12	6	35669809	35726856	93	14	1047501	0.76669	0.22163	ENSG00000157343
RHBDD2	7	75436920	75528244	238	35	1048384	0.76666	0.22164	ENSG00000005486
SLC7A6OS	16	68308406	68379849	121	12	1052484	0.7664	0.22172	ENSG00000103061
NT5C1B-RDH14	2	18726811	18805830	129	18	1046521	0.76636	0.22173	ENSG00000250741
NT5C1B	2	18727050	18805838	129	18	1046521	0.76636	0.22173	ENSG00000185013
CCR9	3	45892996	45954667	124	19	1048813	0.76631	0.22174	ENSG00000173585
GRIN3B	19	965418	1019731	263	32	1044878	0.76626	0.22176	ENSG00000116032
PDPN	1	13874960	13954452	192	36	1044288	0.76619	0.22178	ENSG00000162493
SCLY	2	238934530	239018054	222	15	1048326	0.76583	0.22189	ENSG00000132330
AGPAT4	6	161541011	161730093	465	59	1046005	0.76516	0.22209	ENSG00000026652
SLC52A2	8	145542795	145594932	54	13	1046058	0.76502	0.22213	ENSG00000185803
SCRT1	8	145544228	145594943	54	13	1046058	0.76502	0.22213	ENSG00000170616
RPL7A	9	136180069	136228281	117	16	1043176	0.76503	0.22213	ENSG00000148303
PPT2-EGFL8	6	32086622	32149755	101	19	1001954	0.76495	0.22215	ENSG00000258388
STXBP6	14	25268862	25554503	763	52	1049519	0.76494	0.22215	ENSG00000168952
NAGLU	17	40653190	40706467	52	9	1053209	0.76475	0.22221	ENSG00000108784
CLDN16	3	190005330	190139932	535	38	1048407	0.76467	0.22223	ENSG00000113946
ZDHHC21	9	14601069	14728469	394	38	1050908	0.76452	0.22228	ENSG00000175893
ADAM28	8	24116553	24226531	299	12	1047095	0.76445	0.2223	ENSG00000042980
ANGPTL7	1	11214398	11266038	22	3	1045961	0.76437	0.22232	ENSG00000171819
PLXNA4	7	131798091	132368447	1253	109	1048026	0.76429	0.22235	ENSG00000221866
C6orf226	6	42848005	42893554	99	8	1044585	0.76379	0.2225	ENSG00000221821
CGB5	19	49512141	49558568	51	7	1039461	0.76367	0.22253	ENSG00000189052
OR2M2	1	248308288	248354331	125	11	1043293	0.76356	0.22257	ENSG00000198601
CNPPD1	2	220026619	220077828	62	9	1046626	0.76355	0.22257	ENSG00000115649
KLF9	9	72989503	73064540	130	16	1047010	0.76349	0.22258	ENSG00000119138
BCR	22	23486891	23670224	428	33	1048882	0.76352	0.22258	ENSG00000186716
GPLD1	6	24414793	24530433	491	28	1045478	0.76348	0.22259	ENSG00000112293
PHYHD1	9	131648174	131714320	81	12	1047431	0.76349	0.22259	ENSG00000175287
TRMT12	8	125428048	125484391	159	25	1048897	0.76315	0.22269	ENSG00000183665
C20orf202	20	1149098	1198918	115	18	1041975	0.76314	0.22269	ENSG00000215595
RANBP1	22	20068461	20124878	153	14	1046032	0.76315	0.22269	ENSG00000099901
PDAP1	7	98979671	99041452	80	11	1048882	0.763	0.22273	ENSG00000106244
AP000974.1	11	85553600	85600986	126	8	1046391	0.76301	0.22273	ENSG00000215504
HIST4H4	12	14910933	14959065	104	13	1052429	0.76291	0.22276	ENSG00000197837
PCSK1	5	95716119	95804847	168	26	1048157	0.76267	0.22283	ENSG00000175426
RP11-403P17.5	16	66493715	66586215	134	9	1052535	0.76262	0.22284	ENSG00000260851
FAM188B	7	30776033	30942002	460	35	1049537	0.76237	0.22292	ENSG00000106125
RP11-351M8.1	15	81178532	81237118	80	17	1042761	0.76217	0.22298	ENSG00000259649
CHGA	14	93354425	93411638	172	30	1049926	0.76203	0.22302	ENSG00000100604
FAM104B	X	55159535	55222743	15	3	1032990	0.76196	0.22304	ENSG00000182518
MC2R	18	13872043	13950706	246	20	1047857	0.76192	0.22306	ENSG00000185231
MANEA	6	95990419	96067333	216	16	1049357	0.76176	0.2231	ENSG00000172469
OGDH	7	44611171	44758665	190	20	1047082	0.76154	0.22317	ENSG00000105953
HOXA1	7	27122612	27170615	80	14	1047890	0.76138	0.22322	ENSG00000105991
FOXN1	17	26798261	26875914	108	15	1046479	0.76135	0.22322	ENSG00000109101
TGIF1	18	3376606	3468409	199	42	1043369	0.76126	0.22325	ENSG00000177426
SMARCA5	4	144399616	144488639	129	11	1045924	0.76106	0.22331	ENSG00000153147
CDCA3	12	6943957	6996230	61	8	1044173	0.7609	0.22336	ENSG00000111665
CKMT2	5	80494104	80572216	147	19	1047471	0.76088	0.22337	ENSG00000131730
HDAC6	X	48624784	48693392	20	6	1043090	0.7608	0.22339	ENSG00000094631
FAM134C	17	40721531	40797641	102	8	1052417	0.76037	0.22352	ENSG00000141699
RP11-676J12.7	17	777872	824452	213	36	1046040	0.76027	0.22355	ENSG00000262003
OTUD3	1	20174006	20249438	192	23	1045545	0.7602	0.22357	ENSG00000169914
EZR	6	159176773	159275444	300	18	1047891	0.75999	0.22363	ENSG00000092820
PMAIP1	18	57532180	57581538	85	14	1047302	0.75989	0.22366	ENSG00000141682
ZNF765	19	53858046	53940574	298	36	1043935	0.75947	0.22378	ENSG00000196417
NDST4	4	115738919	116070032	642	32	1047329	0.75933	0.22383	ENSG00000138653
RFC4	3	186497669	186559847	103	18	1038775	0.75898	0.22393	ENSG00000163918
ACER1	19	6296153	6368640	261	20	1048061	0.75891	0.22395	ENSG00000167769
ATR	3	142158077	142332668	187	14	1048859	0.75889	0.22396	ENSG00000175054
MRPL16	11	59563608	59613345	64	8	1037215	0.75883	0.22398	ENSG00000166902
BBC3	19	47714081	47771023	58	17	1040409	0.75876	0.224	ENSG00000105327
ALG13	X	110874043	111013877	1	1	990925	0.75875	0.224	ENSG00000101901
STAT1	2	191819084	191920686	181	27	1050157	0.75846	0.22409	ENSG00000115415
SERAC1	6	158520536	158624312	182	16	1049279	0.75796	0.22424	ENSG00000122335
RFPL4A	19	56235380	56284541	91	19	1039898	0.75792	0.22425	ENSG00000223638
ZNF131	5	43030278	43202123	382	22	1048566	0.75755	0.22436	ENSG00000172262
OVOL3	19	36567104	36614613	105	14	1052394	0.75755	0.22436	ENSG00000105261
P2RY13	3	151034100	151082336	111	13	1052923	0.75748	0.22438	ENSG00000181631
XRCC5	2	216937187	217081026	255	22	1046488	0.7574	0.2244	ENSG00000079246
FAM184B	4	17620929	17818135	338	15	1044719	0.75725	0.22445	ENSG00000047662
RBM43	2	152094454	152153393	131	10	1049514	0.75722	0.22446	ENSG00000184898
UGT2B7	4	69882081	69988705	410	13	1051720	0.7572	0.22446	ENSG00000171234
SPHKAP	2	228834666	229081361	614	29	1048507	0.75704	0.22451	ENSG00000153820
NABP1	2	192507794	192571385	107	16	1047891	0.75682	0.22458	ENSG00000173559
GIGYF1	7	100267130	100322071	101	14	1053226	0.75648	0.22468	ENSG00000146830
BCOR	X	39899068	40071582	91	25	1041527	0.75647	0.22468	ENSG00000183337
EXOSC4	8	145098529	145145550	52	6	1051322	0.75637	0.22471	ENSG00000178896
CLCN1	7	142978219	143059176	103	22	1043533	0.75605	0.22481	ENSG00000188037
LYSMD2	15	52005208	52078782	174	12	1048362	0.75598	0.22483	ENSG00000140280
ARRDC2	19	18076941	18134911	115	20	1049258	0.75594	0.22484	ENSG00000105643
NDUFA5	7	123167051	123233309	104	13	1051141	0.75571	0.22491	ENSG00000128609
C9orf169	9	140084087	140130763	79	14	1033523	0.75552	0.22497	ENSG00000197191
FAM109A	12	111788455	111841925	59	6	1040857	0.75531	0.22503	ENSG00000198324
FKSG52	5	59691565	59736939	103	12	1048389	0.75528	0.22504	ENSG00000224838
TMEM74B	20	1151205	1201059	111	17	1044031	0.75499	0.22513	ENSG00000125895
IL17RC	3	9923758	9985314	116	14	1046697	0.75465	0.22523	ENSG00000163702
ENTHD2	17	79192077	79247891	118	18	1044979	0.7546	0.22524	ENSG00000167302
YEATS4	12	69718483	69794576	220	16	1048149	0.75436	0.22532	ENSG00000127337
MTMR4	17	56556898	56630266	86	12	1046810	0.7539	0.22545	ENSG00000108389
ZNF358	19	7545178	7595912	95	17	1043282	0.75364	0.22553	ENSG00000198816
EBNA1BP2	1	43619846	43771607	378	30	1047402	0.75358	0.22555	ENSG00000117395
FGL1	8	17711889	17802874	471	21	1048642	0.75349	0.22558	ENSG00000104760
AIF1	6	31547961	31594798	113	26	1004906	0.75314	0.22568	ENSG00000204472
ATRNL1	10	116818124	117718503	1432	32	1049338	0.75311	0.22569	ENSG00000107518
RPL5	1	93262582	93317481	73	7	1044767	0.75296	0.22574	ENSG00000122406
ZNF773	19	57976283	58039772	246	10	1049143	0.75284	0.22577	ENSG00000152439
PAPD7	5	6679718	6767161	285	25	1048842	0.7527	0.22581	ENSG00000112941
CEP57L1	6	109381313	109495135	107	11	1049354	0.75272	0.22581	ENSG00000183137
ZNF85	19	21071028	21143503	309	12	1046952	0.75273	0.22581	ENSG00000105750
ENTPD4	8	23233296	23350208	286	23	1050387	0.75266	0.22583	ENSG00000197217
TTC23	15	99666528	99826428	387	27	1047333	0.75255	0.22586	ENSG00000103852
PAQR3	4	79798281	79895592	181	14	1045433	0.75247	0.22588	ENSG00000163291
SCO1	17	10573654	10636692	124	4	1046337	0.75243	0.22589	ENSG00000133028
HES1	3	193818934	193866521	121	21	1046678	0.75236	0.22592	ENSG00000114315
NDUFA13	19	19591545	19654285	90	6	1050635	0.75228	0.22594	ENSG00000186010
ABCC10	6	43360104	43428168	107	14	1044960	0.75223	0.22596	ENSG00000124574
PAIP2	5	138642276	138715406	48	9	1048972	0.75213	0.22599	ENSG00000120727
PLVAP	19	17452257	17523159	187	30	1049829	0.75207	0.226	ENSG00000130300
ZIC4	3	147093833	147159647	94	14	1053383	0.75204	0.22601	ENSG00000174963
SNX18	5	53778589	53852415	285	20	1052409	0.75204	0.22601	ENSG00000178996
TPBG	6	83037923	83090545	106	10	1043063	0.75204	0.22601	ENSG00000146242
FBXL22	15	63854552	63904627	83	11	1053690	0.75206	0.22601	ENSG00000197361
KIT	4	55489085	55616881	291	23	1048242	0.75198	0.22603	ENSG00000157404
KRTAP20-1	21	31953750	31999003	68	7	1044138	0.75178	0.22609	ENSG00000244624
SERPIND1	22	21093167	21152008	141	11	1047125	0.75153	0.22617	ENSG00000099937
GKN2	2	69162364	69215102	109	18	1046764	0.75122	0.22626	ENSG00000183607
NES	1	156628555	156682189	73	12	1043964	0.75092	0.22635	ENSG00000132688
STC1	8	23689428	23747320	146	17	1052302	0.75079	0.22639	ENSG00000159167
HTN3	4	70859130	70912255	118	14	1052641	0.75075	0.2264	ENSG00000205649
PRR20E	13	57706331	57754352	28	8	1051277	0.75061	0.22644	ENSG00000234278
RPS6KA3	X	20158029	20320523	36	5	1034013	0.75054	0.22646	ENSG00000177189
MYO1G	7	44992261	45053697	128	16	1047308	0.75051	0.22647	ENSG00000136286
NMBR	6	142369467	142444936	119	9	1050756	0.75047	0.22649	ENSG00000135577
DIRC1	2	189588882	189689831	255	10	1050123	0.75026	0.22655	ENSG00000174325
EDEM3	1	184649365	184759047	170	17	1042510	0.74982	0.22668	ENSG00000116406
AL355490.1	10	99169228	99220831	75	13	1053282	0.74982	0.22668	ENSG00000224474
CNN2	19	991298	1049068	306	36	1045184	0.74973	0.22671	ENSG00000064666
GABRB3	15	26778693	27219686	1043	100	1045240	0.7497	0.22672	ENSG00000166206
C2orf48	2	10246509	10361851	284	30	1050338	0.74944	0.2268	ENSG00000163009
ABCB6	2	220064490	220118712	72	10	1042839	0.74936	0.22682	ENSG00000115657
IFI27L2	14	94584116	94631590	93	11	1051669	0.74927	0.22685	ENSG00000119632
TRMT2A	22	20089389	20139915	138	12	1048675	0.7492	0.22687	ENSG00000099899
DDX20	1	112262867	112320638	151	18	1050190	0.74917	0.22688	ENSG00000064703
WDSUB1	2	160082304	160178310	284	17	1050590	0.74905	0.22691	ENSG00000196151
CRH	8	67078620	67125960	93	9	1053070	0.74887	0.22697	ENSG00000147571
AL035588.1	6	41618964	41664127	139	27	1044413	0.74882	0.22698	ENSG00000268275
MSN	X	64773257	64971791	6	2	978308	0.74884	0.22698	ENSG00000147065
HNRNPU	1	245004468	245062844	77	18	1048497	0.74875	0.227	ENSG00000153187
DHCR7	11	71129239	71198914	193	12	1048298	0.74863	0.22704	ENSG00000172893
RTN4R	22	20218938	20305769	105	24	1045564	0.74854	0.22707	ENSG00000040608
AC132186.1	16	66506775	66554747	53	5	1052367	0.74847	0.22709	ENSG00000247270
AMPD2	1	110123726	110184673	96	17	1044695	0.7484	0.22711	ENSG00000116337
NOL4	18	31421064	31839916	585	41	1048598	0.74823	0.22716	ENSG00000101746
CETN3	5	89678078	89740603	44	11	1045093	0.74808	0.22721	ENSG00000153140
WDR62	19	36510783	36606008	189	21	1052503	0.74767	0.22733	ENSG00000075702
C5	9	123704616	123847554	258	17	1049213	0.74754	0.22737	ENSG00000106804
RNGTT	6	89309985	89708348	660	25	1048278	0.74748	0.22739	ENSG00000111880
WDR44	X	117445036	117593924	219	7	1040633	0.74746	0.22739	ENSG00000131725
NXPE1	11	114382437	114465617	160	10	1052057	0.74736	0.22742	ENSG00000095110
RPN2	20	35771813	35880022	263	14	1047871	0.74738	0.22742	ENSG00000118705
BNC1	15	83914655	83988466	77	8	1050483	0.74727	0.22745	ENSG00000169594
MTRNR2L11	1	238097024	238143575	131	11	1041619	0.74702	0.22753	ENSG00000270188
GABRQ	X	151771637	151835999	58	7	1042361	0.74698	0.22754	ENSG00000147402
KCNJ5	11	128726251	128800930	181	34	1049245	0.74686	0.22757	ENSG00000120457
JAG1	20	10608332	10689694	155	31	1049946	0.74675	0.22761	ENSG00000101384
CCDC15	11	124789017	124921385	299	22	1050772	0.74667	0.22763	ENSG00000149548
ADC	1	33511705	33596131	74	7	1045962	0.74651	0.22768	ENSG00000142920
GABRA1	5	161239197	161336975	211	20	1048703	0.74638	0.22772	ENSG00000022355
RXFP2	13	32278674	32387009	267	21	1045259	0.74637	0.22772	ENSG00000133105
SLCO3A1	15	92361925	92725665	923	74	1048551	0.74622	0.22777	ENSG00000176463
LINGO3	19	2279774	2343156	157	29	1048248	0.74596	0.22785	ENSG00000220008
FBRSL1	12	133031137	133171774	333	31	1048031	0.74585	0.22788	ENSG00000112787
OR2L13	1	248065493	248274224	453	31	1048609	0.74578	0.2279	ENSG00000196071
SNRPA	19	41221542	41281294	129	16	1050470	0.74548	0.22799	ENSG00000077312
ZNF519	18	14047456	14167489	181	20	1044635	0.74502	0.22813	ENSG00000175322
GAL3ST4	7	99746867	99801373	67	9	1044209	0.745	0.22814	ENSG00000197093
FSD2	15	83414114	83509822	145	18	1049323	0.74479	0.2282	ENSG00000186628
MFNG	22	37855101	37917439	114	17	1047557	0.74469	0.22823	ENSG00000100060
ATF5	19	50396959	50447192	101	17	1047127	0.74452	0.22828	ENSG00000169136
B4GALNT2	17	47174822	47257351	218	27	1048016	0.74446	0.2283	ENSG00000167080
SORBS3	8	22367499	22443301	115	16	1038331	0.74412	0.2284	ENSG00000120896
PSMA1	11	14505329	14576890	76	12	1052408	0.74412	0.2284	ENSG00000256206
B3GNT6	11	76710385	76763096	117	13	1048553	0.74395	0.22845	ENSG00000198488
SYVN1	11	64879252	64937004	76	15	1053113	0.74384	0.22849	ENSG00000162298
DAP3	1	155622751	155718801	61	9	1051171	0.74369	0.22853	ENSG00000132676
UNG	12	109500379	109558797	94	20	1041724	0.74322	0.22867	ENSG00000076248
EDNRB	13	78459616	78528903	188	16	1048657	0.74314	0.2287	ENSG00000136160
HPD	12	122267433	122336502	102	12	1051472	0.74303	0.22873	ENSG00000158104
PRRG3	X	150828596	150884396	96	23	1040060	0.743	0.22874	ENSG00000130032
ASH2L	8	37927760	38011594	39	15	1047700	0.74289	0.22878	ENSG00000129691
MID2	X	107033985	107180423	92	6	1033052	0.74288	0.22878	ENSG00000080561
MAGEF1	3	184418156	184464836	99	19	1047540	0.74284	0.22879	ENSG00000177383
DIP2C	10	310130	770683	754	48	1045800	0.74278	0.22881	ENSG00000151240
SPICE1	3	113151565	113269034	293	13	1049489	0.74271	0.22883	ENSG00000163611
PEX11G	19	7531761	7597335	140	22	1043121	0.74269	0.22883	ENSG00000104883
KLK9	19	51493806	51547890	124	16	1045203	0.74266	0.22884	ENSG00000213022
TMEM50B	21	34794792	34887318	178	13	1048447	0.74265	0.22885	ENSG00000142188
CIRH1A	16	69130194	69275033	194	24	1049666	0.74261	0.22886	ENSG00000141076
OTUB2	14	94457675	94525276	220	22	1049098	0.74224	0.22897	ENSG00000089723
OR10A6	11	7939180	7985209	148	16	1049353	0.74221	0.22898	ENSG00000175393
SLC39A5	12	56588833	56641630	41	10	1038936	0.74222	0.22898	ENSG00000139540
ANXA8L2	10	47711936	47773041	1	1	1038367	0.74214	0.229	ENSG00000186807
AL603965.1	10	47711962	47780871	1	1	1038367	0.74214	0.229	ENSG00000215033
SIAH3	13	46344405	46460871	337	33	1049788	0.7421	0.22901	ENSG00000215475
FAM47E	4	77100193	77214933	394	29	1048430	0.74204	0.22903	ENSG00000189157
SEPT1	16	30379755	30428863	41	6	1039067	0.7418	0.2291	ENSG00000270466
ARHGAP40	20	37195577	37289678	178	29	1046174	0.7418	0.22911	ENSG00000124143
AC174470.1	17	79770293	79819533	78	4	1049342	0.74172	0.22913	ENSG00000215621
CYP3A7	7	99292660	99367819	111	6	1047193	0.74152	0.22919	ENSG00000160870
BCL2L10	15	52391460	52439972	94	13	1047203	0.74114	0.2293	ENSG00000137875
PTPRD	9	8304246	10647723	7680	411	1048011	0.74099	0.22935	ENSG00000153707
DOCK8	9	179854	475259	1083	59	1047162	0.74072	0.22943	ENSG00000107099
SSU72	1	1467053	1545249	81	11	1040712	0.74046	0.22951	ENSG00000160075
SLC18B1	6	133080509	133154701	225	17	1050832	0.74045	0.22951	ENSG00000146409
AC112205.1	5	162856447	162908821	65	9	1049499	0.74044	0.22952	ENSG00000268800
SPN	16	29639300	29692187	64	9	1049986	0.74044	0.22952	ENSG00000197471
SGOL1	3	20192085	20262784	209	18	1051227	0.74034	0.22955	ENSG00000129810
TDP2	6	24640205	24702261	150	18	1050737	0.74023	0.22958	ENSG00000111802
TXNL1	18	54254439	54353831	131	9	1045610	0.74003	0.22964	ENSG00000091164
RAET1G	6	150228014	150279257	98	17	1046132	0.73947	0.22981	ENSG00000203722
IRF8	16	85897409	85966215	201	27	1046330	0.73939	0.22984	ENSG00000140968
SEC62	3	169649423	169726161	142	13	1045759	0.73917	0.2299	ENSG00000008952
C3orf67	3	58693092	59070810	375	21	1048804	0.7391	0.22992	ENSG00000163689
NSD1	5	176525026	176737216	402	22	1048890	0.7391	0.22992	ENSG00000165671
HDHD3	9	116125699	116174279	149	37	1041590	0.73907	0.22993	ENSG00000119431
GCA	2	163140350	163238105	90	5	1031891	0.73894	0.22997	ENSG00000115271
ODF1	8	103528800	103583245	231	34	1051097	0.73893	0.22997	ENSG00000155087
SMEK1	14	91913955	92011898	170	12	1048901	0.73884	0.23	ENSG00000100796
DEFA4	8	6783344	6830860	212	36	1042648	0.73874	0.23003	ENSG00000164821
MAFF	22	38562889	38622518	157	11	1049147	0.73874	0.23003	ENSG00000185022
KIAA1328	18	34374069	34822135	656	14	1051107	0.73864	0.23006	ENSG00000150477
EXOC6	10	94555935	94829250	349	18	1049586	0.73846	0.23012	ENSG00000138190
RP11-410N8.4	20	31140281	31206695	113	16	1039767	0.73844	0.23012	ENSG00000204393
HELZ	17	65056554	65277105	230	19	1047019	0.73825	0.23018	ENSG00000198265
KCNJ6	21	38969678	39323749	828	62	1046982	0.73822	0.23019	ENSG00000157542
C17orf89	17	79178039	79225081	109	16	1045058	0.73818	0.2302	ENSG00000224877
NOLC1	10	103876933	103933627	57	9	1043864	0.73808	0.23023	ENSG00000166197
KCNJ16	17	68014570	68141749	285	16	1047053	0.73791	0.23028	ENSG00000153822
SMAD1	4	146367346	146489231	140	16	1048123	0.73769	0.23035	ENSG00000170365
PPEF1	X	18659029	18856039	121	11	1033648	0.73762	0.23037	ENSG00000086717
C6orf123	6	168175217	168232539	216	21	1051122	0.73748	0.23042	ENSG00000146521
ZNF768	16	30525325	30573142	37	10	1047552	0.73748	0.23042	ENSG00000169957
ZNF747	16	30527244	30581173	37	10	1047552	0.73748	0.23042	ENSG00000261459
ZNF747	16	30527244	30581668	37	10	1047552	0.73748	0.23042	ENSG00000169955
FRRS1L	9	111882573	111964571	238	31	1053063	0.73695	0.23058	ENSG00000260230
ULBP2	6	150228136	150280371	100	17	1046256	0.73689	0.23059	ENSG00000131015
OR14A16	1	247968102	248014031	198	15	1050654	0.73681	0.23062	ENSG00000196772
LEPR	1	65851248	66117242	527	25	1043070	0.73664	0.23067	ENSG00000116678
CCDC60	12	119737517	119988852	505	52	1047031	0.73659	0.23069	ENSG00000183273
SLC12A6	15	34515460	34665261	449	22	1035767	0.73648	0.23072	ENSG00000140199
COQ7	16	19043921	19101417	88	10	1045902	0.73635	0.23076	ENSG00000167186
TCP11L2	12	106660707	106750793	176	23	1049207	0.73621	0.2308	ENSG00000166046
NDC80	18	2536510	2626634	226	22	1049367	0.73623	0.2308	ENSG00000080986
TMEM245	9	111767432	111917225	444	28	1050565	0.73599	0.23087	ENSG00000106771
2024-03-05	10	94015920	94123721	115	11	1052291	0.73593	0.23089	ENSG00000198060
CBLN4	20	54562496	54615528	65	8	1042512	0.73545	0.23103	ENSG00000054803
TMEM181	6	158922468	159066460	298	28	1044867	0.73525	0.23109	ENSG00000146433
HAPLN4	19	19356450	19408605	95	10	1047119	0.73514	0.23113	ENSG00000187664
TMEM82	1	16033917	16084477	114	13	1047944	0.73509	0.23114	ENSG00000162460
C6orf58	6	127805600	127922962	330	22	1048146	0.73503	0.23116	ENSG00000184530
ZNF24	18	32902176	32960446	87	10	1051023	0.73502	0.23116	ENSG00000172466
VWA1	1	1335241	1388262	85	10	1042034	0.73501	0.23117	ENSG00000179403
H1FOO	3	129227057	129280310	77	8	1048722	0.73502	0.23117	ENSG00000178804
DLEU7	13	51275144	51453075	370	33	1045276	0.73484	0.23122	ENSG00000186047
OR1I1	19	15162791	15209032	169	17	1048404	0.73476	0.23124	ENSG00000094661
ZNF514	2	95803075	95866158	46	8	1039773	0.73475	0.23125	ENSG00000144026
IPMK	10	59941278	60062694	326	8	1051974	0.73474	0.23125	ENSG00000151151
USP17L30	4	9329855	9376447	15	4	1044652	0.73468	0.23127	ENSG00000228856
AC015989.2	18	60495640	60540948	60	10	1052575	0.73452	0.23132	ENSG00000269630
C21orf58	21	47710095	47778789	138	18	1053169	0.73413	0.23144	ENSG00000160298
CD300C	17	72527247	72577282	167	18	1045976	0.73377	0.23154	ENSG00000167850
MSLNL	16	809428	868370	147	23	1040780	0.73364	0.23158	ENSG00000162006
EGR4	2	73508058	73555833	42	9	1048821	0.73317	0.23173	ENSG00000135625
CNTNAP1	17	40799631	40861832	62	8	1051195	0.73309	0.23175	ENSG00000108797
STX6	1	180931861	181027047	138	19	1046131	0.73294	0.2318	ENSG00000135823
PIGA	X	15327573	15388676	60	9	1040092	0.73284	0.23183	ENSG00000165195
LAD1	1	201332372	201403736	152	31	1048793	0.73259	0.2319	ENSG00000159166
MYO10	5	16655395	16971372	756	92	1045537	0.7325	0.23193	ENSG00000145555
ATP8B2	1	154263029	154333783	152	18	1047149	0.73248	0.23194	ENSG00000143515
NR6A1	9	127269554	127568589	132	9	1042633	0.73247	0.23194	ENSG00000148200
DMWD	19	46276205	46331060	113	14	1048394	0.73228	0.232	ENSG00000185800
SERINC4	15	44076360	44127419	50	5	1052868	0.73217	0.23203	ENSG00000184716
PNO1	2	68349976	68413370	95	8	1052826	0.73181	0.23214	ENSG00000115946
C6orf211	6	151738422	151801236	155	13	1052611	0.73148	0.23224	ENSG00000146476
STXBP1	9	130339544	130467460	114	17	1047998	0.73121	0.23233	ENSG00000136854
RAB22A	20	56849752	56952563	254	19	1045682	0.73111	0.23236	ENSG00000124209
MGAT4C	12	86362516	87267681	1597	34	1049979	0.73106	0.23237	ENSG00000182050
CHST5	16	75552433	75604145	117	10	1047043	0.73094	0.23241	ENSG00000135702
KIAA1841	2	61258006	61401960	216	19	1046855	0.73077	0.23246	ENSG00000162929
TMEM88B	1	1326508	1373167	82	9	1042564	0.7304	0.23257	ENSG00000205116
TKTL2	4	164382257	164430047	83	14	1044198	0.73014	0.23265	ENSG00000151005
2024-03-10	17	60768675	60920705	304	27	1047019	0.73008	0.23267	ENSG00000173838
COL4A3BP	5	74654311	74842963	251	21	1051331	0.72959	0.23282	ENSG00000113163
GCGR	17	79727008	79781889	26	3	1047816	0.72948	0.23285	ENSG00000215644
SPERT	13	46241446	46298694	112	19	1048005	0.72947	0.23286	ENSG00000174015
FAM155A	13	107810883	108554083	1881	191	1045981	0.72939	0.23288	ENSG00000204442
CTC-260F20.3	19	19592036	19656885	92	6	1050709	0.72921	0.23294	ENSG00000258674
SLC29A3	10	73044015	73133142	283	32	1045048	0.72916	0.23295	ENSG00000198246
MARS2	2	198535087	198583113	37	6	1042503	0.72914	0.23296	ENSG00000247626
AAMDC	11	77497155	77639478	219	15	1052299	0.72908	0.23298	ENSG00000087884
SGPL1	10	72540717	72650930	318	26	1050300	0.72896	0.23301	ENSG00000166224
TIMP1	X	47406712	47456188	44	8	1042508	0.72871	0.23309	ENSG00000102265
FAM229B	6	112373802	112433993	113	6	1053504	0.7286	0.23312	ENSG00000203778
TMEM233	12	119996264	120089363	183	18	1052234	0.72848	0.23316	ENSG00000224982
CCL3	17	34405602	34452515	94	8	1046133	0.72832	0.23321	ENSG00000006075
AC015688.3	17	25915390	25977803	110	10	1049467	0.72828	0.23322	ENSG00000266728
ZCCHC17	1	31734842	31847783	224	12	1049718	0.72808	0.23328	ENSG00000121766
RP1-139D8.6	6	42088279	42141156	163	34	1042738	0.72806	0.23329	ENSG00000214732
MMGT1	X	135034229	135091222	41	8	1042212	0.72794	0.23332	ENSG00000169446
C10orf76	10	103595356	103850950	250	27	1045840	0.72767	0.23341	ENSG00000120029
GPR55	2	231762033	231860781	217	36	1049916	0.7275	0.23346	ENSG00000135898
LYG2	2	99848709	99906745	111	15	1049553	0.72743	0.23348	ENSG00000185674
PDE6G	17	79607489	79665142	268	17	1052251	0.72742	0.23348	ENSG00000185527
MAGEB6	X	26175557	26223763	82	9	1036032	0.72739	0.23349	ENSG00000176746
RIMS2	8	104477976	105278322	2010	27	1050132	0.7273	0.23352	ENSG00000176406
TEP1	14	20823826	20916588	285	45	1047492	0.72711	0.23358	ENSG00000129566
TC2N	14	92236095	92368880	232	26	1045343	0.72711	0.23358	ENSG00000165929
ALG8	11	77801982	77885706	260	8	1049265	0.72707	0.23359	ENSG00000159063
OSTM1	6	108352613	108522058	311	47	1045402	0.72692	0.23364	ENSG00000081087
NMI	2	152116979	152181571	182	11	1052003	0.72685	0.23366	ENSG00000123609
SOX4	6	21558972	21608847	19	7	1047163	0.72685	0.23366	ENSG00000124766
GLS2	12	56854736	56917198	53	7	1051082	0.72684	0.23366	ENSG00000135423
KRTAP22-2	21	31952424	31997716	68	7	1044020	0.7268	0.23368	ENSG00000206106
CCDC129	7	31518704	31708334	422	27	1048016	0.72672	0.2337	ENSG00000180347
KIF21B	1	200928520	201027828	186	16	1051802	0.72663	0.23373	ENSG00000116852
RANBP10	16	67747005	67875555	109	11	1051916	0.72598	0.23392	ENSG00000141084
CHTF18	16	803046	860737	138	20	1042283	0.72576	0.23399	ENSG00000127586
PGA5	11	60973514	61028920	14	6	1045960	0.72503	0.23422	ENSG00000256713
RP1-66C13.4	17	26115832	26255391	194	21	1050154	0.72494	0.23425	ENSG00000266202
SHFM1	7	96100938	96374203	477	30	1051121	0.72479	0.23429	ENSG00000127922
PKD2L1	10	102037903	102125243	146	27	1041616	0.72477	0.2343	ENSG00000107593
MRPL20	1	1327288	1377693	89	10	1042667	0.72466	0.23433	ENSG00000242485
OR1A1	17	3083915	3129844	155	14	1049562	0.72447	0.23439	ENSG00000172146
APEX1	14	20888350	20935927	152	26	1040642	0.72439	0.23441	ENSG00000100823
MCAT	22	43518212	43574400	120	19	1048037	0.72441	0.23441	ENSG00000100294
TBC1D10C	11	67136386	67187560	53	9	1046868	0.7242	0.23447	ENSG00000175463
SEMA4D	9	91965702	92148045	455	44	1047817	0.72413	0.23449	ENSG00000187764
MIA	19	41242553	41293395	116	15	1050387	0.72396	0.23455	ENSG00000261857
FANCF	11	22634079	22682387	48	8	1048053	0.72354	0.23467	ENSG00000183161
GUK1	1	228292663	228346685	45	9	1051956	0.72348	0.23469	ENSG00000143774
COL19A1	6	70541463	70929679	763	50	1048319	0.72346	0.2347	ENSG00000082293
EBPL	13	50224859	50300611	199	24	1047711	0.72336	0.23473	ENSG00000123179
OPN1LW	X	153374698	153434507	15	3	1041062	0.72288	0.23488	ENSG00000102076
TUBA4A	2	220104433	220177892	125	16	1049928	0.72282	0.2349	ENSG00000127824
FYN	6	111971535	112229655	497	33	1049446	0.72282	0.2349	ENSG00000010810
ADPRH	3	119263115	119318792	157	14	1050129	0.72266	0.23494	ENSG00000144843
TNFRSF10C	8	22906868	22984950	195	30	1047603	0.72267	0.23494	ENSG00000173535
DNAJC5B	8	66898795	67022751	355	31	1050755	0.72254	0.23498	ENSG00000147570
KCNJ14	19	48923766	48979367	82	13	1046188	0.72221	0.23508	ENSG00000182324
CSTA	3	122009091	122070819	177	20	1051269	0.72219	0.23509	ENSG00000121552
ARG1	6	131859284	131915472	102	13	1048155	0.72214	0.23511	ENSG00000118520
EIF3F	11	7956798	8033409	196	31	1048704	0.72195	0.23516	ENSG00000175390
IRAK3	12	66547659	66658402	165	22	1045615	0.72195	0.23516	ENSG00000090376
TMEM30A	6	75952640	76029684	95	11	1052519	0.72193	0.23517	ENSG00000112697
OR8J1	11	56092691	56138764	140	11	1048297	0.7219	0.23518	ENSG00000172487
ADAT1	16	75620879	75692198	158	17	1044570	0.72158	0.23528	ENSG00000065457
PLAC9	10	81856438	81915115	245	36	1048269	0.72138	0.23534	ENSG00000189129
ARL14EP	11	30309598	30369774	128	11	1045281	0.72113	0.23541	ENSG00000152219
LYG1	2	99890701	99956205	119	12	1048135	0.72075	0.23553	ENSG00000144214
FERMT1	20	6045492	6139191	293	28	1046552	0.72072	0.23554	ENSG00000101311
ZEB1	10	31572424	31828742	225	10	1046422	0.72069	0.23555	ENSG00000148516
SLC9A2	2	103201166	103337777	238	28	1044704	0.72052	0.2356	ENSG00000115616
KRT24	17	38844243	38895002	88	12	1045822	0.72048	0.23561	ENSG00000167916
VAX2	2	71092720	71170576	195	27	1047564	0.72044	0.23563	ENSG00000116035
FIBIN	11	26980628	27028630	133	18	1050771	0.72043	0.23563	ENSG00000176971
ASB15	7	123172064	123287951	178	20	1048413	0.72029	0.23567	ENSG00000146809
CLIP1	12	122745979	122942179	247	19	1049775	0.7203	0.23567	ENSG00000130779
CDK6	7	92224235	92500908	258	27	1046917	0.72002	0.23576	ENSG00000105810
ARC	8	143682405	143731833	126	13	1042755	0.71992	0.23579	ENSG00000198576
POLI	18	51760774	51857636	244	16	1049680	0.7198	0.23582	ENSG00000101751
TNIK	3	170769128	171213197	899	97	1046111	0.71977	0.23583	ENSG00000154310
DCUN1D3	16	20856247	20946706	113	12	1051082	0.71977	0.23583	ENSG00000188215
HLX	1	221016699	221068401	115	16	1051948	0.71976	0.23584	ENSG00000136630
ULBP1	6	150250143	150304846	142	11	1046362	0.71965	0.23587	ENSG00000111981
NEK5	13	52601093	52738214	224	19	1048791	0.71963	0.23588	ENSG00000197168
WNT9B	17	44875567	44974096	149	25	1049040	0.71951	0.23591	ENSG00000158955
PIGG	4	457989	543985	227	13	1049522	0.7195	0.23592	ENSG00000174227
FOXI1	5	169497901	169546727	178	27	1051364	0.71941	0.23594	ENSG00000168269
CTSB	8	11690033	11761957	254	22	1047967	0.71935	0.23596	ENSG00000164733
CALCB	11	14891543	15113888	286	11	1043003	0.71918	0.23602	ENSG00000175868
AC079341.1	4	122650740	122697962	190	18	1049008	0.71913	0.23603	ENSG00000226757
FBLN5	14	92325756	92449331	291	31	1048859	0.71912	0.23603	ENSG00000140092
KMT2E	7	104619626	104764808	146	10	1049616	0.7189	0.2361	ENSG00000005483
BHLHA9	17	1138853	1184754	120	25	1043587	0.71849	0.23623	ENSG00000205899
VCX3A	X	6441659	6488159	44	7	1030145	0.71847	0.23623	ENSG00000169059
CTSK	1	150758684	150815799	49	6	1043078	0.71828	0.23629	ENSG00000143387
AC112715.2	2	238130734	238176319	71	7	1045560	0.71789	0.23641	ENSG00000224132
C14orf93	14	23446110	23514375	79	15	1039437	0.71772	0.23646	ENSG00000100802
SND1	7	127257234	127742661	639	28	1048283	0.71737	0.23657	ENSG00000197157
APOC2	19	45414243	45462822	84	12	1047451	0.7172	0.23662	ENSG00000234906
NDUFB9	8	125516344	125590751	191	24	1048363	0.71701	0.23669	ENSG00000147684
NUDT11	X	51222863	51274448	57	4	1039715	0.71679	0.23675	ENSG00000196368
TMEM98	17	31219928	31282124	134	18	1046182	0.71669	0.23678	ENSG00000006042
FAM131C	1	16374264	16435127	223	22	1046040	0.71663	0.2368	ENSG00000185519
TATDN1	8	125490726	125586699	219	27	1047915	0.71643	0.23686	ENSG00000147687
RSPH9	6	43577783	43650336	109	12	1050884	0.71638	0.23688	ENSG00000172426
ARHGDIA	17	79815597	79864282	50	5	1039266	0.71631	0.2369	ENSG00000141522
IL1B	2	113577328	113629480	82	11	1051696	0.71618	0.23694	ENSG00000125538
RNF128	X	105902024	106050223	42	17	1030167	0.71607	0.23697	ENSG00000133135
GFI1	1	92930319	92987433	85	7	1052922	0.71573	0.23708	ENSG00000162676
GDF7	2	20831424	20883418	132	35	1045658	0.71569	0.23709	ENSG00000143869
OR2B6	6	27890019	27935960	54	14	1043723	0.71513	0.23726	ENSG00000124657
RBP4	10	95341444	95396501	200	31	1047685	0.71494	0.23732	ENSG00000138207
KLHL15	X	23991837	24080303	47	9	1039738	0.71492	0.23733	ENSG00000174010
TMPRSS11BNL	4	69044242	69118798	117	5	1050329	0.71449	0.23746	ENSG00000226894
RABL2A	2	114349806	114410973	24	6	1048727	0.71435	0.23751	ENSG00000144134
ZMAT4	8	40378109	40790352	1075	78	1046499	0.71414	0.23757	ENSG00000165061
MTR	1	236923610	237077281	320	18	1047136	0.71407	0.23759	ENSG00000116984
GP9	3	128744610	128791249	36	10	1051541	0.71364	0.23773	ENSG00000169704
FCGBP	19	40343963	40475533	171	30	1049226	0.71349	0.23777	ENSG00000090920
MED11	17	4599723	4646905	110	15	1048417	0.71347	0.23778	ENSG00000161920
ZNF600	19	53257448	53325044	164	28	1042091	0.71342	0.23779	ENSG00000189190
AP001094.1	18	8326437	8372038	133	14	1050257	0.71323	0.23785	ENSG00000268046
FOXP4	6	41479164	41580122	235	34	1040921	0.71321	0.23786	ENSG00000137166
NKX3-1	8	23526206	23575440	146	24	1042248	0.71307	0.2379	ENSG00000167034
TMEM129	4	1707679	1758085	194	15	1045503	0.71306	0.23791	ENSG00000168936
KRTAP10-4	21	45958606	46004987	121	15	1045862	0.71302	0.23792	ENSG00000215454
ZNF76	6	35191686	35273762	121	13	1052904	0.71277	0.23799	ENSG00000065029
CT47A6	X	120082025	120130337	9	3	1042228	0.71277	0.23799	ENSG00000226023
PSMB2	1	36057185	36142445	42	6	1049267	0.71245	0.23809	ENSG00000126067
SLC25A29	14	100747448	100807884	101	21	1046874	0.71211	0.2382	ENSG00000197119
QSER1	11	32879724	33024862	289	15	1048864	0.71177	0.2383	ENSG00000060749
TACR3	4	104497188	104675973	355	25	1049975	0.71161	0.23835	ENSG00000169836
CCDC11	18	47743563	47827892	149	17	1050801	0.7114	0.23842	ENSG00000172361
LHB	19	49509237	49555338	56	7	1040217	0.71139	0.23842	ENSG00000104826
TMEM231	16	75562015	75625184	126	12	1047161	0.71132	0.23844	ENSG00000205084
POC5	5	74959949	75048313	215	17	1050514	0.71072	0.23863	ENSG00000152359
NUDCD2	5	162863532	162922146	94	11	1050222	0.71054	0.23868	ENSG00000170584
ZFAND2B	2	220024959	220084373	70	11	1042923	0.71052	0.23869	ENSG00000158552
MUC8	12	133039334	133085726	85	17	1050913	0.7105	0.2387	ENSG00000269676
IDI2	10	1054847	1106799	131	18	1053265	0.71045	0.23871	ENSG00000148377
CYP19A1	15	51490254	51665807	431	35	1049057	0.71027	0.23877	ENSG00000137869
AFTPH	2	64716465	64830139	184	9	1048035	0.71023	0.23878	ENSG00000119844
TMEM132A	11	60656935	60714631	106	8	1050269	0.71023	0.23878	ENSG00000006118
ARNT	1	150772181	150884244	101	9	1047942	0.70997	0.23886	ENSG00000143437
COL9A3	20	61412596	61482511	185	33	1045681	0.70991	0.23888	ENSG00000092758
CHSY3	5	129205165	129532327	475	22	1049305	0.70979	0.23892	ENSG00000198108
DKFZP434A062	9	139209089	139254640	83	17	1033961	0.70968	0.23895	ENSG00000267845
RAB3B	1	52363628	52491436	204	20	1052047	0.70954	0.23899	ENSG00000169213
MB21D1	6	74113238	74196999	158	28	1050463	0.70957	0.23899	ENSG00000164430
TKT	3	53248723	53325068	199	16	1046435	0.70954	0.239	ENSG00000163931
AL357673.1	1	54625333	54672997	86	21	1046539	0.70944	0.23903	ENSG00000248835
CCDC51	3	48463574	48516866	49	4	1052238	0.70935	0.23905	ENSG00000164051
FBXO27	19	39471354	39558425	375	16	1046117	0.7092	0.2391	ENSG00000161243
PPIE	1	40122854	40239586	263	40	1049472	0.7089	0.23919	ENSG00000084072
PLEKHG1	6	150885999	151174799	831	57	1048570	0.7089	0.23919	ENSG00000120278
TSNAXIP1	16	67805668	67876051	70	10	1052138	0.70891	0.23919	ENSG00000102904
TUBE1	6	112381980	112443732	120	6	1053452	0.70867	0.23927	ENSG00000074935
DNMBP	10	101625334	101804676	427	22	1046973	0.70857	0.23929	ENSG00000107554
CR2	1	207592575	207673240	162	17	1049281	0.70848	0.23932	ENSG00000117322
EFCAB2	1	245098007	245300466	425	26	1045456	0.70812	0.23944	ENSG00000203666
CNIH1	14	54883654	54943149	104	7	1046377	0.70811	0.23944	ENSG00000100528
OR5K3	3	98074510	98120475	111	12	1050450	0.70807	0.23945	ENSG00000206536
SPRTN	1	231437850	231500769	99	9	1048950	0.70782	0.23953	ENSG00000010072
RP11-94B19.4	18	73936121	73982069	61	6	1041207	0.70768	0.23957	ENSG00000266614
NSUN2	5	6589352	6668404	261	17	1052712	0.70725	0.23971	ENSG00000037474
CEP128	14	80933330	81460861	1313	49	1047310	0.70723	0.23971	ENSG00000100629
SZRD1	1	16644070	16734640	157	13	1048783	0.70709	0.23976	ENSG00000055070
GLOD5	X	48585154	48642064	27	5	994407	0.70699	0.23979	ENSG00000171433
C20orf85	20	56690960	56746206	87	16	1046995	0.70691	0.23981	ENSG00000124237
TSPYL6	2	54470315	54518409	135	16	1050835	0.70687	0.23983	ENSG00000178021
CORO6	17	27931774	27984925	50	10	1044803	0.70683	0.23984	ENSG00000167549
NPY	7	24288782	24341484	185	21	1046850	0.70676	0.23986	ENSG00000122585
FABP12	8	82427216	82478613	104	17	1049524	0.70662	0.2399	ENSG00000197416
TNNC1	3	52475118	52523086	66	5	1051080	0.70644	0.23996	ENSG00000114854
HSD17B1	17	40666232	40717231	58	9	1053143	0.70608	0.24007	ENSG00000108786
GPR27	3	71768201	71815647	105	16	1048581	0.70572	0.24018	ENSG00000170837
DNMT3L	21	45656222	45717099	120	26	1046920	0.70551	0.24025	ENSG00000142182
MAPK8IP1	11	45872202	45938016	96	20	1045947	0.70532	0.24031	ENSG00000121653
FAM198B	4	159035626	159129470	171	14	1050910	0.7052	0.24034	ENSG00000164125
KIAA0195	17	73402240	73506171	235	20	1048175	0.70522	0.24034	ENSG00000177728
CISD1	10	59993818	60059346	174	7	1053479	0.70511	0.24037	ENSG00000122873
C1orf68	1	152656998	152702905	121	6	1051420	0.70506	0.24039	ENSG00000198854
AC007040.11	2	71156448	71257466	230	48	1047335	0.70503	0.2404	ENSG00000258881
KCNK16	6	39272474	39325744	199	29	1045957	0.70497	0.24041	ENSG00000095981
SIGLEC8	19	51944101	51996710	156	17	1049905	0.70486	0.24045	ENSG00000105366
MTRF1L	6	153298497	153358820	133	17	1048455	0.70483	0.24046	ENSG00000112031
AL354993.1	20	52070495	52116164	117	10	1048541	0.70477	0.24048	ENSG00000227164
DVL1	1	1260656	1319730	157	13	1050131	0.70465	0.24051	ENSG00000107404
TTLL2	6	167703574	167782991	233	32	1047974	0.70454	0.24055	ENSG00000120440
GRIN2B	12	13683165	14168053	1243	90	1049433	0.70451	0.24056	ENSG00000273079
MTIF3	13	27999776	28059739	164	15	1052733	0.70448	0.24057	ENSG00000122033
ERAL1	17	27146956	27198085	60	5	1046006	0.70389	0.24075	ENSG00000132591
HNRNPUL2	11	62470102	62529821	49	6	1050225	0.70366	0.24082	ENSG00000214753
ZNF775	7	150030879	150119558	196	21	1044005	0.70334	0.24092	ENSG00000196456
MSLN	16	775762	828865	114	25	1045111	0.70324	0.24095	ENSG00000102854
TAC4	17	47905671	47960379	67	11	1043578	0.7032	0.24097	ENSG00000176358
SOX30	5	157042687	157133488	213	24	1050954	0.70266	0.24113	ENSG00000039600
CALR	19	13014392	13065303	52	7	1042431	0.7026	0.24115	ENSG00000179218
TFDP1	13	114204013	114305785	134	11	1044014	0.7025	0.24118	ENSG00000198176
STAB2	12	103946051	104170505	598	64	1047394	0.70221	0.24127	ENSG00000136011
SBP1	6	33653196	33698474	130	11	1047554	0.70207	0.24132	ENSG00000269490
RS1	X	18648030	18725229	35	4	1038070	0.70203	0.24133	ENSG00000102104
GATA1	X	48609962	48662716	27	4	1003475	0.70195	0.24136	ENSG00000102145
RP11-133K1.2	15	40474629	40578597	160	33	1044044	0.70189	0.24137	ENSG00000259288
PAK6	15	40474629	40579688	160	33	1044044	0.70189	0.24137	ENSG00000137843
BCL2L2-PABPN1	14	23741044	23804578	73	16	1040277	0.70181	0.2414	ENSG00000258643
INA	10	105001920	105060108	70	10	1053100	0.70179	0.24141	ENSG00000148798
ZNF713	7	55920169	56019918	187	23	1050207	0.70172	0.24143	ENSG00000178665
FAM214B	9	35094109	35151338	112	13	1045607	0.70167	0.24144	ENSG00000005238
KLHL33	14	20886970	20938801	160	28	1039398	0.7016	0.24146	ENSG00000185271
TESPA1	12	55331802	55413530	266	13	1044669	0.70137	0.24153	ENSG00000135426
CCNB2	15	59362277	59427244	88	6	1052404	0.70114	0.24161	ENSG00000157456
PRPF19	11	60648202	60709060	105	9	1050662	0.70103	0.24164	ENSG00000110107
VIPR1	3	42495791	42589059	221	31	1045542	0.70088	0.24169	ENSG00000114812
C19orf54	19	41236761	41292458	123	15	1050511	0.70081	0.24171	ENSG00000188493
UAP1	1	162496323	162579627	104	16	1043025	0.70079	0.24172	ENSG00000117143
EIF4B	12	53364942	53445993	167	15	1045282	0.70024	0.24189	ENSG00000063046
OR1S2	11	57960674	58006653	138	14	1050947	0.70015	0.24192	ENSG00000197887
STATH	4	70826647	70878287	92	11	1050013	0.69983	0.24202	ENSG00000126549
FAXDC2	5	154188051	154273812	93	9	1049899	0.69972	0.24205	ENSG00000170271
FOLH1	11	49158187	49265222	314	15	1050089	0.69957	0.2421	ENSG00000086205
RP11-276H1.3	16	12170603	12219159	151	19	1050831	0.69932	0.24218	ENSG00000175604
ZDHHC20	13	21940263	22068509	263	17	1047424	0.69807	0.24257	ENSG00000180776
OR5B3	11	58159937	58205882	169	7	1052257	0.69756	0.24273	ENSG00000172769
XIRP1	3	39214701	39269087	92	18	1048780	0.69731	0.2428	ENSG00000168334
ADAMTSL4-AS1	1	150523480	150568969	58	10	1052144	0.69724	0.24282	ENSG00000203804
KLHL21	1	6640784	6709667	102	15	1049626	0.69714	0.24286	ENSG00000162413
WDR76	15	44084161	44170617	77	6	1045926	0.69702	0.2429	ENSG00000092470
CEL	9	135902365	135957248	58	8	1031568	0.69672	0.24299	ENSG00000170835
LRRC40	1	70600488	70706303	118	12	1050321	0.69668	0.243	ENSG00000066557
TMED4	7	44607493	44656886	93	10	1046517	0.69601	0.24321	ENSG00000158604
SRSF12	6	89795678	89862800	156	13	1053721	0.69582	0.24327	ENSG00000154548
ID1	20	30158086	30204318	88	3	1049236	0.69577	0.24329	ENSG00000125968
SLC4A8	12	51750101	51912980	283	28	1048611	0.69552	0.24337	ENSG00000050438
NUPL1	13	25840662	25933938	72	15	1040579	0.69471	0.24362	ENSG00000139496
PHOSPHO1	17	47290724	47343128	100	16	1049370	0.69455	0.24367	ENSG00000173868
C1orf234	1	23327327	23377343	55	7	1052760	0.69448	0.24369	ENSG00000227868
MGST1	12	16465076	16772193	446	43	1045959	0.69394	0.24386	ENSG00000008394
SMOC2	6	168806831	169083984	792	70	1049787	0.69385	0.24389	ENSG00000112562
FGF12	3	191847184	192520553	1419	122	1046360	0.69376	0.24391	ENSG00000114279
ATG9A	2	220064494	220129439	92	11	1044428	0.69373	0.24393	ENSG00000198925
BIK	22	43471754	43535718	152	26	1042983	0.69366	0.24395	ENSG00000100290
STAT2	12	56725381	56788939	43	7	1050567	0.69352	0.24399	ENSG00000170581
WARS	14	100790125	100878142	169	11	1049284	0.69314	0.24411	ENSG00000140105
STMND1	6	17067489	17141603	151	19	1050035	0.6927	0.24425	ENSG00000230873
MNS1	15	56703742	56792335	175	21	1047527	0.69266	0.24426	ENSG00000138587
ELTD1	1	79345449	79507403	570	30	1047960	0.6926	0.24428	ENSG00000162618
SEMA7A	15	74691630	74761808	132	16	1050613	0.69261	0.24428	ENSG00000138623
PELP1	17	4564679	4642632	167	14	1050305	0.69256	0.24429	ENSG00000141456
TMA7	3	48446667	48495616	47	4	1051623	0.69247	0.24432	ENSG00000232112
ZMYM6	1	35439523	35532569	96	4	1041961	0.69232	0.24437	ENSG00000163867
LOH12CR2	12	12498342	12545001	96	24	1043366	0.69231	0.24437	ENSG00000205791
CNGB1	16	57907503	58040020	331	51	1046718	0.6923	0.24437	ENSG00000070729
LRRC23	12	6947733	7033407	112	6	1043611	0.69217	0.24441	ENSG00000010626
ANAPC11	17	79813666	79868867	52	5	1039708	0.69219	0.24441	ENSG00000141552
CTSL	9	90305434	90356308	117	15	1041144	0.69211	0.24443	ENSG00000135047
ANP32D	12	48831448	48876843	141	13	1048148	0.69207	0.24445	ENSG00000139223
PIK3R1	5	67476548	67607649	276	41	1051031	0.692	0.24447	ENSG00000145675
HES6	2	239136908	239184303	127	13	1047557	0.6919	0.2445	ENSG00000144485
POP7	7	100268676	100315118	86	13	1053118	0.69174	0.24455	ENSG00000172336
DNM3	1	171775621	172397606	1186	61	1050176	0.69146	0.24464	ENSG00000197959
DNAJC30	7	73085299	73132783	110	10	1050703	0.69146	0.24464	ENSG00000176410
H1FNT	12	48687763	48734062	127	13	1053689	0.69117	0.24473	ENSG00000187166
LCA10	X	153111127	153164444	23	6	1040636	0.69111	0.24475	ENSG00000196987
THAP8	19	36515887	36580664	118	16	1052794	0.69104	0.24477	ENSG00000161277
RALGPS1	9	129642053	129995445	470	17	1049358	0.69102	0.24478	ENSG00000136828
FAM195B	17	79770287	79826178	90	5	1046867	0.6908	0.24484	ENSG00000225663
AP001925.1	11	108120255	108171480	41	3	1053218	0.69064	0.24489	ENSG00000269042
PIGP	21	38421470	38480470	167	10	1047329	0.69064	0.24489	ENSG00000185808
LMO1	11	8235851	8325263	281	44	1040119	0.69057	0.24492	ENSG00000166407
MITD1	2	99767890	99832521	121	11	1046440	0.69042	0.24497	ENSG00000158411
MRPL22	5	154285630	154358971	104	12	1045427	0.6904	0.24497	ENSG00000082515
CPA3	3	148548043	148624983	219	18	1041963	0.69034	0.24499	ENSG00000163751
GZF1	20	23307787	23363700	132	14	1044269	0.69018	0.24504	ENSG00000125812
C2orf15	2	99722948	99949204	410	19	1047398	0.68987	0.24514	ENSG00000241962
NTPCR	1	233051351	233129628	153	12	1050104	0.68982	0.24515	ENSG00000135778
IFNA16	9	21206372	21252310	160	9	1051559	0.68983	0.24515	ENSG00000147885
PRPF38A	1	52835236	52896511	43	9	1043723	0.68974	0.24518	ENSG00000134748
KRT23	17	39068948	39128886	206	20	1050215	0.68957	0.24523	ENSG00000108244
GALNT9	12	132670924	132940935	398	49	1047675	0.68955	0.24524	ENSG00000182870
OR52E4	11	5870501	5916527	201	10	1049876	0.68948	0.24526	ENSG00000180974
CT47A4	X	120091746	120140058	17	5	1042958	0.68947	0.24526	ENSG00000230594
RGS1	1	192509857	192559161	120	17	1050373	0.68941	0.24528	ENSG00000090104
TEX13A	X	104453611	104500358	47	6	884470	0.68943	0.24528	ENSG00000133149
ZFP1	16	75147390	75216134	207	20	1048813	0.68939	0.24529	ENSG00000184517
ATM	11	108058211	108249829	190	9	1051540	0.68926	0.24533	ENSG00000149311
SLC25A34	1	16027900	16077891	115	12	1045782	0.68898	0.24542	ENSG00000162461
HNRNPC	14	21667295	21772653	162	19	1049052	0.6889	0.24544	ENSG00000092199
C5orf24	5	134146370	134205427	35	11	1042904	0.68874	0.24549	ENSG00000181904
OR5AR1	11	56396138	56442163	115	14	1048262	0.68873	0.2455	ENSG00000172459
MAP3K7CL	21	30414792	30558210	314	17	1049751	0.68863	0.24553	ENSG00000156265
IL17C	16	88669999	88716881	122	24	1049694	0.68857	0.24555	ENSG00000124391
CCT8L2	22	17061667	17108700	61	16	1035693	0.68839	0.2456	ENSG00000198445
NOXRED1	14	77850364	77924860	118	11	1053539	0.68825	0.24565	ENSG00000165555
VEGFC	4	177594689	177748881	303	15	1045670	0.68817	0.24567	ENSG00000150630
HAPLN1	5	82923624	83052432	243	37	1047267	0.68817	0.24567	ENSG00000145681
OLFML2A	9	127504437	127587164	66	12	1044356	0.68811	0.24569	ENSG00000185585
OXTR	3	8782094	8846314	247	44	1046943	0.68793	0.24575	ENSG00000180914
TMOD1	9	100228462	100374030	238	42	1049608	0.68794	0.24575	ENSG00000136842
HLA-A	6	29874037	29923661	157	18	1006783	0.6876	0.24585	ENSG00000206503
TAS2R42	12	11328599	11374543	141	17	1046870	0.68756	0.24586	ENSG00000186136
NPAS1	19	47488077	47559033	94	27	1040719	0.68757	0.24586	ENSG00000130751
ATP9B	18	76794285	77148283	873	23	1050027	0.68739	0.24592	ENSG00000166377
KB-1507C5.2	8	103841528	104000104	359	31	1051000	0.68728	0.24595	ENSG00000253320
GRIK1-AS2	21	30933360	31013067	201	24	1047566	0.68726	0.24596	ENSG00000183653
CD163L1	12	7489281	7667493	309	39	1043087	0.6871	0.24601	ENSG00000177675
PLOD3	7	100839258	100896701	120	14	1049552	0.68706	0.24602	ENSG00000106397
TEAD1	11	12660969	12976298	433	40	1047099	0.68702	0.24604	ENSG00000187079
MINOS1-NBL1	1	19888473	19994549	244	28	1048617	0.68686	0.24609	ENSG00000270136
GON4L	1	155709508	155864191	149	11	1052528	0.68676	0.24612	ENSG00000116580
THRA	17	38179543	38260120	97	15	1051313	0.68613	0.24631	ENSG00000126351
TEX10	9	103054359	103150221	154	12	1047456	0.68564	0.24647	ENSG00000136891
NEK11	3	130710694	131079309	546	24	1053243	0.68544	0.24653	ENSG00000114670
RP11-244H3.4	1	35437134	35532342	98	4	1042137	0.68475	0.24675	ENSG00000271741
AP4M1	7	99664172	99717968	72	11	1049942	0.68467	0.24678	ENSG00000221838
DCLRE1A	10	115584488	115649142	49	13	1047451	0.68464	0.24678	ENSG00000198924
ZSCAN25	7	99179569	99240030	75	10	1048370	0.68464	0.24679	ENSG00000197037
C7	5	40874354	40993041	364	23	1050275	0.68448	0.24684	ENSG00000112936
XCL1	1	168510711	168561315	123	14	1047282	0.68431	0.24689	ENSG00000143184
SLC6A4	17	28511337	28598020	101	16	1046472	0.68409	0.24696	ENSG00000108576
CDHR3	7	105482242	105686877	563	78	1047114	0.68401	0.24699	ENSG00000128536
AC103809.2	17	72336906	72383271	99	19	1036990	0.68399	0.24699	ENSG00000268626
UPF3B	X	118957985	119021961	69	8	1033831	0.68377	0.24706	ENSG00000125351
TTC16	9	130443345	130503879	67	11	1044784	0.68354	0.24713	ENSG00000167094
C4orf51	4	146566356	146702184	307	29	1051575	0.68353	0.24714	ENSG00000237136
GPIHBP1	8	144260068	144309044	150	18	1044513	0.68353	0.24714	ENSG00000182851
MVB12B	9	129054128	129279320	467	35	1049749	0.68346	0.24716	ENSG00000196814
CEP68	2	65248500	65324138	172	22	1052807	0.68336	0.24719	ENSG00000011523
RGP1	9	35714203	35768572	49	12	1037192	0.68332	0.2472	ENSG00000107185
HHATL	3	42724155	42779319	90	10	1049620	0.6833	0.24721	ENSG00000010282
CCDC73	11	32613792	32851204	551	21	1050342	0.68324	0.24723	ENSG00000186714
ZNF337	20	25644851	25712477	127	10	1044446	0.68316	0.24725	ENSG00000130684
KCTD18	2	201343675	201419507	134	21	1049075	0.6829	0.24733	ENSG00000155729
KRTAP10-2	21	45960240	46006388	123	14	1045834	0.68283	0.24736	ENSG00000205445
OR1A2	17	3065813	3111742	93	15	1044594	0.68265	0.24741	ENSG00000172150
B3GNT2	2	62388248	62461866	82	9	1044799	0.68221	0.24755	ENSG00000170340
SPRY1	4	124282950	124334910	105	21	1049614	0.6821	0.24759	ENSG00000164056
IBA57-AS1	1	228341787	228388213	57	8	1043962	0.68167	0.24773	ENSG00000203684
DTWD1	15	49878177	49947333	84	10	1050476	0.68165	0.24773	ENSG00000104047
CLVS1	8	61934717	62424204	1086	67	1047425	0.68128	0.24785	ENSG00000177182
SEMA5B	3	122618041	122782452	399	52	1046232	0.68124	0.24786	ENSG00000082684
CD72	9	35599530	35681807	173	24	1048716	0.68121	0.24787	ENSG00000137101
HBE1	11	5279582	5561847	1162	57	1049674	0.68116	0.24788	ENSG00000213931
XKR7	20	30520805	30601190	103	18	1049821	0.68119	0.24788	ENSG00000260903
RCN1	11	31798939	32137301	591	58	1044950	0.68096	0.24795	ENSG00000049449
NT5DC1	6	116387012	116580660	380	26	1051277	0.68066	0.24804	ENSG00000178425
NPPA	1	11895766	11943402	166	23	1046656	0.68032	0.24815	ENSG00000175206
BAALC	8	104117938	104252533	443	44	1050617	0.67962	0.24837	ENSG00000164929
PLXNA3	X	153651621	153711989	32	5	1012246	0.6796	0.24838	ENSG00000130827
PC	11	66605704	66760847	151	23	1047495	0.67937	0.24845	ENSG00000173599
RP11-796G6.2	14	102161774	102208859	72	3	1049937	0.67934	0.24846	ENSG00000258512
FOXN2	2	48506776	48616433	225	20	1048676	0.67914	0.24852	ENSG00000170802
ARHGEF28	5	72886983	73247818	849	59	1049887	0.67891	0.2486	ENSG00000214944
PDCL	9	125550668	125625910	94	19	1032536	0.67884	0.24862	ENSG00000136940
C19orf25	19	1451142	1514555	110	20	1041094	0.67871	0.24866	ENSG00000119559
AASDH	4	57194456	57288666	207	18	1053275	0.67868	0.24867	ENSG00000157426
PM20D2	6	89820769	89885284	150	13	1052020	0.67869	0.24867	ENSG00000146281
FAM25C	10	49189649	49242818	1	1	1042475	0.67859	0.2487	ENSG00000188279
GPRC5B	16	19858616	19932489	135	16	1043941	0.67858	0.2487	ENSG00000167191
OR5AP2	11	56398942	56444947	115	15	1048343	0.67841	0.24875	ENSG00000172464
SHC3	9	91618060	91828682	432	37	1049669	0.67831	0.24879	ENSG00000148082
UBR7	14	93638401	93705561	142	26	1045891	0.67792	0.24891	ENSG00000012963
FXYD7	19	35599154	35655204	112	16	1041887	0.67784	0.24894	ENSG00000221946
C17orf47	17	56608948	56656729	64	10	1040646	0.67776	0.24896	ENSG00000181013
IFIH1	2	163113589	163210213	127	6	1033781	0.67757	0.24902	ENSG00000115267
TAX1BP1	7	27743950	27894183	265	18	1049389	0.67747	0.24905	ENSG00000106052
CTB-78H18.1	5	171165656	171211743	114	18	1048065	0.67712	0.24917	ENSG00000253110
USO1	4	76614777	76745382	254	12	1044236	0.67707	0.24918	ENSG00000138768
C22orf43	22	23940639	24009508	179	17	1046457	0.67696	0.24922	ENSG00000189269
NHP2L1	22	42059934	42121508	66	5	1043830	0.67689	0.24924	ENSG00000100138
KRT36	17	39632388	39683798	129	24	1041446	0.6767	0.2493	ENSG00000126337
TRAF2	9	139741364	139831059	131	8	1045645	0.67664	0.24932	ENSG00000127191
ANGPTL1	1	178808840	178875187	94	12	1053129	0.67647	0.24937	ENSG00000116194
MRPS17	7	55984512	56034192	98	15	1050512	0.67647	0.24937	ENSG00000239789
SNX8	7	2281405	2428953	287	31	1042908	0.6764	0.24939	ENSG00000106266
AL359878.1	10	1007097	1069281	143	13	1051392	0.67642	0.24939	ENSG00000205740
RP11-215A19.2	4	187337700	187511464	579	61	1050080	0.67629	0.24943	ENSG00000272297
RAD23A	19	13021669	13074456	47	7	1041091	0.67623	0.24945	ENSG00000179262
UNC13A	19	17702137	17834401	366	70	1041721	0.67599	0.24952	ENSG00000130477
FKBP6	7	72707167	72782634	70	6	1043385	0.67591	0.24955	ENSG00000077800
LENG1	19	54648899	54698620	83	21	1040932	0.67577	0.24959	ENSG00000105617
SRSF3	6	36527145	36583377	110	9	1052959	0.67554	0.24967	ENSG00000112081
ERVW-1	7	92087694	92142300	76	10	1048962	0.67544	0.2497	ENSG00000242950
COPB1	11	14454986	14556573	139	12	1052412	0.6753	0.24974	ENSG00000129083
MOB1A	2	74369655	74441025	104	10	1047146	0.67528	0.24975	ENSG00000114978
BOLA3	2	74352525	74410121	100	10	1047950	0.67519	0.24978	ENSG00000163170
CCDC117	22	29133662	29195283	105	15	1053547	0.6752	0.24978	ENSG00000159873
SSH3	11	67035919	67090078	40	8	1045767	0.67512	0.2498	ENSG00000172830
MAB21L3	1	116619376	116687861	124	17	1047760	0.67509	0.24981	ENSG00000173212
RPL22	1	6231329	6304449	120	19	1041166	0.67487	0.24988	ENSG00000116251
RLIM	X	73795052	73869452	57	4	1032947	0.67476	0.24991	ENSG00000131263
TMEM235	17	76192391	76247068	196	30	1045165	0.67459	0.24997	ENSG00000204278
TMTC2	12	83045659	83538649	1039	75	1047598	0.67434	0.25005	ENSG00000179104
ZNRF3	22	29244580	29463475	285	22	1048501	0.67417	0.2501	ENSG00000183579
IGF2BP1	17	47039774	47143012	155	21	1044645	0.67411	0.25012	ENSG00000159217
DTNA	18	32038254	32481808	810	25	1047997	0.67404	0.25014	ENSG00000134769
PANX1	11	93827094	93925138	168	18	1051063	0.67389	0.25019	ENSG00000110218
SYNGR1	22	39710930	39791593	201	21	1050628	0.67388	0.25019	ENSG00000100321
FSCN1	7	5597439	5656286	164	30	1040967	0.67376	0.25023	ENSG00000075618
C2orf44	2	24242210	24307445	141	17	1051127	0.67339	0.25035	ENSG00000163026
SEZ6	17	27271919	27368458	126	25	1047363	0.67328	0.25038	ENSG00000063015
NFAT5	16	69563997	69748569	294	17	1050511	0.67306	0.25045	ENSG00000102908
HOMER3	19	19030010	19087070	68	21	1036381	0.67277	0.25055	ENSG00000051128
FEM1A	19	4756728	4805571	140	20	1046761	0.67233	0.25069	ENSG00000141965
CRY2	11	45833669	45914798	156	19	1049832	0.67221	0.25073	ENSG00000121671
TRUB1	10	116662952	116747430	157	16	1049334	0.67212	0.25075	ENSG00000165832
TSPAN33	7	128749712	128818671	184	29	1049036	0.67204	0.25078	ENSG00000158457
AC016559.1	5	78513714	78558911	56	6	1048750	0.67178	0.25086	ENSG00000268012
OTOA	16	21654835	21782050	119	21	1049301	0.67163	0.25091	ENSG00000155719
DPH6	15	35499546	35873394	547	25	1047996	0.67158	0.25092	ENSG00000134146
FAM153B	5	175452692	175569261	38	6	1044209	0.67154	0.25094	ENSG00000182230
TJAP1	6	43410261	43484294	78	16	1048167	0.67148	0.25096	ENSG00000137221
HMMR	5	162852209	162928947	110	13	1050481	0.67103	0.2511	ENSG00000072571
P4HB	17	79791035	79853570	81	5	1043302	0.67086	0.25115	ENSG00000185624
SLC27A5	19	58980879	59058780	93	14	1043588	0.67062	0.25123	ENSG00000083807
AOAH	7	36542456	36799154	607	65	1049352	0.67039	0.2513	ENSG00000136250
MGP	12	15024115	15073860	106	6	1047070	0.67039	0.2513	ENSG00000111341
PRR7	5	176838446	176893283	71	9	1046106	0.67022	0.25136	ENSG00000131188
BOLL	2	198581603	198686486	100	9	1045643	0.66992	0.25146	ENSG00000152430
MAEA	4	1248639	1343935	306	15	1052005	0.6699	0.25146	ENSG00000090316
RLBP1	15	89743100	89799982	100	11	1047294	0.66991	0.25146	ENSG00000140522
CKAP5	11	46754598	46902847	168	15	1049860	0.6698	0.25149	ENSG00000175216
COL10A1	6	116430086	116514910	139	17	1051380	0.66973	0.25152	ENSG00000123500
NDUFA1	X	118970450	119020625	53	6	1036354	0.66947	0.2516	ENSG00000125356
MARCKS	6	114143541	114194648	85	16	1049626	0.66944	0.25161	ENSG00000155130
RDH16	12	57335219	57388158	83	8	1049758	0.66942	0.25161	ENSG00000139547
GAS2L2	17	34061530	34114897	115	15	1050815	0.66923	0.25168	ENSG00000132139
ACTL6A	3	179245668	179316196	92	12	1044919	0.66883	0.2518	ENSG00000136518
KCNK17	6	39256777	39317329	222	34	1045121	0.66885	0.2518	ENSG00000124780
IDO1	8	39724794	39795963	185	18	1038625	0.6688	0.25181	ENSG00000131203
MUCL1	12	55189303	55262177	280	15	1053376	0.6688	0.25181	ENSG00000172551
ADRBK2	22	25925816	26135261	210	22	1046134	0.66852	0.2519	ENSG00000100077
ERAS	X	48652283	48698548	14	5	1042026	0.66845	0.25192	ENSG00000187682
DDB1	11	61056923	61145068	25	11	1048481	0.66839	0.25194	ENSG00000167986
ZNF80	3	113943483	113991425	128	18	1046576	0.66792	0.25209	ENSG00000174255
OR2D2	11	6902721	6948830	157	12	1051457	0.66742	0.25225	ENSG00000166368
POPDC3	6	105596155	105662870	148	18	1050940	0.66734	0.25228	ENSG00000132429
PLEKHA7	11	16789842	17070990	644	43	1045909	0.66725	0.25231	ENSG00000166689
RAB18	10	27758197	27841143	147	11	1051450	0.66676	0.25246	ENSG00000099246
NUDT15	13	48576703	48631358	169	17	1048949	0.66675	0.25247	ENSG00000136159
CENPI	X	100318178	100428670	153	18	1042642	0.66639	0.25258	ENSG00000102384
EPHX3	19	15327730	15379246	34	8	1047804	0.66616	0.25266	ENSG00000105131
AC024580.1	19	56652314	56698250	154	19	1044584	0.66609	0.25268	ENSG00000204533
OR5M10	11	56334212	56380263	113	12	1050233	0.66581	0.25277	ENSG00000254834
GABARAPL2	16	75565249	75621779	119	12	1046870	0.66566	0.25281	ENSG00000034713
DNAJC22	12	49705700	49761309	86	10	1047817	0.6655	0.25287	ENSG00000178401
C15orf41	15	36836812	37112449	606	42	1050471	0.6649	0.25306	ENSG00000186073
ZNF431	19	21289827	21383034	194	17	1047014	0.66468	0.25313	ENSG00000196705
GPR35	2	241509848	241580676	231	30	1049119	0.66432	0.25324	ENSG00000178623
KIAA1549	7	138506126	138701064	455	39	1049161	0.66416	0.25329	ENSG00000122778
RP11-444E17.6	6	44205931	44356694	301	34	1046240	0.66415	0.2533	ENSG00000272442
SLC6A5	11	20585946	20690831	345	36	1048395	0.66414	0.2533	ENSG00000165970
TAF6	7	99694693	99752464	62	11	1049037	0.66407	0.25332	ENSG00000106290
MEIG1	10	14966438	15040049	220	22	1043351	0.66401	0.25334	ENSG00000197889
PPIH	1	43089096	43152429	113	14	1051109	0.6639	0.25338	ENSG00000171960
NPTX2	7	98211609	98269180	80	19	1047029	0.66338	0.25354	ENSG00000106236
PPP1R35	7	100022905	100069188	42	5	1046980	0.66308	0.25364	ENSG00000160813
BACH1	21	30531392	31013071	785	50	1047324	0.66308	0.25364	ENSG00000156273
AC025287.1	16	75718367	75769089	108	13	1046232	0.66301	0.25366	ENSG00000214325
SCD	10	102071881	102134591	107	18	1041087	0.66274	0.25375	ENSG00000099194
MROH2B	5	40988119	41106444	365	29	1048267	0.66247	0.25383	ENSG00000171495
MIA-RAB4B	19	41242553	41302590	142	17	1050976	0.66237	0.25387	ENSG00000268975
ARHGAP11B	15	30881697	31075196	188	13	1043882	0.66225	0.25391	ENSG00000187951
MAPK10	4	86926276	87550284	1355	49	1046534	0.66185	0.25403	ENSG00000109339
ANKRD13D	11	67021018	67079956	36	9	1044894	0.66187	0.25403	ENSG00000172932
USP5	12	6926292	6985796	78	18	1043257	0.66182	0.25404	ENSG00000111667
CPEB3	10	93796449	94085844	294	16	1050115	0.66177	0.25406	ENSG00000107864
DPYSL2	8	26336791	26525694	589	33	1052001	0.66171	0.25408	ENSG00000092964
TM6SF2	19	19365173	19419200	94	10	1047042	0.66168	0.25409	ENSG00000213996
INO80D	2	206848445	206986027	250	24	1051308	0.66153	0.25414	ENSG00000114933
HDDC2	6	125531108	125658282	295	21	1048694	0.66147	0.25415	ENSG00000111906
RNF20	9	104261133	104335622	167	22	1052295	0.66084	0.25436	ENSG00000155827
HSPG2	1	22138738	22298790	431	38	1048159	0.66079	0.25437	ENSG00000142798
ABLIM3	5	148486046	148650105	324	24	1046040	0.66066	0.25442	ENSG00000173210
TBC1D23	3	99944844	100054095	145	13	1049550	0.66001	0.25462	ENSG00000036054
SUV39H1	X	48518945	48577403	17	8	996568	0.66003	0.25462	ENSG00000101945
SLC25A24	1	108666658	108778471	229	24	1050562	0.65997	0.25464	ENSG00000085491
ALDH5A1	6	24460080	24547435	310	21	1049063	0.65997	0.25464	ENSG00000112294
FBXL3	13	77556740	77636330	150	16	1052631	0.65983	0.25468	ENSG00000005812
PPP1R27	17	79781368	79827926	77	4	1046647	0.65984	0.25468	ENSG00000182676
TBC1D7	6	13256774	13363815	384	22	1051779	0.65981	0.25469	ENSG00000145979
PPP1R16B	20	37399348	37561667	354	34	1048772	0.65977	0.2547	ENSG00000101445
C10orf67	10	23546124	23668774	208	16	1047790	0.65956	0.25477	ENSG00000179133
TLE4	9	82151688	82351658	291	27	1047914	0.65944	0.25481	ENSG00000106829
PRTG	15	55893744	56070288	398	24	1050021	0.65943	0.25481	ENSG00000166450
ACTR1A	10	104228986	104297482	150	7	1049689	0.65937	0.25483	ENSG00000138107
SLC25A47	14	100754674	100806715	84	19	1049011	0.65928	0.25486	ENSG00000140107
SEC11C	18	56771709	56836068	195	16	1051145	0.65916	0.2549	ENSG00000166562
TMEM109	11	60646346	60700915	84	8	1053189	0.6591	0.25492	ENSG00000110108
N6AMT2	13	21292870	21383097	172	13	1045109	0.65902	0.25494	ENSG00000150456
FAM194A	3	150367672	150456758	183	27	1049071	0.65862	0.25507	ENSG00000163645
DLX5	7	96639704	96689409	65	13	1046314	0.65863	0.25507	ENSG00000105880
ABCC9	12	21940335	22129336	290	30	1044767	0.65845	0.25512	ENSG00000069431
STOM	9	124091355	124167531	127	20	1050579	0.65832	0.25517	ENSG00000148175
LRRC3B	3	26629297	26762267	231	31	1049460	0.65822	0.2552	ENSG00000179796
ZXDB	X	57583269	57633906	1	1	1000183	0.65821	0.2552	ENSG00000198455
AC026703.1	5	32753945	32801819	86	12	1049532	0.65768	0.25537	ENSG00000181495
SCN3B	11	123489895	123560952	257	25	1049673	0.65747	0.25544	ENSG00000166257
FBN3	19	8120286	8249730	491	68	1048162	0.65743	0.25545	ENSG00000142449
PRSS3	9	33715515	33809230	215	23	1051314	0.65723	0.25552	ENSG00000010438
C11orf21	11	2306875	2359279	178	17	1049419	0.65697	0.2556	ENSG00000110665
THSD4	15	71354291	72085722	1748	143	1047478	0.65654	0.25574	ENSG00000187720
GJD4	10	35859338	35907863	94	17	1048818	0.6565	0.25575	ENSG00000177291
HS1BP3	2	20750208	20885849	474	53	1047468	0.65641	0.25578	ENSG00000118960
ATP6V1E1	22	18064902	18146584	229	16	1047195	0.65592	0.25594	ENSG00000131100
MCL1	1	150537032	150587066	60	8	1052707	0.65573	0.256	ENSG00000143384
MTOR	1	11156592	11357564	182	11	1047185	0.65561	0.25604	ENSG00000198793
TTLL12	22	43552628	43618139	279	28	1046289	0.65557	0.25605	ENSG00000100304
C5orf52	5	157063561	157117151	123	17	1049259	0.65508	0.25621	ENSG00000187658
BCL2L14	12	12167778	12374018	507	61	1047076	0.65495	0.25625	ENSG00000121380
GOLGA5	14	93225576	93316308	234	15	1053041	0.65492	0.25626	ENSG00000066455
GRK4	4	2930335	3052474	289	19	1046976	0.6549	0.25627	ENSG00000125388
CCDC97	19	41781094	41840788	75	5	1043554	0.6549	0.25627	ENSG00000142039
SCOC	4	141143440	141316880	299	30	1049830	0.65484	0.25628	ENSG00000153130
CAMLG	5	134039191	134097847	36	10	1043904	0.65475	0.25631	ENSG00000164615
MEI1	22	42060503	42205460	207	9	1049102	0.65477	0.25631	ENSG00000167077
NOG	17	54636060	54682951	51	10	1040730	0.65453	0.25639	ENSG00000183691
RBM39	20	34281531	34365234	178	9	1047582	0.65427	0.25647	ENSG00000131051
CTRC	1	15729935	15785737	110	25	1047149	0.65413	0.25652	ENSG00000162438
DNAJC4	11	63962750	64011758	60	10	1053306	0.65411	0.25652	ENSG00000110011
MYL12A	18	3212479	3266234	161	21	1049415	0.65397	0.25657	ENSG00000101608
PTPRH	19	55682616	55755874	201	35	1042531	0.65364	0.25667	ENSG00000080031
ZRANB2	1	71518974	71581980	102	17	1050763	0.65355	0.2567	ENSG00000132485
DSTYK	1	205101632	205215727	229	18	1049080	0.65355	0.2567	ENSG00000133059
ACTR5	20	37342085	37410834	227	19	1049040	0.6535	0.25672	ENSG00000101442
MUC5B	11	1209296	1293406	253	26	1047421	0.65338	0.25676	ENSG00000117983
ALKBH6	19	36490022	36540141	77	19	1051303	0.65288	0.25692	ENSG00000239382
KRT73	12	52991354	53047343	181	22	1049037	0.65276	0.25695	ENSG00000186049
CDH22	20	44792372	44972137	306	40	1045943	0.65254	0.25702	ENSG00000149654
CPM	12	69225977	69400350	358	51	1045802	0.65252	0.25703	ENSG00000135678
RNH1	11	484512	542300	197	18	1048312	0.65241	0.25707	ENSG00000023191
WBSCR22	7	73062355	73129491	166	15	1049073	0.65218	0.25714	ENSG00000071462
WNT2	7	116906685	116998343	152	26	1050482	0.65204	0.25719	ENSG00000105989
PON1	7	94916988	95060673	249	28	1046639	0.65184	0.25725	ENSG00000005421
RPS26	12	56400637	56448116	39	6	1053012	0.65176	0.25728	ENSG00000197728
UNC45A	15	91438410	91507323	164	17	1045427	0.65174	0.25728	ENSG00000140553
HPCA	1	33316595	33374042	53	11	1040706	0.6514	0.25739	ENSG00000121905
TOX2	20	42508504	42708256	416	58	1046805	0.65142	0.25739	ENSG00000124191
ZCCHC11	1	52863954	53054159	247	20	1049175	0.651	0.25752	ENSG00000134744
TMPRSS11A	4	68765103	68864858	259	18	1047660	0.65098	0.25753	ENSG00000187054
AC037459.4	8	22411787	22469597	87	16	1041309	0.65096	0.25754	ENSG00000248235
TET1	10	70285413	70464239	404	20	1050122	0.65091	0.25755	ENSG00000138336
MRPS17	7	55919970	56032932	210	24	1049235	0.65081	0.25758	ENSG00000249773
BRD2	6	32901437	32959282	223	22	1002559	0.65077	0.2576	ENSG00000204256
C2CD4B	15	62445734	62492482	86	13	1044222	0.65054	0.25767	ENSG00000205502
TMEM60	7	77413045	77462897	95	14	1044647	0.65051	0.25768	ENSG00000135211
OR2D3	11	6907205	6953264	159	12	1051472	0.65036	0.25773	ENSG00000178358
FAM109B	22	42435255	42485445	65	7	1048176	0.65026	0.25776	ENSG00000177096
AC138517.1	5	138817108	138862506	22	5	1027703	0.65023	0.25777	ENSG00000269071
AP000349.1	22	24114467	24161145	143	14	1047026	0.65008	0.25782	ENSG00000267954
AC015987.2	7	135576542	135623214	85	23	1049226	0.65003	0.25784	ENSG00000236338
APOC4	19	45410495	45462820	89	14	1047712	0.64966	0.25796	ENSG00000267467
APOC4-APOC2	19	45410495	45462822	89	14	1047712	0.64966	0.25796	ENSG00000224916
GTPBP4	10	999338	1075876	166	15	1051583	0.64951	0.25801	ENSG00000107937
MAP2K6	17	67375839	67549472	312	37	1045748	0.64946	0.25802	ENSG00000108984
ST5	11	8704898	8967498	539	23	1050158	0.6494	0.25804	ENSG00000166444
TIMM9	14	58865212	58929332	43	9	1045123	0.64917	0.25812	ENSG00000100575
ZNF776	19	58223164	58279527	87	10	1048806	0.64915	0.25812	ENSG00000152443
MAP3K7	6	91213292	91331764	223	18	1048119	0.64909	0.25814	ENSG00000135341
MTHFD2	2	74390689	74454692	94	11	1049842	0.64881	0.25823	ENSG00000065911
SUPV3L1	10	70904988	70978855	144	13	1048463	0.64862	0.25829	ENSG00000156502
NMUR1	2	232377871	232430206	151	14	1052906	0.64833	0.25839	ENSG00000171596
MOCS1	6	39857354	39937290	139	25	1045136	0.6482	0.25843	ENSG00000124615
ZNF430	19	21168426	21252856	142	10	1048627	0.6482	0.25843	ENSG00000118620
C6orf120	6	170067233	170116401	83	10	1049814	0.64807	0.25847	ENSG00000185127
NUTM1	15	34600516	34659938	187	18	1037999	0.64806	0.25847	ENSG00000184507
NANS	9	100784021	100855357	108	12	1046610	0.64803	0.25848	ENSG00000095380
MOGAT3	7	100828288	100879302	94	18	1048156	0.64791	0.25852	ENSG00000106384
ZNF140	12	133621424	133694130	20	4	1049217	0.64753	0.25865	ENSG00000196387
GKN1	2	69166705	69218106	129	16	1046947	0.64724	0.25874	ENSG00000169605
CPXM2	10	125455723	125734783	923	96	1047337	0.64725	0.25874	ENSG00000121898
RNASE4	14	21117259	21178761	176	35	1048330	0.64725	0.25874	ENSG00000258818
AL163636.6	14	21117746	21178735	176	35	1048330	0.64725	0.25874	ENSG00000259171
ANG	14	21117336	21177130	171	34	1049815	0.64707	0.25879	ENSG00000214274
RTN4RL1	17	1827971	1963639	331	47	1043150	0.64708	0.25879	ENSG00000185924
EMILIN3	20	39978606	40030467	103	16	1053091	0.64704	0.2588	ENSG00000183798
KLF3	4	38630817	38712663	170	23	1049231	0.64689	0.25885	ENSG00000109787
STX3	11	59445929	59583354	274	7	1046264	0.64684	0.25887	ENSG00000166900
CACNG4	17	64926026	65039514	305	51	1043412	0.64675	0.2589	ENSG00000075461
KLF17	1	44549522	44610812	171	19	1050353	0.64662	0.25894	ENSG00000171872
MRP63	13	21715784	21763223	103	14	1044094	0.6466	0.25894	ENSG00000173141
AC004528.1	19	964601	1009952	195	26	1046443	0.64658	0.25895	ENSG00000269169
PDE12	3	57507003	57562571	113	15	1045603	0.64617	0.25908	ENSG00000174840
SMDT1	22	42440695	42490288	68	7	1048487	0.64612	0.2591	ENSG00000183172
ERGIC1	5	172226278	172389688	402	60	1048628	0.64574	0.25923	ENSG00000113719
ADPRM	17	10565911	10624550	123	6	1047388	0.6457	0.25924	ENSG00000170222
AC092964.2	3	172009438	172054686	62	9	1049931	0.64536	0.25935	ENSG00000267979
KIAA1598	10	118633742	118921097	222	20	1046649	0.64532	0.25936	ENSG00000187164
ZNF184	6	27408522	27475897	158	12	1051606	0.64509	0.25943	ENSG00000096654
GAA	17	78040355	78103678	251	25	1050394	0.64494	0.25948	ENSG00000171298
AC138393.1	1	224205760	224251371	66	10	1047348	0.64474	0.25955	ENSG00000269358
DERL1	8	124015404	124089663	159	26	1045700	0.6447	0.25956	ENSG00000136986
TSPAN1	1	46605745	46661630	56	9	1045343	0.64464	0.25958	ENSG00000117472
RHPN2	19	33459499	33590794	393	34	1046184	0.64445	0.25964	ENSG00000131941
PTDSS1	8	97238943	97359223	170	21	1047154	0.64436	0.25967	ENSG00000156471
STRC	15	43881596	44045458	111	9	1043675	0.64426	0.2597	ENSG00000242866
C16orf62	16	19531562	19728115	446	32	1050295	0.6442	0.25972	ENSG00000103544
LYPLAL1	1	219312186	219396207	119	11	1053179	0.64371	0.25988	ENSG00000143353
ANGPT4	20	843296	931977	317	55	1043653	0.64368	0.25989	ENSG00000101280
HTR5A	7	154827034	154887459	151	11	1046585	0.64349	0.25995	ENSG00000157219
NPM3	10	103531082	103578170	37	7	1052546	0.64332	0.26001	ENSG00000107833
ATP5O	21	35265757	35323284	128	16	1051201	0.64333	0.26001	ENSG00000241837
NAF1	4	164021225	164123073	162	19	1049005	0.64301	0.26011	ENSG00000145414
NSUN5	7	72706514	72757864	43	6	1044455	0.64282	0.26017	ENSG00000130305
LPPR5	1	99345806	99505588	497	47	1048452	0.64269	0.26021	ENSG00000117598
TOMM34	20	43560771	43624127	89	18	1044598	0.64255	0.26026	ENSG00000025772
INMT-FAM188B	7	30756753	30941696	495	38	1049311	0.6423	0.26034	ENSG00000254959
L1CAM	X	153116969	153209677	51	11	1025847	0.64221	0.26037	ENSG00000198910
PDS5B	13	33125564	33362157	310	9	1048904	0.64207	0.26042	ENSG00000083642
C1orf74	1	209945661	209992904	119	12	1053500	0.64197	0.26045	ENSG00000162757
TBCB	19	36570191	36626849	134	17	1051417	0.64186	0.26048	ENSG00000105254
C8orf48	8	13389352	13435796	222	28	1050367	0.64173	0.26053	ENSG00000164743
DROSHA	5	31390604	31567303	337	27	1045649	0.6417	0.26054	ENSG00000113360
EIF2S3L	12	10623201	10685734	168	14	1053078	0.64133	0.26066	ENSG00000180574
TMEM209	7	129794555	129882610	150	18	1046017	0.64116	0.26071	ENSG00000146842
KIAA1210	X	118202598	118319542	67	16	1029061	0.6411	0.26073	ENSG00000250423
RPGR	X	38118416	38221817	193	24	1038065	0.64089	0.2608	ENSG00000156313
MAN2B2	4	6541902	6635089	185	31	1046115	0.64077	0.26084	ENSG00000013288
SNRNP35	12	123907188	123967701	65	10	1047022	0.64072	0.26085	ENSG00000184209
MLF1	3	158253952	158335041	201	20	1051859	0.6407	0.26086	ENSG00000178053
NCEH1	3	172338039	172464008	274	34	1045199	0.6407	0.26086	ENSG00000144959
C22orf46	22	42049943	42104140	55	4	1042703	0.64059	0.26089	ENSG00000184208
KLRG2	7	139127436	139203458	194	31	1047261	0.64038	0.26096	ENSG00000188883
CNGA3	2	98927618	99025064	210	23	1050392	0.6402	0.26102	ENSG00000144191
TNC	9	117772806	117915536	356	31	1050644	0.64008	0.26106	ENSG00000041982
DAGLA	11	61412905	61524473	160	18	1050765	0.63979	0.26116	ENSG00000134780
PGGT1B	5	114536527	114633569	158	19	1047553	0.63953	0.26124	ENSG00000164219
ADAMTS18	16	77271710	77504011	924	53	1049220	0.63953	0.26124	ENSG00000140873
LANCL2	7	55398141	55511435	305	15	1047354	0.63948	0.26126	ENSG00000132434
UBR2	6	42496800	42671242	298	18	1046382	0.63938	0.26129	ENSG00000024048
ZNF558	19	8910380	8978004	145	14	1050083	0.63936	0.26129	ENSG00000167785
PFKFB1	X	54949394	55059967	10	6	1005162	0.63929	0.26132	ENSG00000158571
MLXIPL	7	72997524	73073873	165	22	1050843	0.63917	0.26136	ENSG00000009950
IL12RB1	19	18159805	18244754	230	27	1049917	0.63909	0.26138	ENSG00000096996
SERPINA4	14	94992428	95046250	171	26	1048143	0.63907	0.26139	ENSG00000100665
DDI2	1	15908995	16005539	237	9	1050894	0.63891	0.26144	ENSG00000197312
VPS26A	10	70848268	70942617	181	13	1049320	0.63845	0.26159	ENSG00000122958
EIF1AD	11	65754016	65804647	121	15	1050618	0.63837	0.26162	ENSG00000175376
SUCNR1	3	151556431	151612405	100	18	1051731	0.63823	0.26166	ENSG00000198829
ZFP41	8	144293991	144354875	169	16	1048156	0.63825	0.26166	ENSG00000181638
ATP13A2	1	17302453	17373423	148	16	1052568	0.6381	0.26171	ENSG00000159363
KCNK9	8	140603081	140750299	317	49	1047085	0.638	0.26174	ENSG00000169427
VPS11	11	118903403	118962688	94	8	1050488	0.63796	0.26175	ENSG00000160695
C5orf28	5	43434354	43518995	124	8	1047002	0.6379	0.26177	ENSG00000151881
KIAA0319	6	24534332	24681383	371	40	1049224	0.63791	0.26177	ENSG00000137261
C2CD2	21	43295221	43408999	313	64	1047318	0.63782	0.2618	ENSG00000157617
SPATA8	15	97291619	97338845	132	25	1048722	0.63739	0.26194	ENSG00000185594
PRLHR	10	120342916	120390160	141	21	1048895	0.63729	0.26197	ENSG00000119973
SF3B4	1	149885209	149935236	45	4	1049868	0.6372	0.262	ENSG00000143368
LGR5	12	71798550	71990090	542	31	1047053	0.63718	0.262	ENSG00000139292
KLF1	19	12985237	13032995	52	7	1052953	0.63718	0.26201	ENSG00000105610
HYOU1	11	118904900	118962913	92	8	1050729	0.63713	0.26202	ENSG00000149428
GPR114	16	57541333	57635593	251	31	1047239	0.6371	0.26203	ENSG00000159618
GPAT2	2	96677694	96740199	17	4	1032511	0.63705	0.26204	ENSG00000186281
CECR6	22	17587189	17637257	161	24	1040768	0.63694	0.26208	ENSG00000183307
RALGAPA1	14	35997558	36313510	305	13	1050464	0.63677	0.26214	ENSG00000174373
AP3S1	5	115142178	115259778	129	20	1048948	0.6366	0.26219	ENSG00000177879
CLPP	19	6326463	6378919	201	10	1052219	0.63623	0.26231	ENSG00000125656
SNAPC4	9	139260029	139328249	193	18	1046558	0.6361	0.26236	ENSG00000165684
GPX7	1	53033044	53084723	102	15	1050077	0.63591	0.26242	ENSG00000116157
ADAMTSL4	1	150486884	150543413	81	17	1051770	0.63591	0.26242	ENSG00000143382
PDK2	17	48137101	48199516	143	20	1044908	0.6357	0.26249	ENSG00000005882
CYP2D6	22	42512501	42561908	84	8	1048387	0.63549	0.26255	ENSG00000100197
SSMEM1	7	129812700	129866683	93	12	1043948	0.63503	0.2627	ENSG00000165120
PRM3	16	11357144	11402452	151	17	1045686	0.63479	0.26278	ENSG00000178257
DMAP1	1	44644127	44696353	54	11	1052410	0.63444	0.2629	ENSG00000178028
IRS2	13	110396184	110473915	202	28	1046549	0.63438	0.26292	ENSG00000185950
PTTG2	4	37927056	37972746	113	17	1046921	0.63432	0.26294	ENSG00000250254
RRP8	11	6606305	6659850	86	16	1048977	0.63431	0.26294	ENSG00000132275
KRTAP5-11	11	71282901	71349399	50	15	1044057	0.63384	0.26309	ENSG00000204571
AP000867.1	11	71282956	71353487	50	15	1044057	0.63384	0.26309	ENSG00000187811
PARN	16	14519558	14761585	254	15	1047780	0.63385	0.26309	ENSG00000140694
LINC00696	3	52087076	52132567	47	7	1052471	0.6337	0.26314	ENSG00000256097
RPN1	3	128328817	128434918	223	16	1052617	0.63357	0.26318	ENSG00000163902
LIPC	15	58667768	58871151	619	81	1045609	0.63345	0.26322	ENSG00000166035
REV3L	6	111610234	111839918	377	23	1048761	0.63343	0.26323	ENSG00000009413
WNK1	12	826759	1030618	341	29	1045919	0.63334	0.26326	ENSG00000060237
ZNF627	19	11635189	11739950	219	25	1043497	0.6332	0.2633	ENSG00000198551
KCNJ13	2	233621174	233676278	84	11	1049879	0.63308	0.26334	ENSG00000115474
ACADM	1	76155036	76263260	302	16	1052381	0.63242	0.26356	ENSG00000117054
SUN5	20	31561579	31627239	186	23	1048030	0.63236	0.26358	ENSG00000167098
SMC1B	22	45729944	45844500	256	10	1046100	0.63221	0.26363	ENSG00000077935
ZBTB24	6	109773797	109839440	105	13	1052242	0.63217	0.26364	ENSG00000112365
C10ORF68	10	32797297	33181802	1001	24	1051536	0.63208	0.26367	ENSG00000150076
CTNND2	5	10961952	11939155	1949	157	1046092	0.63204	0.26368	ENSG00000169862
FAM76B	11	95492106	95558573	171	15	1050852	0.63204	0.26368	ENSG00000077458
DPP4	2	162838751	162966052	147	25	1049241	0.63201	0.26369	ENSG00000197635
OR51Q1	11	5408341	5454436	279	16	1049198	0.63197	0.2637	ENSG00000167360
SPSB2	12	6970099	7033522	93	4	1042731	0.63197	0.2637	ENSG00000111671
C7orf61	7	100044238	100096894	54	6	1042346	0.6318	0.26376	ENSG00000185955
DAK	11	61065682	61130767	20	10	1048318	0.63175	0.26378	ENSG00000149476
ACP5	19	11675475	11724823	117	14	1050305	0.63157	0.26383	ENSG00000102575
GREB1L	18	18787203	19115378	227	18	1041862	0.63139	0.26389	ENSG00000141449
S1PR5	19	10613623	10663607	117	20	1050853	0.63126	0.26394	ENSG00000180739
PRM2	16	11359496	11405337	160	17	1046222	0.63122	0.26395	ENSG00000122304
TLL2	10	98114363	98308675	414	38	1049996	0.63097	0.26403	ENSG00000095587
HNRNPLL	2	38779120	38865728	128	10	1050347	0.63067	0.26413	ENSG00000143889
SEMA3A	7	83575093	84157040	1432	64	1047410	0.63062	0.26414	ENSG00000075213
PRELP	1	203409956	203470480	147	15	1044886	0.63021	0.26428	ENSG00000188783
AL139099.1	14	50054193	50100882	108	8	1051629	0.63016	0.2643	ENSG00000253459
CTB-129P6.11	19	45443301	45492264	117	11	1050420	0.63013	0.2643	ENSG00000267114
ZNF836	19	52647117	52709896	155	21	1045507	0.63016	0.2643	ENSG00000196267
RP11-497E19.2	14	85959943	86005730	117	15	1048770	0.63001	0.26434	ENSG00000258945
LFNG	7	2517163	2578811	137	20	1041647	0.62955	0.26449	ENSG00000106003
MRPL19	2	75838909	75927977	237	25	1047623	0.62948	0.26452	ENSG00000115364
ATP6V1B2	8	20019878	20094330	175	27	1047739	0.62946	0.26452	ENSG00000147416
AL606500.1	1	154550067	154595190	68	7	1049407	0.62931	0.26457	ENSG00000268141
PRUNE	1	150945896	151018189	129	24	1048474	0.62929	0.26458	ENSG00000143363
APBA1	9	72032446	72322222	496	34	1050266	0.62929	0.26458	ENSG00000107282
SNAP47	1	227881240	227978927	173	21	1051740	0.62922	0.2646	ENSG00000143740
JKAMP	14	59916161	59982128	177	13	1050538	0.62924	0.2646	ENSG00000050130
PPP3R2	9	104343897	104392283	148	20	1051382	0.62917	0.26462	ENSG00000188386
NQO1	16	69730899	69795854	104	15	1045639	0.62893	0.2647	ENSG00000181019
CAMK2B	7	44246749	44409176	298	26	1046462	0.62888	0.26471	ENSG00000058404
MDH1	2	63780743	63844331	81	7	1047276	0.62877	0.26475	ENSG00000014641
HPCAL1	2	10408015	10577743	545	74	1045231	0.62874	0.26476	ENSG00000115756
RNASET2	6	167332992	167405679	202	13	1050378	0.62863	0.2648	ENSG00000026297
L3HYPDH	14	59917081	59986148	177	13	1050556	0.62856	0.26482	ENSG00000126790
BCAT1	12	24954295	25137393	587	50	1046525	0.6285	0.26484	ENSG00000060982
TRIM45	1	117643682	117700209	111	15	1047793	0.62843	0.26486	ENSG00000134253
FAM212B	1	112213252	112333446	314	29	1050039	0.62839	0.26487	ENSG00000197852
SF3A3	1	38412647	38491593	129	18	1044962	0.62832	0.2649	ENSG00000183431
AC021860.1	4	38618029	38701430	173	22	1050203	0.62833	0.2649	ENSG00000196355
TMEM67	8	94732072	94841462	79	8	1049936	0.62825	0.26492	ENSG00000164953
UBE2R2	9	33782565	33930402	278	16	1049426	0.62819	0.26494	ENSG00000107341
GPATCH2L	14	76583259	76730685	466	28	1047931	0.62815	0.26495	ENSG00000089916
TMEM132D	12	129546270	130423211	2460	247	1046748	0.62794	0.26502	ENSG00000151952
ECT2	3	172433472	172549264	212	16	1047458	0.62755	0.26515	ENSG00000114346
TUBGCP6	22	50646118	50718421	157	27	1049164	0.62753	0.26516	ENSG00000128159
CD209	19	7794879	7847464	198	35	1045307	0.62749	0.26517	ENSG00000090659
FAM21A	10	51792648	51903269	91	8	1036605	0.62737	0.26521	ENSG00000099290
CHP1	15	41488037	41584043	219	13	1049677	0.62722	0.26526	ENSG00000187446
SPAG6	10	22599399	22753153	65	11	1040464	0.62705	0.26531	ENSG00000077327
LAMTOR4	7	99711530	99763567	50	9	1053066	0.62672	0.26542	ENSG00000188186
DSCR8	21	39458545	39570110	156	14	1048603	0.62656	0.26547	ENSG00000198054
ADM2	22	50884985	50934869	101	22	1044358	0.62657	0.26547	ENSG00000128165
TPRN	9	140076069	140133645	96	15	1033037	0.62655	0.26548	ENSG00000176058
RP11-113D6.10	11	18195685	18246109	146	14	1051756	0.62651	0.26549	ENSG00000189332
ICOSLG	21	45632874	45695849	52	11	1045265	0.62628	0.26557	ENSG00000160223
KLK15	19	51318545	51375469	245	42	1045851	0.62624	0.26558	ENSG00000174562
PMM1	22	41962898	42020894	44	5	1046318	0.62575	0.26574	ENSG00000100417
DDHD1	14	53500686	53655000	197	10	1050123	0.62565	0.26577	ENSG00000100523
GGTLC1	20	23955690	24004416	119	7	1044958	0.62563	0.26578	ENSG00000149435
TTC39C	18	21537737	21725574	339	33	1047875	0.62525	0.2659	ENSG00000168234
PRR3	6	30489663	30541500	54	4	1010453	0.62522	0.26591	ENSG00000204576
TACC3	4	1688227	1756898	229	17	1044981	0.6252	0.26592	ENSG00000013810
ATRIP	3	48453114	48517115	56	5	1051949	0.62512	0.26595	ENSG00000164053
C16orf52	16	21983959	22108855	84	13	1046796	0.62476	0.26607	ENSG00000185716
SLC1A7	1	53542855	53643289	354	36	1050061	0.62446	0.26616	ENSG00000162383
USH1C	11	17505442	17600963	250	43	1046568	0.62432	0.26621	ENSG00000006611
WDR92	2	68340068	68419692	119	10	1052649	0.62421	0.26625	ENSG00000243667
POLK	5	74772581	74906969	170	16	1051682	0.62418	0.26626	ENSG00000122008
2024-12-01	9	117869097	118174923	818	47	1051431	0.6241	0.26628	ENSG00000173077
ADAM2	8	39591254	39730808	268	21	1046935	0.62383	0.26637	ENSG00000104755
ACSM5	16	20385856	20462658	228	23	1045642	0.62381	0.26638	ENSG00000183549
ANHX	12	133784898	133847681	100	12	1047879	0.62362	0.26644	ENSG00000227059
GLYAT	11	58397899	58534447	333	21	1045876	0.623	0.26664	ENSG00000149124
EGLN3	14	34383437	34966980	1582	142	1046959	0.62294	0.26666	ENSG00000129521
METTL5	2	170656591	170716441	168	21	1050475	0.62272	0.26673	ENSG00000138382
BTBD17	17	72342555	72393085	101	22	1039219	0.62268	0.26675	ENSG00000204347
SCGB3A1	5	180007103	180053540	118	21	1042862	0.62253	0.2668	ENSG00000161055
THEMIS2	1	28164055	28223196	68	10	1041250	0.6225	0.26681	ENSG00000130775
TTPA	8	63951112	64033612	225	21	1046643	0.62236	0.26685	ENSG00000137561
GRIK5	19	42492473	42608650	51	9	1040491	0.62206	0.26695	ENSG00000105737
ZAR1L	13	32867837	32924481	138	17	1046303	0.62204	0.26696	ENSG00000189167
DDX18	2	118537226	118599955	138	18	1047550	0.62195	0.26699	ENSG00000088205
TNFAIP8L1	19	4604530	4665580	183	29	1046032	0.62181	0.26703	ENSG00000185361
MLN	6	33752450	33806788	201	26	1049690	0.62143	0.26716	ENSG00000096395
DDX26B	X	134619584	134726435	84	8	1037791	0.62123	0.26722	ENSG00000165359
SP8	7	20813906	20861505	57	11	1046681	0.62118	0.26724	ENSG00000164651
MXD1	2	70089820	70180077	124	9	1046572	0.6206	0.26743	ENSG00000059728
NOP14	4	2929660	3000112	136	10	1046920	0.62062	0.26743	ENSG00000087269
TMEM169	2	216911589	216977506	113	17	1050259	0.62052	0.26746	ENSG00000163449
TAF1L	9	32619452	32670667	46	5	1051263	0.62048	0.26747	ENSG00000122728
RAB4B	19	41249121	41312847	151	19	1049307	0.62034	0.26752	ENSG00000167578
HSPB3	5	53716445	53762207	190	28	1047814	0.61999	0.26763	ENSG00000169271
ZNF717	3	75748794	75869734	114	13	1039557	0.61981	0.26769	ENSG00000227124
SYNE3	14	95873831	95977173	387	67	1046303	0.61981	0.26769	ENSG00000176438
ESR2	14	64540950	64839830	546	35	1049140	0.61972	0.26772	ENSG00000140009
SLBP	4	1684527	1749282	220	17	1046213	0.61971	0.26773	ENSG00000163950
VPS13C	15	62134588	62387672	514	16	1050741	0.61935	0.26784	ENSG00000129003
GMIP	19	19730285	19789476	91	16	1036331	0.61924	0.26788	ENSG00000089639
POFUT1	20	30760683	30836470	59	7	1050086	0.61908	0.26793	ENSG00000101346
RPSA	3	39413180	39464033	180	10	1045526	0.61844	0.26814	ENSG00000168028
MTMR11	1	149890543	149943791	46	5	1049985	0.61822	0.26822	ENSG00000014914
ARHGAP12	10	32084365	32252742	239	18	1049008	0.61813	0.26824	ENSG00000165322
STAC	3	36386836	36599499	704	43	1049847	0.61801	0.26828	ENSG00000144681
AL096677.1	20	23320015	23369066	127	13	1043082	0.61801	0.26828	ENSG00000269407
C16orf59	16	2475081	2524964	61	4	1041727	0.618	0.26829	ENSG00000162062
HILPDA	7	128060903	128108472	86	15	1052375	0.61771	0.26838	ENSG00000135245
DESI1	22	41984032	42052100	40	5	1052597	0.61754	0.26844	ENSG00000100418
DCLK1	13	36335478	36740443	1034	86	1049727	0.61751	0.26845	ENSG00000133083
SPNS3	17	4301983	4401503	419	43	1045598	0.61752	0.26845	ENSG00000182557
C9orf117	9	130434268	130488281	36	9	1037643	0.61714	0.26857	ENSG00000160401
SLC22A11	11	64288098	64350347	74	9	1032248	0.61714	0.26857	ENSG00000168065
BACE1	11	117146402	117221975	131	23	1045182	0.61706	0.2686	ENSG00000186318
YME1L1	10	27389383	27479195	278	14	1050309	0.61701	0.26861	ENSG00000136758
NFKBIZ	3	101511835	101589866	76	12	1044412	0.61697	0.26863	ENSG00000144802
NHLRC2	10	115579420	115686953	93	21	1047765	0.61673	0.26871	ENSG00000196865
TK2	16	66531906	66621447	137	6	1053102	0.61665	0.26873	ENSG00000166548
WDR52	3	112995777	113195457	573	20	1051966	0.61614	0.2689	ENSG00000206530
TRIM50	7	72716535	72777085	62	6	1046781	0.61588	0.26899	ENSG00000146755
NXN	17	692553	918010	708	111	1043885	0.61566	0.26906	ENSG00000167693
EEF2K	16	22182603	22308554	168	20	1049833	0.61519	0.26922	ENSG00000103319
ZSCAN1	19	58510400	58575999	128	22	1043227	0.61474	0.26936	ENSG00000152467
SEL1L	14	81927893	82035205	125	19	1045360	0.61469	0.26938	ENSG00000071537
FAM110D	1	26450511	26499119	81	10	1047321	0.61462	0.2694	ENSG00000197245
SIGLEC1	20	3657617	3722775	174	27	1050633	0.61435	0.26949	ENSG00000088827
HOXA9	7	27192054	27245117	77	20	1047454	0.6143	0.26951	ENSG00000078399
GBGT1	9	136018340	136074332	145	28	1040764	0.61431	0.26951	ENSG00000148288
MRGPRX1	11	18945360	18996054	91	8	1042570	0.61426	0.26952	ENSG00000170255
SYK	9	93529069	93670831	478	58	1048672	0.61383	0.26966	ENSG00000165025
FAM134B	5	16463147	16652167	438	47	1049220	0.61356	0.26975	ENSG00000154153
AC007773.3	19	32860915	32906466	71	11	1049652	0.61338	0.26981	ENSG00000269093
MGAT2	14	50052489	50100198	106	8	1051583	0.61336	0.26982	ENSG00000168282
TIPARP	3	156356024	156434559	187	19	1051069	0.61327	0.26985	ENSG00000163659
KIAA1217	10	23948675	24846772	1909	122	1049265	0.61295	0.26996	ENSG00000120549
HNRNPAB	5	177596508	177648164	155	32	1049764	0.61291	0.26997	ENSG00000197451
GOLGA8N	15	32850657	32906179	1	1	1040473	0.61281	0.27	ENSG00000232653
RBM12B-AS1	8	94717349	94763001	57	5	1044367	0.61266	0.27005	ENSG00000212998
ARMC8	3	137871109	138027231	121	14	1043819	0.61246	0.27012	ENSG00000114098
ALG1	16	5048703	5147380	204	39	1041873	0.61239	0.27014	ENSG00000033011
SRSF7	2	38960741	39013636	60	8	1052188	0.61169	0.27037	ENSG00000115875
STXBP3	1	109254296	109362148	248	16	1046632	0.61155	0.27042	ENSG00000116266
OR5M8	11	56247825	56293871	125	14	1046342	0.61149	0.27044	ENSG00000181371
SLC1A2	11	35262753	35476610	529	34	1050194	0.61145	0.27045	ENSG00000110436
PELO	5	52048774	52109880	190	21	1050696	0.61105	0.27058	ENSG00000152684
ARL6	3	97448365	97529953	76	11	1048728	0.61083	0.27065	ENSG00000113966
DRGX	10	50562237	50638497	163	19	1047632	0.61063	0.27072	ENSG00000165606
SETX	9	135126743	135265372	342	17	1049509	0.61044	0.27079	ENSG00000107290
CYP7B1	8	65490320	65746318	396	23	1048571	0.61039	0.2708	ENSG00000172817
SNX19	11	130735331	130821404	264	12	1040177	0.61039	0.2708	ENSG00000120451
RAB31	18	9673162	9872548	646	92	1046350	0.61038	0.2708	ENSG00000168461
PXT1	6	36348328	36445666	224	16	1043952	0.6102	0.27086	ENSG00000179165
MYOM2	8	1958155	2123475	923	82	1047144	0.61001	0.27093	ENSG00000036448
RGPD4	2	108408388	108517297	69	13	1048518	0.60982	0.27099	ENSG00000196862
DENND6A	3	57601184	57713816	221	20	1050889	0.60982	0.27099	ENSG00000174839
TNFRSF25	1	6511211	6561255	83	12	1048479	0.60972	0.27102	ENSG00000215788
THAP11	16	67841213	67888097	48	6	1053254	0.60957	0.27107	ENSG00000168286
SMIM14	4	39537950	39675710	236	31	1045544	0.60932	0.27116	ENSG00000163683
CDC34	19	496714	552097	121	31	1041418	0.60923	0.27119	ENSG00000099804
C9orf3	9	97453983	97859441	624	21	1050193	0.60893	0.27129	ENSG00000148120
KLK3	19	51323171	51374020	212	38	1046678	0.60867	0.27137	ENSG00000142515
RBM48	7	92123087	92177319	72	8	1052309	0.60849	0.27143	ENSG00000127993
CLCF1	11	67121639	67176648	56	8	1047728	0.60837	0.27147	ENSG00000175505
SLC13A3	20	45176463	45339714	345	48	1047096	0.60811	0.27156	ENSG00000158296
ANKRD53	2	71170510	71222626	109	25	1045826	0.60792	0.27162	ENSG00000144031
EXD1	15	41464923	41557941	227	13	1048204	0.60771	0.27169	ENSG00000178997
CDH6	5	31158857	31339253	274	31	1050260	0.60754	0.27175	ENSG00000113361
CRB3	19	6428788	6477232	121	16	1047714	0.60745	0.27177	ENSG00000130545
AC004817.1	14	71673031	71718462	122	19	1050170	0.60744	0.27178	ENSG00000267901
MRPL15	8	55012770	55070461	87	6	1048868	0.60738	0.2718	ENSG00000137547
ADAMTS6	5	64434563	64812747	640	35	1049538	0.60727	0.27184	ENSG00000049192
CDH17	8	95129399	95264531	331	31	1046643	0.60721	0.27185	ENSG00000079112
PSMD9	12	122291637	122366203	146	15	1052557	0.60723	0.27185	ENSG00000110801
TTC34	1	2557415	2753286	163	17	1047986	0.60702	0.27192	ENSG00000215912
ZBTB8B	1	32895670	32972287	93	8	1049000	0.60688	0.27196	ENSG00000273274
ZSCAN32	16	3422085	3486065	131	13	1050564	0.60675	0.27201	ENSG00000140987
ZNF326	1	90425671	90511090	86	17	1043399	0.60657	0.27207	ENSG00000162664
ASPHD1	16	29876696	29941185	60	11	1037703	0.60655	0.27208	ENSG00000174939
OR2L3	1	248188984	248234922	58	6	1051248	0.60651	0.27209	ENSG00000198128
UBR3	2	170648968	170950641	873	25	1050247	0.60646	0.2721	ENSG00000144357
ISCA1	9	88869461	88932676	78	7	1045022	0.60646	0.2721	ENSG00000135070
APOBEC3H	22	39458229	39510072	180	16	1049428	0.60644	0.27211	ENSG00000100298
CRCT1	1	152451978	152498486	90	10	1048180	0.60612	0.27222	ENSG00000169509
PI4KA	22	21051979	21248705	400	14	1049017	0.60556	0.2724	ENSG00000241973
FAM134A	2	220005947	220060201	82	8	1048736	0.60553	0.27241	ENSG00000144567
NR5A1	9	127233516	127304709	47	6	1039118	0.60555	0.27241	ENSG00000136931
MFAP1	15	44086690	44152000	57	5	1043732	0.60536	0.27247	ENSG00000140259
CHST2	3	142803173	142851800	87	10	1042730	0.60506	0.27257	ENSG00000175040
CEACAM16	19	45167421	45223986	130	27	1046534	0.60474	0.27268	ENSG00000213892
RP11-41O4.1	18	67967675	68029695	166	17	1048075	0.60403	0.27291	ENSG00000266258
COMMD8	4	47442885	47500736	119	19	1048639	0.60392	0.27295	ENSG00000169019
PREP	6	105715440	105885959	354	31	1046040	0.60388	0.27296	ENSG00000085377
DCN	12	91529025	91611900	97	10	1053128	0.6036	0.27305	ENSG00000011465
CLN5	13	77529795	77586652	120	18	1052145	0.6032	0.27319	ENSG00000102805
XCL2	1	168500003	168548235	106	12	1048891	0.60313	0.27321	ENSG00000143185
SOX1	13	112686913	112736020	56	13	1049784	0.60294	0.27327	ENSG00000182968
PDE6C	10	95337345	95435767	305	41	1046985	0.60283	0.27331	ENSG00000095464
HIST2H2AA4	1	149787643	149833191	9	3	1044041	0.6028	0.27332	ENSG00000203812
NMB	15	85188360	85236794	83	14	1049956	0.60274	0.27334	ENSG00000197696
KCNK12	2	47733720	47833078	230	52	1043941	0.60229	0.27349	ENSG00000184261
FAM26E	6	116797809	116855955	151	17	1047309	0.602	0.27359	ENSG00000178033
SCGB2A1	11	61941140	61991408	144	13	1052535	0.60188	0.27363	ENSG00000124939
CRELD1	3	9940506	9997097	104	15	1047136	0.6017	0.27369	ENSG00000163703
TSPAN5	4	99381518	99614780	475	53	1046373	0.60169	0.27369	ENSG00000168785
NEFH	22	29841219	29897379	96	17	1049686	0.60165	0.2737	ENSG00000100285
FRAS1	4	78943724	79475423	1458	52	1049680	0.60156	0.27373	ENSG00000138759
CCDC13	3	42724155	42849745	176	16	1050836	0.60119	0.27386	ENSG00000244607
TUBG1	17	40726694	40777252	64	7	1052478	0.60114	0.27387	ENSG00000131462
TSPAN3	15	77326359	77411326	81	13	1051296	0.60098	0.27393	ENSG00000140391
MMD2	7	4935620	5033844	275	27	1045638	0.60062	0.27405	ENSG00000136297
UBAP2	9	33911691	34083947	378	18	1052906	0.60055	0.27407	ENSG00000137073
ITGAE	17	3607922	3739537	309	37	1047497	0.60037	0.27413	ENSG00000083457
C7orf33	7	148252657	148322952	148	32	1046522	0.60002	0.27425	ENSG00000170279
SKA2	17	57177312	57267630	80	10	1041482	0.60001	0.27425	ENSG00000182628
BPIFB4	20	31632450	31709557	207	20	1047862	0.59983	0.27431	ENSG00000186191
JPH4	14	24027244	24083009	16	6	1025152	0.59972	0.27435	ENSG00000092051
RASGRP2	11	64484383	64547928	56	5	1046959	0.59944	0.27444	ENSG00000068831
HEPH	X	65347391	65498709	84	5	1040012	0.59932	0.27448	ENSG00000089472
VWA8	13	42130973	42570256	719	39	1048482	0.5993	0.27449	ENSG00000102763
DUSP2	2	96798905	96846179	36	8	1045287	0.59927	0.2745	ENSG00000158050
DDX46	5	134059469	134200823	83	18	1044651	0.59906	0.27457	ENSG00000145833
SYCP2	20	58428618	58543710	117	5	1046581	0.599	0.27459	ENSG00000196074
FAM183B	7	38714946	38761637	157	28	1048151	0.59886	0.27463	ENSG00000164556
METTL21C	13	103328094	103381854	154	31	1047368	0.59884	0.27464	ENSG00000139780
AC120194.1	8	71450681	71496671	71	13	1049551	0.59882	0.27465	ENSG00000213002
BTBD6	14	105679827	105727430	77	8	1047277	0.59876	0.27467	ENSG00000184887
OGFOD3	17	80337099	80411513	172	23	1046443	0.59874	0.27467	ENSG00000181396
FCAR	19	55350704	55411838	203	23	1044975	0.5986	0.27472	ENSG00000186431
DEFA6	8	6772215	6818598	202	41	1043804	0.59856	0.27473	ENSG00000164822
HIST2H3C	1	149801110	149847765	9	3	1044078	0.59847	0.27476	ENSG00000203811
LCP2	5	169663241	169760231	187	54	1045623	0.59843	0.27478	ENSG00000043462
GDPD5	11	75135685	75271948	327	26	1050166	0.59827	0.27483	ENSG00000158555
RP11-87C12.2	12	122291715	122369376	153	16	1052621	0.59819	0.27486	ENSG00000256950
NCR1	19	55382508	55437508	241	33	1045728	0.59813	0.27488	ENSG00000189430
PRMT7	16	68309877	68402466	185	15	1052607	0.59801	0.27492	ENSG00000132600
ZNF124	1	247275277	247370318	292	24	1048382	0.59792	0.27495	ENSG00000196418
RASSF5	1	206645879	206772616	259	29	1044206	0.59787	0.27496	ENSG00000136653
FAM170A	5	118930254	118981517	156	11	1049530	0.59787	0.27496	ENSG00000164334
DLX3	17	48057369	48107588	133	26	1045933	0.59781	0.27498	ENSG00000064195
PRIMA1	14	94174644	94289827	256	51	1046616	0.59775	0.275	ENSG00000175785
IMMP1L	11	31443948	31566192	97	6	1047642	0.59765	0.27504	ENSG00000148950
RPA2	1	28208035	28276257	166	11	1046006	0.59733	0.27514	ENSG00000117748
ABHD14A-ACY1	3	51974066	52033199	29	13	1044564	0.59731	0.27515	ENSG00000114786
ACY1	3	51974066	52033213	29	13	1044564	0.59731	0.27515	ENSG00000243989
LDB1	10	103857317	103915210	56	10	1038902	0.59709	0.27522	ENSG00000198728
SMIM23	5	171177876	171231602	118	15	1047549	0.59696	0.27527	ENSG00000185662
C19orf40	19	33428115	33479128	167	21	1046584	0.59696	0.27527	ENSG00000131944
PRSS58	7	141941963	141992878	211	12	1052144	0.59675	0.27534	ENSG00000258223
PACS1	11	65802834	66022218	283	15	1050729	0.59668	0.27536	ENSG00000175115
CLPTM1	19	45422842	45506599	154	16	1049878	0.59655	0.2754	ENSG00000104853
SBSPON	8	73966775	74071323	259	22	1050094	0.59645	0.27544	ENSG00000164764
NXT1	20	23296373	23345414	125	17	1045659	0.59638	0.27546	ENSG00000132661
PPARD	6	35275335	35405968	184	20	1052849	0.59619	0.27553	ENSG00000112033
TMEM241	18	20767108	21052925	437	42	1050349	0.59604	0.27557	ENSG00000134490
BEAN1	16	66426200	66537432	198	27	1049075	0.59596	0.2756	ENSG00000166546
BIN1	2	127795603	127899931	356	30	1051488	0.59571	0.27568	ENSG00000136717
P2RY14	3	150919905	151031255	192	17	1045688	0.59552	0.27575	ENSG00000174944
SCN3A	2	165934032	166095577	248	23	1049815	0.59542	0.27578	ENSG00000153253
PGK1	X	77285685	77394793	69	6	1037644	0.59531	0.27582	ENSG00000102144
TEX35	1	178447212	178527734	162	17	1052018	0.59528	0.27583	ENSG00000240021
EFCAB1	8	49613348	49682870	78	15	1048218	0.59521	0.27585	ENSG00000034239
PLAT	8	42022236	42100242	94	12	1051807	0.59499	0.27593	ENSG00000104368
PHTF2	7	77393122	77596818	377	21	1045517	0.59493	0.27595	ENSG00000006576
RNF34	12	121802844	121878389	171	15	1046704	0.59492	0.27595	ENSG00000170633
POLR2L	11	827356	877545	112	13	1046902	0.59483	0.27598	ENSG00000177700
SLC8A2	19	47921274	48010425	144	22	1047904	0.59473	0.27601	ENSG00000118160
SNX3	6	108522426	108617464	100	11	1046389	0.5947	0.27602	ENSG00000112335
LTBR	12	6449211	6510733	108	31	1036028	0.59469	0.27602	ENSG00000111321
DCAF15	19	14028304	14082254	36	12	1032957	0.59439	0.27613	ENSG00000132017
CCNG1	5	162829575	162883157	83	11	1053128	0.59395	0.27627	ENSG00000113328
HNRNPUL2-BSCL2	11	62447747	62529856	76	7	1050872	0.59394	0.27628	ENSG00000234857
CTB-60B18.6	19	49516210	49575152	79	17	1044134	0.59384	0.27631	ENSG00000267335
AC007461.1	17	70001164	70046872	124	13	1048916	0.59359	0.27639	ENSG00000267893
DDX50	10	70626034	70716603	185	19	1053098	0.59341	0.27645	ENSG00000107625
ANO7	2	242092924	242174792	178	26	1043306	0.59322	0.27652	ENSG00000146205
CCDC170	6	151780165	151952328	514	38	1050519	0.59318	0.27653	ENSG00000120262
HMX3	10	124860478	124907257	94	22	1041506	0.59313	0.27655	ENSG00000188620
ASZ1	7	116993276	117103177	119	13	1042194	0.593	0.27659	ENSG00000154438
ESAM	11	124612026	124667186	78	14	1043445	0.59257	0.27673	ENSG00000149564
C17orf96	17	36817961	36866187	47	8	1051814	0.59238	0.2768	ENSG00000179294
AC005493.1	7	34675709	34734772	232	19	1051804	0.59226	0.27684	ENSG00000214841
SETD9	5	56170087	56231359	137	13	1050872	0.59188	0.27696	ENSG00000155542
PPP1R42	8	67866334	68003839	114	8	1047782	0.59185	0.27698	ENSG00000178125
RAD23B	9	110010418	110104475	231	20	1047508	0.59185	0.27698	ENSG00000119318
SRFBP1	5	121262656	121421265	246	14	1048679	0.59181	0.27699	ENSG00000151304
FNDC3B	3	171722418	172129455	773	74	1045523	0.59162	0.27705	ENSG00000075420
FAM110A	20	779358	848106	225	43	1044933	0.5916	0.27706	ENSG00000125898
RGS2	1	192743169	192791403	89	10	1040649	0.59121	0.27719	ENSG00000116741
AL589739.1	1	2223581	2269042	122	26	1046817	0.59118	0.2772	ENSG00000269753
FAM19A1	3	68018359	68604776	1597	76	1049098	0.59113	0.27722	ENSG00000183662
ARHGEF40	14	21503429	21568399	127	32	1046757	0.59083	0.27732	ENSG00000165801
INHBB	2	121068719	121119384	94	26	1046548	0.59073	0.27735	ENSG00000163083
AGPS	2	178222372	178418564	275	9	1051591	0.59072	0.27735	ENSG00000018510
PPARG	3	12293867	12485855	376	28	1050708	0.59008	0.27757	ENSG00000132170
CGB	19	49516126	49562590	52	10	1040781	0.58992	0.27762	ENSG00000104827
C7orf25	7	42938325	42986904	97	6	1050743	0.58968	0.2777	ENSG00000136197
PRPF40A	2	153498107	153609511	212	19	1048564	0.58961	0.27773	ENSG00000196504
AL356356.1	1	150486897	150534367	71	15	1051638	0.58956	0.27774	ENSG00000225996
SETDB2	13	49983429	50079138	214	21	1048931	0.58952	0.27775	ENSG00000136169
CKLF	16	66551466	66610154	105	6	1053003	0.58903	0.27792	ENSG00000217555
RBM22	5	150060356	150115669	51	7	1046638	0.5889	0.27796	ENSG00000086589
SLC39A11	17	70632088	71123851	1292	146	1044410	0.58873	0.27802	ENSG00000133195
POSTN	13	38126720	38207981	231	19	1052175	0.58868	0.27804	ENSG00000133110
OR2C1	16	3370889	3416924	110	15	1047826	0.58859	0.27807	ENSG00000168158
PAXBP1	21	34096210	34179169	136	14	1050003	0.58855	0.27808	ENSG00000159086
SNAPC3	9	15387702	15475951	235	18	1049773	0.58848	0.27811	ENSG00000164975
OSBPL8	12	76735577	76988589	369	19	1050475	0.58844	0.27812	ENSG00000091039
HEXDC	17	80341194	80410521	158	23	1045883	0.58844	0.27812	ENSG00000169660
KLHL13	X	117021776	117286303	193	5	1042413	0.58842	0.27812	ENSG00000003096
ACSM3	16	20586565	20818903	461	21	1049619	0.58837	0.27814	ENSG00000005187
ACOX3	4	8358009	8477450	333	24	1051624	0.58812	0.27823	ENSG00000087008
EFCAB6	22	43914624	44243217	765	30	1049437	0.58787	0.27831	ENSG00000186976
TRAPPC4	11	118854142	118906164	104	9	1048346	0.58785	0.27832	ENSG00000196655
OSR1	2	19541246	19593414	86	17	1048922	0.58764	0.27839	ENSG00000143867
SIGIRR	11	395716	452455	111	21	1050634	0.58704	0.27859	ENSG00000185187
MAX	14	65462892	65604413	220	19	1050039	0.58698	0.27861	ENSG00000125952
CTNNA1	5	137911656	138280723	471	26	1046425	0.58695	0.27862	ENSG00000044115
NYAP1	7	100046550	100102422	56	6	1042455	0.58693	0.27862	ENSG00000166924
C1orf131	1	231349509	231411933	120	15	1045666	0.58692	0.27863	ENSG00000143633
EPB41L2	6	131150487	131419462	657	30	1048103	0.5869	0.27864	ENSG00000079819
TMEM9B	11	8958841	9021558	132	11	1052585	0.58667	0.27871	ENSG00000175348
FNDC5	1	33317869	33373083	50	11	1040100	0.58661	0.27873	ENSG00000160097
RASGRP4	19	38889695	38951945	157	22	1047604	0.5866	0.27873	ENSG00000171777
ELF4	X	129188849	129279691	44	13	1039286	0.58662	0.27873	ENSG00000102034
RPH3AL	17	52293	271045	612	108	1046121	0.58616	0.27888	ENSG00000181031
KRTAP5-8	11	71214071	71260253	113	14	1040777	0.58612	0.2789	ENSG00000241233
PPT1	1	40528379	40598375	146	14	1045228	0.58608	0.27891	ENSG00000131238
SCUBE3	6	35147190	35230856	127	13	1050684	0.58598	0.27894	ENSG00000146197
PNOC	8	28139503	28210872	187	24	1047373	0.586	0.27894	ENSG00000168081
RET	10	43537475	43635799	292	22	1051108	0.58575	0.27902	ENSG00000165731
ZFP41	8	144294280	144368573	206	16	1047796	0.58566	0.27905	ENSG00000264668
KIF9	3	47259516	47359941	78	9	1045024	0.58564	0.27906	ENSG00000088727
TALDO1	11	712329	775024	102	15	1045381	0.58557	0.27908	ENSG00000177156
ASB2	14	94390499	94478137	226	38	1047973	0.58548	0.27911	ENSG00000100628
CTAGE1	18	19983564	20032878	87	9	1050450	0.58511	0.27924	ENSG00000212710
HPS6	10	103790147	103837792	53	12	1052184	0.58508	0.27925	ENSG00000166189
HSD3B2	1	119922554	119975658	108	12	1047942	0.58501	0.27927	ENSG00000203859
CENPT	16	67852060	67916714	66	8	1053276	0.58493	0.2793	ENSG00000102901
S100A13	1	153581263	153641568	90	8	1042374	0.58489	0.27931	ENSG00000189171
PSTPIP1	15	77250700	77339673	135	20	1047330	0.5849	0.27931	ENSG00000140368
ANKRD65	1	1343800	1392149	70	9	1039837	0.58482	0.27933	ENSG00000235098
ADIPOR2	12	1762740	1907844	333	24	1048177	0.58484	0.27933	ENSG00000006831
FXYD1	19	35594712	35644013	97	11	1040277	0.5848	0.27934	ENSG00000266964
TNR	1	175274330	175747906	1116	98	1049380	0.58479	0.27935	ENSG00000116147
DENND6B	22	50737459	50800489	127	15	1046175	0.58476	0.27935	ENSG00000205593
RPL23	17	36994118	37045096	92	18	1051003	0.5847	0.27938	ENSG00000125691
MYO15B	17	73549139	73632929	301	30	1048616	0.58467	0.27938	ENSG00000266714
DCX	X	110527007	110690603	3	2	1011219	0.58467	0.27938	ENSG00000077279
PLD2	17	4675391	4736729	113	26	1045222	0.58397	0.27962	ENSG00000129219
BTBD8	1	92510862	92623393	150	12	1051339	0.58388	0.27965	ENSG00000189195
PODXL	7	131175021	131277976	245	48	1044321	0.58368	0.27972	ENSG00000128567
CD70	19	6573194	6639114	250	25	1042269	0.58365	0.27973	ENSG00000125726
TGM3	20	2241647	2331724	158	16	1045975	0.58351	0.27977	ENSG00000125780
SOGA3	6	127749551	127875146	286	22	1047986	0.58342	0.2798	ENSG00000255330
TSPAN9	12	3151521	3405730	848	83	1047594	0.58325	0.27986	ENSG00000011105
RYR2	1	237170505	238007288	2061	185	1045666	0.58288	0.27999	ENSG00000198626
NAPSA	19	50851734	50904087	85	9	1045145	0.58278	0.28002	ENSG00000131400
QPRT	16	29639600	29720020	90	14	1049209	0.58274	0.28004	ENSG00000103485
DPY19L2	12	63942693	64097719	415	24	1047581	0.58237	0.28016	ENSG00000177990
NTN3	16	2486500	2534146	51	6	1042909	0.58223	0.28021	ENSG00000162068
JOSD1	22	39071548	39132561	84	6	1046226	0.58223	0.28021	ENSG00000100221
IFNGR2	21	34740202	34861655	237	21	1046535	0.58201	0.28028	ENSG00000159128
SERTAD2	2	64848755	65013139	238	25	1048978	0.58173	0.28038	ENSG00000179833
AC226150.4	12	133777246	133822772	106	11	1049006	0.58166	0.2804	ENSG00000255748
WBP11	12	14929410	14991474	111	17	1051939	0.58156	0.28043	ENSG00000084463
ALG11	13	52551534	52613800	105	10	1048582	0.58153	0.28044	ENSG00000253710
ACTR3	2	114612537	114730173	280	13	1047673	0.58146	0.28047	ENSG00000115091
AC129492.6	17	7947800	7994883	130	21	1047075	0.58138	0.28049	ENSG00000214999
RAD9A	11	67124176	67175881	51	7	1047366	0.58129	0.28052	ENSG00000172613
RHOU	1	228835824	228892416	112	11	1051998	0.58115	0.28057	ENSG00000116574
KRT39	17	39104669	39158144	252	14	1050534	0.58079	0.28069	ENSG00000196859
CNIH4	1	224509552	224577161	103	10	1049576	0.5803	0.28086	ENSG00000143771
NAALADL1	11	64802290	64861021	94	14	1047313	0.58029	0.28086	ENSG00000168060
FRA10AC1	10	95417640	95497329	225	15	1047108	0.58006	0.28094	ENSG00000148690
SLC39A12	10	18205768	18342221	425	41	1047300	0.57975	0.28104	ENSG00000148482
MCOLN1	19	7552512	7608895	96	18	1045429	0.57943	0.28115	ENSG00000090674
KDELR2	7	6475584	6558873	194	29	1044336	0.57903	0.28128	ENSG00000136240
NDRG4	16	58461750	58557532	189	42	1039494	0.57905	0.28128	ENSG00000103034
HSD17B10	X	53448206	53496320	3	1	1031180	0.57903	0.28128	ENSG00000072506
LYPD8	1	248892716	248938150	26	4	1037796	0.57878	0.28137	ENSG00000266949
KRTAP22-1	21	31938414	31983612	82	8	1046137	0.57875	0.28138	ENSG00000186924
AC064874.1	2	236672499	236727031	138	5	1044002	0.57865	0.28141	ENSG00000222007
ZP4	1	238035705	238089094	110	12	1048722	0.57864	0.28142	ENSG00000116996
KLC3	19	45801692	45864778	152	23	1042291	0.57855	0.28145	ENSG00000104892
HRASLS	3	192923914	193005527	137	15	1050345	0.5782	0.28156	ENSG00000127252
ZBTB16	11	113895315	114131398	504	68	1050107	0.57795	0.28165	ENSG00000109906
GFI1B	9	135785932	135877083	205	43	1046540	0.57789	0.28167	ENSG00000165702
TPI1	12	6941283	6990112	56	11	1042926	0.57784	0.28169	ENSG00000111669
KLK1	19	51312404	51362043	165	35	1044535	0.57774	0.28172	ENSG00000167748
CTRB1	16	75217898	75268822	225	24	1046186	0.57772	0.28173	ENSG00000168925
HBG2	11	5264420	5702019	1755	99	1049419	0.57764	0.28175	ENSG00000196565
CYP2A13	19	41559377	41612100	128	12	1047312	0.57761	0.28176	ENSG00000197838
PEX1	7	92106334	92192845	107	10	1049806	0.57706	0.28195	ENSG00000127980
AC106876.2	2	233842324	233890595	129	20	1047742	0.57699	0.28197	ENSG00000222001
TCF20	22	42546019	42774622	390	36	1048763	0.57675	0.28205	ENSG00000100207
DOK2	8	21756384	21806371	89	14	1051973	0.57675	0.28206	ENSG00000147443
GRIK3	1	37251128	37534730	449	47	1044624	0.57648	0.28214	ENSG00000163873
ARSD	X	2812011	2882392	29	3	1039134	0.57647	0.28215	ENSG00000006756
KRTAP12-2	21	46076106	46121844	252	13	1048032	0.57641	0.28217	ENSG00000221864
ARPC5L	9	127589409	127650003	112	11	1044430	0.57636	0.28219	ENSG00000136950
C1ORF220	1	178476950	178527579	119	11	1052354	0.57633	0.2822	ENSG00000184909
TTC3	21	38410526	38585413	420	15	1049491	0.57617	0.28225	ENSG00000182670
ZNHIT6	1	86105106	86209116	218	21	1053253	0.57601	0.2823	ENSG00000117174
ENPP5	6	46116924	46173708	105	13	1047203	0.57585	0.28236	ENSG00000112796
GPR75-ASB3	2	53749810	54122170	903	51	1049185	0.57534	0.28253	ENSG00000115239
C6	5	41132336	41296540	393	33	1051970	0.57534	0.28253	ENSG00000039537
GHRHR	7	30943284	31042869	249	41	1044838	0.57534	0.28253	ENSG00000106128
PRDM8	4	81070033	81135483	155	15	1052456	0.57532	0.28254	ENSG00000152784
C2orf62	2	219186579	219242822	119	19	1047517	0.57507	0.28262	ENSG00000158428
AC087477.1	15	96869487	96914900	44	15	1045197	0.57503	0.28264	ENSG00000268484
GGT1	22	24944718	25034972	76	12	1044596	0.57503	0.28264	ENSG00000100031
WFS1	4	6236576	6314992	251	21	1040540	0.57493	0.28267	ENSG00000109501
PDE7A	8	66619745	66789557	334	19	1047278	0.57465	0.28276	ENSG00000205268
MS4A5	11	60162062	60232687	180	19	1049227	0.57464	0.28277	ENSG00000166930
HIVEP3	1	41962036	42536596	1189	56	1048923	0.57417	0.28292	ENSG00000127124
ETV6	12	11767788	12058336	541	78	1045965	0.5742	0.28292	ENSG00000139083
CHTOP	1	153571525	153628782	94	11	1039406	0.57412	0.28294	ENSG00000160679
GUF1	4	44645444	44712943	160	10	1053706	0.57402	0.28298	ENSG00000151806
FAM58A	X	152843377	152900500	80	18	1037982	0.574	0.28299	ENSG00000147382
TLX3	5	170701288	170749138	78	10	1050631	0.57347	0.28316	ENSG00000164438
IMPDH1	7	128022331	128085306	127	17	1052246	0.5734	0.28319	ENSG00000106348
TMEM11	17	21090593	21152937	108	18	1047881	0.57333	0.28321	ENSG00000178307
ZNF793	19	37962841	38049664	115	16	1052332	0.5732	0.28325	ENSG00000188227
ZNF93	19	19976722	20056384	172	17	1047788	0.57317	0.28326	ENSG00000184635
PTBP3	9	114970715	115130947	339	12	1042394	0.57311	0.28328	ENSG00000119314
SLC10A1	14	70232134	70299006	126	12	1047258	0.57309	0.28329	ENSG00000100652
RAB3IP	12	70097461	70226984	249	24	1049122	0.57302	0.28331	ENSG00000127328
ABCF1	6	30504153	30574956	63	5	1010564	0.57302	0.28332	ENSG00000204574
MAPK12	22	50673879	50735254	150	27	1048126	0.57294	0.28334	ENSG00000188130
NOM1	7	156707417	156775876	296	19	1047813	0.57291	0.28335	ENSG00000146909
C1orf220	1	178476887	178528024	121	11	1052365	0.57283	0.28338	ENSG00000213057
RP11-553A10.1	3	110597231	110647323	75	11	1050928	0.57276	0.2834	ENSG00000206532
PCMTD2	20	62852094	62936855	126	21	1046201	0.57263	0.28345	ENSG00000203880
KARS	16	75651622	75717541	149	15	1046123	0.5725	0.28349	ENSG00000065427
APOC3	11	116665422	116713788	148	22	1052446	0.57219	0.2836	ENSG00000110245
GP1BA	17	4800592	4848325	108	15	1048049	0.57208	0.28363	ENSG00000185245
ZNF174	16	3416235	3469370	121	11	1050489	0.57189	0.2837	ENSG00000103343
MBD4	3	129139787	129193878	96	4	1045632	0.57161	0.28379	ENSG00000129071
OR2W3	1	247996277	248070449	279	30	1046810	0.57157	0.28381	ENSG00000238243
DNASE2	19	12976025	13027282	52	9	1052718	0.57124	0.28392	ENSG00000105612
COX20	1	244963624	245018359	83	10	1045168	0.57095	0.28402	ENSG00000203667
GTF2A1	14	81631796	81722721	166	17	1042852	0.57094	0.28402	ENSG00000165417
SLC16A4	1	110895470	110968704	126	13	1046446	0.5708	0.28407	ENSG00000168679
HIST1H3F	6	26240370	26285835	102	13	1049755	0.57071	0.2841	ENSG00000256316
TRIM49B	11	49015504	49069579	124	10	1051560	0.57068	0.28411	ENSG00000182053
NELL1	11	20656117	21607227	2458	213	1047277	0.5706	0.28414	ENSG00000165973
GLP2R	17	9690523	9805419	371	37	1045147	0.57012	0.2843	ENSG00000065325
RSBN1L	7	77290760	77422339	288	17	1047676	0.57006	0.28432	ENSG00000187257
NIFK	2	122474521	122529499	38	6	1042578	0.56999	0.28434	ENSG00000155438
TERT	5	1243262	1330184	157	33	1045058	0.57001	0.28434	ENSG00000164362
UBE2W	8	74682332	74826145	168	21	1046290	0.56938	0.28455	ENSG00000104343
S100A1	1	153565402	153614513	91	14	1036047	0.56927	0.28459	ENSG00000160678
NKX2-2	20	21481648	21529664	72	14	1045269	0.56894	0.2847	ENSG00000125820
GDNF	5	37802779	37874788	180	21	1046734	0.56864	0.2848	ENSG00000168621
GNG3	11	62440130	62486673	42	6	1051789	0.56864	0.2848	ENSG00000162188
TGFBR1	9	101831320	101926474	124	14	1048176	0.56858	0.28482	ENSG00000106799
FAT2	5	150873654	150983505	305	35	1047304	0.56853	0.28484	ENSG00000086570
RPS29	14	50033390	50100408	130	9	1051815	0.5681	0.28498	ENSG00000213741
MS4A4A	11	60013014	60086445	160	18	1049133	0.56808	0.28499	ENSG00000110079
ACAD10	12	112088857	112204903	75	7	1046778	0.56774	0.28511	ENSG00000111271
SEMA4C	2	97515453	97571494	80	11	1034917	0.56738	0.28523	ENSG00000168758
CTRB2	16	75227994	75276083	224	24	1046568	0.56733	0.28524	ENSG00000168928
PNMAL1	19	46959748	47009820	182	23	1044568	0.56718	0.2853	ENSG00000182013
REPS1	6	139214630	139344398	318	18	1047662	0.56703	0.28535	ENSG00000135597
TRPC3	4	122790182	122907909	184	27	1042629	0.56693	0.28538	ENSG00000138741
EEF2	19	3966054	4020467	70	10	1043811	0.56654	0.28551	ENSG00000167658
SMAP1	6	71342479	71581718	375	20	1050372	0.56651	0.28552	ENSG00000112305
TBC1D10A	22	30677979	30758035	147	16	1049726	0.56642	0.28555	ENSG00000099992
GRM1	6	146313782	146768734	660	36	1050177	0.56636	0.28557	ENSG00000152822
SCRT2	20	632240	691823	130	25	1046197	0.56633	0.28559	ENSG00000215397
SOGA3	6	127749551	127875500	288	23	1048029	0.56605	0.28568	ENSG00000214338
FOXP3	X	49096897	49156288	20	5	1042189	0.56604	0.28568	ENSG00000049768
WDR25	14	100807755	101006640	245	23	1045217	0.56575	0.28578	ENSG00000176473
TMPRSS11B	4	69082371	69146438	92	9	1048991	0.56573	0.28579	ENSG00000185873
RAB4B-EGLN2	19	41249147	41324103	176	21	1047940	0.56564	0.28582	ENSG00000171570
TADA2A	17	35731965	35849835	195	18	1049559	0.56559	0.28584	ENSG00000108264
OLFM1	9	137932268	138023025	332	40	1046734	0.56545	0.28588	ENSG00000130558
TMEM179B	11	62519887	62567877	47	9	1045785	0.56531	0.28593	ENSG00000185475
TSSK6	19	19613227	19661838	74	5	1050013	0.56533	0.28593	ENSG00000178093
TLR10	4	38763860	38819611	230	18	1051351	0.56509	0.28601	ENSG00000174123
WFDC13	20	44295655	44347456	112	13	1048094	0.5647	0.28614	ENSG00000168634
LIN28A	1	26702269	26766213	122	21	1049194	0.56464	0.28616	ENSG00000131914
OR8S1	12	48866137	48933680	229	18	1051078	0.56464	0.28616	ENSG00000197376
NDRG1	8	134239414	134349265	339	43	1047799	0.56426	0.28629	ENSG00000104419
CLDN2	X	106108394	106184091	13	5	1042913	0.56409	0.28635	ENSG00000165376
CKS1B	1	154912129	154961725	41	9	1045570	0.56389	0.28642	ENSG00000173207
MYO9A	15	72104632	72445918	349	13	1051472	0.56382	0.28644	ENSG00000066933
PAFAH1B1	17	2461504	2598909	199	18	1043281	0.56372	0.28647	ENSG00000007168
RAP2C	X	131327053	131388471	49	9	1025834	0.56369	0.28648	ENSG00000123728
CDK18	1	205438723	205511921	228	46	1047301	0.56367	0.28649	ENSG00000117266
SPRED2	2	65527985	65694771	385	24	1048813	0.56368	0.28649	ENSG00000198369
DNASE2B	1	84829215	84890701	163	19	1046743	0.56331	0.28661	ENSG00000137976
TEN1	17	73940301	74006667	161	23	1051252	0.56315	0.28667	ENSG00000257949
HTR2A	13	47395685	47506169	303	33	1046367	0.56305	0.2867	ENSG00000102468
SLC17A7	19	49922658	49980617	86	12	1045664	0.56301	0.28671	ENSG00000104888
PSKH1	16	67892175	67973581	62	8	1052570	0.56297	0.28673	ENSG00000159792
PSMB7	9	127105745	127212723	134	20	1048149	0.56281	0.28678	ENSG00000136930
CENPV	17	16235848	16291970	74	10	1042401	0.56261	0.28685	ENSG00000166582
RHOB	2	20611835	20659200	127	26	1048653	0.56241	0.28692	ENSG00000143878
GREB1	2	11639242	11792914	305	39	1046623	0.56232	0.28695	ENSG00000196208
MYOZ2	4	120021939	120118944	221	22	1049923	0.5623	0.28695	ENSG00000172399
AKR1C4	10	5202425	5270912	262	16	1048887	0.56221	0.28699	ENSG00000198610
NUAK2	1	205261187	205325883	178	15	1046131	0.56176	0.28714	ENSG00000163545
SSFA2	2	182721560	182805465	99	10	1044998	0.56164	0.28718	ENSG00000138434
BRK1	3	10122276	10178874	144	7	1046555	0.56163	0.28718	ENSG00000254999
EDC4	16	67871926	67928406	54	8	1053269	0.56135	0.28728	ENSG00000038358
MGEA5	10	103534200	103613696	75	11	1052806	0.56123	0.28732	ENSG00000198408
GALNT10	5	153535290	153810544	773	53	1049934	0.56118	0.28734	ENSG00000164574
ABL1	9	133554333	133773062	440	34	1047896	0.56108	0.28737	ENSG00000097007
SSX7	X	52663140	52718950	45	3	1035618	0.56083	0.28746	ENSG00000187754
FAM71F1	7	128314115	128381797	175	23	1049705	0.5608	0.28747	ENSG00000135248
FGL2	7	76812688	76864143	82	11	1053203	0.56067	0.28751	ENSG00000127951
AGMAT	1	15888848	15946605	173	9	1051065	0.56058	0.28754	ENSG00000116771
FAM63A	1	150959025	151015851	106	20	1047335	0.5606	0.28754	ENSG00000143409
TCIRG1	11	67771483	67828362	90	12	1039618	0.5603	0.28764	ENSG00000110719
RMI2	16	11308476	11455619	476	29	1049022	0.56026	0.28765	ENSG00000175643
ADCK4	19	41187434	41259112	151	18	1046366	0.56013	0.2877	ENSG00000123815
SDHB	1	17335217	17415665	276	13	1053284	0.55988	0.28778	ENSG00000117118
IGF2R	6	160355131	160544539	325	36	1050226	0.55979	0.28781	ENSG00000197081
GFRA1	10	117806444	118067979	606	55	1046038	0.55942	0.28794	ENSG00000151892
SVOPL	7	138269030	138421097	406	70	1045364	0.55929	0.28798	ENSG00000157703
TOP2A	17	38534768	38609202	105	13	1048967	0.5592	0.28801	ENSG00000131747
NRN1L	16	67883708	67932758	48	8	1053106	0.55886	0.28813	ENSG00000188038
TRIM67	1	231262858	231367302	233	38	1050043	0.55879	0.28815	ENSG00000119283
ZIC2	13	100599026	100649018	73	15	1042559	0.55872	0.28818	ENSG00000043355
MIEF1	22	39860437	39924137	75	17	1042034	0.55869	0.28819	ENSG00000100335
C5orf64	5	60898535	61057590	403	38	1049328	0.55818	0.28836	ENSG00000178722
AQP1	7	30858010	30973427	290	29	1049004	0.55818	0.28836	ENSG00000250424
LCE6A	1	152780344	152826459	31	8	1050113	0.55795	0.28844	ENSG00000235942
C11orf49	11	46923240	47195936	273	16	1051817	0.55795	0.28844	ENSG00000149179
RCOR2	11	63668693	63719316	32	8	1041320	0.55771	0.28852	ENSG00000167771
MT1B	16	56650811	56697116	188	22	1046963	0.55769	0.28853	ENSG00000169688
EHD2	19	48181600	48256391	162	24	1045971	0.55756	0.28857	ENSG00000024422
DNAH5	5	13680440	13979652	823	53	1048495	0.55747	0.2886	ENSG00000039139
GLE1	9	131231979	131314567	69	4	1047000	0.55663	0.28889	ENSG00000119392
EPN3	17	48574904	48631111	143	20	1041605	0.55661	0.2889	ENSG00000049283
SATB2	2	200124223	200370989	238	22	1049134	0.55654	0.28892	ENSG00000119042
MT1E	16	56624387	56671024	149	26	1050859	0.55646	0.28895	ENSG00000169715
IL13RA2	X	114228538	114289540	63	5	1039294	0.55636	0.28898	ENSG00000123496
NKX6-2	10	134588297	134634556	113	24	1042748	0.55622	0.28903	ENSG00000148826
S100G	X	16633281	16682793	50	10	1039254	0.55621	0.28904	ENSG00000169906
CHST9	18	24485595	24800281	706	43	1049823	0.55593	0.28913	ENSG00000154080
ZFP69	1	40907887	40972015	157	28	1043580	0.55582	0.28917	ENSG00000187815
TBX2	17	59442257	59496827	99	15	1045449	0.55564	0.28923	ENSG00000121068
SNAP29	22	21178271	21255506	153	11	1050940	0.55493	0.28947	ENSG00000099940
SCGB1D1	11	61922688	61971011	155	12	1051855	0.5549	0.28948	ENSG00000168515
AGXT	2	241772896	241829919	196	13	1049446	0.55486	0.2895	ENSG00000172482
PP13439	3	171499580	171562714	160	18	1043903	0.55484	0.2895	ENSG00000183657
RARS2	6	88214096	88334721	300	14	1050199	0.55477	0.28952	ENSG00000146282
KIF2A	5	61566989	61843076	444	17	1051726	0.55477	0.28953	ENSG00000068796
ZNF783	7	148924262	149004393	187	23	1040843	0.55474	0.28954	ENSG00000204946
MYOZ3	5	150005436	150068927	75	9	1049970	0.55466	0.28956	ENSG00000164591
GPX6	6	28461073	28530992	118	15	1042145	0.55457	0.2896	ENSG00000198704
GPR15	3	98215743	98261960	83	16	1051287	0.55452	0.28961	ENSG00000154165
SSB	2	170613443	170678574	230	25	1051037	0.55417	0.28973	ENSG00000138385
SOX11	2	5797799	5851516	122	23	1043499	0.554	0.28979	ENSG00000176887
OR2T27	1	248803232	248849185	72	4	1050019	0.55387	0.28983	ENSG00000187701
LHCGR	2	48849428	49017880	497	52	1046976	0.55379	0.28986	ENSG00000138039
CCL18	17	34356640	34409392	105	16	1044756	0.55338	0.29	ENSG00000006074
CCDC134	22	42161683	42232303	121	12	1048778	0.55328	0.29004	ENSG00000100147
CTBP1	4	1195236	1278741	175	18	1053013	0.55315	0.29008	ENSG00000159692
LPL	8	19724228	19834769	233	31	1049932	0.55301	0.29013	ENSG00000175445
SCARF2	22	20768874	20827146	143	18	1048574	0.55291	0.29016	ENSG00000244486
KCNQ3	8	133123108	133528200	1151	95	1046281	0.55288	0.29017	ENSG00000184156
GPATCH1	19	33536786	33631448	231	12	1046366	0.5526	0.29027	ENSG00000076650
RNF5	6	32111131	32161930	88	15	998297	0.55248	0.29031	ENSG00000204308
ZMYM6NB	1	35437136	35485954	55	3	1050137	0.55234	0.29036	ENSG00000243749
OR6M1	11	123666043	123712095	137	17	1053256	0.55228	0.29038	ENSG00000196099
TAB2	6	149504777	149742749	627	42	1049915	0.55215	0.29042	ENSG00000055208
ATRAID	2	27399895	27450046	82	7	1048274	0.55197	0.29048	ENSG00000138085
NMRK1	9	77665489	77738133	227	31	1048151	0.55198	0.29048	ENSG00000106733
UNC13B	9	35126999	35415335	360	23	1047830	0.5517	0.29058	ENSG00000198722
DUSP13	10	76844192	76903979	115	14	1045502	0.55156	0.29063	ENSG00000079393
TRAPPC5	19	7710729	7757744	134	21	1048888	0.55147	0.29066	ENSG00000181029
TBC1D20	20	406124	478197	122	18	1046923	0.55141	0.29068	ENSG00000125875
ACMSD	2	135561117	135669604	160	11	1044563	0.55122	0.29074	ENSG00000153086
LRRC47	1	3686784	3748068	221	19	1047149	0.5509	0.29085	ENSG00000130764
TAF10	11	6617526	6668898	89	15	1048660	0.55082	0.29088	ENSG00000166337
NOX4	11	89047524	89357779	498	33	1048838	0.55083	0.29088	ENSG00000086991
MFN1	3	179030480	179122719	121	14	1050956	0.55079	0.29089	ENSG00000171109
AC006126.3	19	45655646	45730191	188	33	1045831	0.55075	0.2909	ENSG00000266958
UGT1A10	2	234510100	234691951	490	31	1051773	0.55069	0.29092	ENSG00000242515
KIAA1147	7	141346528	141436953	102	12	1044895	0.55044	0.29101	ENSG00000257093
LRRC38	1	13791445	13875543	294	43	1047627	0.55041	0.29102	ENSG00000162494
DHDH	19	49401939	49458226	136	28	1046287	0.5503	0.29106	ENSG00000104808
MAGEC3	X	140891102	140995618	144	23	970671	0.55006	0.29114	ENSG00000165509
CALM2	2	47377221	47438740	139	19	1047000	0.54993	0.29118	ENSG00000143933
PPRC1	10	103857787	103920082	58	10	1039371	0.54989	0.2912	ENSG00000148840
NMUR2	5	151761093	151847929	335	8	1050588	0.5496	0.2913	ENSG00000132911
STS	X	7102497	7282851	127	10	1044770	0.54943	0.29135	ENSG00000101846
CSNK1G2	19	1906188	1991337	189	25	1045950	0.54942	0.29136	ENSG00000133275
SH3GL2	9	17544080	17807127	888	58	1047559	0.54926	0.29141	ENSG00000107295
MRPL52	14	23264088	23314246	170	25	1044790	0.54902	0.2915	ENSG00000172590
AVL9	7	32500038	33088516	1350	34	1050916	0.54891	0.29153	ENSG00000105778
GAS8	16	90051037	90121383	204	27	1048210	0.54881	0.29157	ENSG00000141013
2024-03-03	5	126193406	126401500	419	9	1049117	0.54878	0.29158	ENSG00000173926
NPIPB4	16	21835890	21927148	1	1	1047462	0.54872	0.2916	ENSG00000185864
ZNHIT1	7	100825949	100877471	96	17	1046685	0.54817	0.29179	ENSG00000106400
NIPAL1	4	47881159	48052188	424	21	1050318	0.54809	0.29182	ENSG00000163293
AGBL4	1	48988527	50524585	1745	53	1048594	0.54793	0.29187	ENSG00000186094
PARP9	3	122236771	122318424	221	25	1048111	0.54791	0.29188	ENSG00000138496
TSPAN4	11	807808	877116	137	17	1046692	0.5478	0.29192	ENSG00000214063
GNG13	16	838041	885733	158	29	1042848	0.54778	0.29192	ENSG00000127588
CYTH4	22	37643068	37721382	179	32	1045368	0.54771	0.29195	ENSG00000100055
C1orf94	1	34597484	34694732	261	36	1047183	0.54766	0.29196	ENSG00000142698
METTL11B	1	170080142	170146931	197	21	1051814	0.54729	0.29209	ENSG00000203740
SLC6A1	3	10999410	11090933	211	47	1047399	0.54726	0.2921	ENSG00000157103
MCCC1	3	182723006	182868863	280	18	1051463	0.54727	0.2921	ENSG00000078070
ENO2	12	6987909	7042861	83	4	1044964	0.54724	0.29211	ENSG00000111674
LCE3E	1	152528130	152574248	51	9	1048581	0.54721	0.29212	ENSG00000185966
RP11-597K23.2	15	82345935	82400035	150	30	1048167	0.54714	0.29214	ENSG00000259518
C12orf54	12	48841286	48900295	198	16	1051067	0.54693	0.29221	ENSG00000177627
ENTPD3	3	40393647	40480110	113	3	1048640	0.54669	0.2923	ENSG00000168032
MYF5	12	81075691	81123452	82	8	1048946	0.54669	0.2923	ENSG00000111049
CDK8	13	26793276	26989375	316	14	1050015	0.54662	0.29232	ENSG00000132964
AQP1	7	30858010	30975131	293	30	1048982	0.5466	0.29233	ENSG00000240583
GLDN	15	51598826	51710210	311	28	1047931	0.54645	0.29238	ENSG00000186417
GNPAT	1	231341953	231423719	151	18	1044912	0.54619	0.29247	ENSG00000116906
CYP2C18	10	96408251	96505947	168	14	1052136	0.54619	0.29247	ENSG00000108242
MT1A	16	56637578	56683999	150	25	1049082	0.5461	0.2925	ENSG00000205362
KLF10	8	103651007	103703130	113	18	1040514	0.54606	0.29251	ENSG00000155090
RAG2	11	36587124	36654829	137	5	1046047	0.54594	0.29255	ENSG00000175097
TERF2IP	16	75646684	75805770	325	20	1045525	0.54574	0.29262	ENSG00000166848
CNIH2	11	66010661	66062772	60	10	1052354	0.54539	0.29274	ENSG00000174871
BCAS2	1	115100178	115159260	83	13	1053572	0.54514	0.29283	ENSG00000116752
OR51J1	11	5388827	5434777	296	18	1047757	0.54513	0.29283	ENSG00000184321
ITPKC	19	41188008	41256765	143	18	1046169	0.54468	0.29299	ENSG00000086544
RSC1A1	1	15951364	15998217	78	4	1050252	0.54461	0.29301	ENSG00000215695
U82695.9	X	152716314	152762546	32	12	1042966	0.54461	0.29301	ENSG00000224963
KRT35	17	39622941	39672392	164	18	1046569	0.54455	0.29303	ENSG00000197079
PLXNB1	3	48435261	48506594	61	4	1051254	0.54434	0.29311	ENSG00000164050
CPB1	3	148473889	148587974	294	33	1045288	0.54417	0.29316	ENSG00000153002
TEX9	15	56501207	56748195	587	18	1048349	0.54391	0.29325	ENSG00000151575
DEF6	6	35230595	35299548	109	11	1053086	0.54354	0.29338	ENSG00000023892
PPP4R4	14	94577465	94756072	334	19	1051123	0.54345	0.29341	ENSG00000119698
SMYD5	2	73406350	73464365	140	17	1049603	0.54342	0.29342	ENSG00000135632
WDR18	19	948174	1004569	203	27	1044531	0.54342	0.29342	ENSG00000065268
SRSF11	1	70636365	70728735	94	9	1047001	0.54326	0.29348	ENSG00000116754
NDUFA6	22	42471529	42521959	86	5	1046959	0.54302	0.29356	ENSG00000184983
HTR1F	3	88004846	88052919	112	12	1049250	0.54252	0.29373	ENSG00000179097
AUH	9	93966097	94159195	314	20	1049678	0.54252	0.29373	ENSG00000148090
ZNF43	19	21977752	22069927	174	23	1045620	0.54245	0.29376	ENSG00000198521
SHCBP1L	1	182859000	182957660	139	14	1051479	0.5424	0.29377	ENSG00000157060
CUTC	10	101427315	101525891	119	12	1053298	0.54242	0.29377	ENSG00000119929
HPSE	4	84203614	84291306	142	18	1046156	0.54227	0.29382	ENSG00000173083
SRPR	11	126122814	126174039	104	15	1051156	0.54225	0.29382	ENSG00000182934
ZNF101	19	19744605	19804318	102	18	1037493	0.542	0.29391	ENSG00000181896
CTC-273B12.7	19	48934094	48985688	61	9	1051876	0.54192	0.29394	ENSG00000268465
GPR88	1	100968693	101017574	63	10	1052878	0.54188	0.29395	ENSG00000181656
PDZD2	5	31604517	32121037	1388	174	1044591	0.54189	0.29395	ENSG00000133401
TBC1D4	13	75848808	76091250	529	54	1049301	0.54182	0.29397	ENSG00000136111
SFRP1	8	41109481	41202016	160	22	1049644	0.5418	0.29398	ENSG00000104332
POLD1	19	50852461	50931273	117	15	1046568	0.54173	0.294	ENSG00000062822
TNNT2	1	201318136	201381890	156	25	1050215	0.54159	0.29405	ENSG00000118194
IKZF2	2	213854429	214052151	400	28	1048294	0.54151	0.29408	ENSG00000030419
SEPT14	7	55851237	55965482	246	29	1047566	0.54144	0.2941	ENSG00000154997
ZNF391	6	27307394	27381683	240	13	1051939	0.54137	0.29412	ENSG00000124613
S100A16	1	153569362	153620621	92	13	1036213	0.54123	0.29418	ENSG00000188643
NAPB	20	23345159	23437125	234	17	1047829	0.54099	0.29426	ENSG00000125814
TNFRSF13B	17	16822849	16910432	280	32	1049691	0.54076	0.29434	ENSG00000240505
TAOK2	16	29949962	30013582	72	7	1051481	0.54062	0.29439	ENSG00000149930
MT1M	16	56631145	56677898	158	27	1049258	0.54056	0.2944	ENSG00000205364
TLR6	4	38815336	38893438	219	11	1050440	0.54056	0.29441	ENSG00000174130
HIP1	7	75152621	75403280	636	56	1045845	0.54034	0.29448	ENSG00000127946
TUBB6	18	12272668	12354319	202	15	1045471	0.54031	0.29449	ENSG00000176014
COL25A1	4	109721877	110258813	1263	72	1048191	0.53998	0.29461	ENSG00000188517
ERBB2IP	5	65187303	65388377	195	19	1045455	0.5397	0.2947	ENSG00000112851
AL049747.1	22	36013040	36066181	99	15	1046898	0.53963	0.29472	ENSG00000268818
KLHL1	13	70264726	70717591	1528	64	1050365	0.53961	0.29473	ENSG00000150361
IL36RN	2	113781215	113832959	196	14	1048405	0.5394	0.29481	ENSG00000136695
FECH	18	55205515	55289004	218	35	1050321	0.5394	0.29481	ENSG00000066926
BBS10	12	76728254	76777222	45	6	1053276	0.53927	0.29485	ENSG00000179941
UBE2M	19	59057079	59105327	63	11	1050295	0.5392	0.29487	ENSG00000130725
ICOS	2	204766471	204836300	151	20	1047583	0.53913	0.2949	ENSG00000163600
FKBP14	7	30040203	30101300	73	5	1052580	0.53911	0.2949	ENSG00000106080
ARRB2	17	4578784	4634794	117	10	1050831	0.5391	0.29491	ENSG00000141480
ATG4B	2	242541628	242623272	203	18	1042088	0.53902	0.29494	ENSG00000168397
DUSP7	3	52072935	52125566	55	7	1052293	0.53897	0.29496	ENSG00000164086
ALPK3	15	85324911	85426713	216	31	1052262	0.53894	0.29497	ENSG00000136383
RHO	3	129212483	129264012	72	8	1043915	0.53887	0.29499	ENSG00000163914
KCNIP2	10	103575731	103638677	58	11	1043885	0.5381	0.29525	ENSG00000120049
INPP5B	1	38316369	38447729	210	19	1048045	0.53809	0.29526	ENSG00000204084
NUTF2	16	67845635	67916470	71	8	1053194	0.53806	0.29527	ENSG00000102898
BRE	2	28077808	28571768	811	39	1047508	0.53754	0.29545	ENSG00000158019
CYP2R1	11	14889553	14948798	41	9	1041644	0.5374	0.2955	ENSG00000186104
AIRE	21	45670721	45728531	180	31	1047823	0.53736	0.29551	ENSG00000160224
PTPRC	1	198572801	198736545	330	29	1047527	0.53718	0.29557	ENSG00000081237
ZNF154	19	58198735	58255579	105	14	1049605	0.53709	0.2956	ENSG00000179909
GIMAP2	7	150347785	150400729	143	15	1047921	0.53706	0.29561	ENSG00000106560
SLC45A4	8	142207265	142353404	391	43	1047988	0.53704	0.29562	ENSG00000022567
FCAMR	1	207121310	207178970	81	8	1042729	0.53688	0.29567	ENSG00000162897
MBLAC1	7	99689317	99736118	62	10	1049176	0.53686	0.29568	ENSG00000214309
SCNN1A	12	6446009	6521896	128	35	1037570	0.53678	0.29571	ENSG00000111319
TMIGD1	17	28633351	28696077	96	9	1044901	0.53659	0.29577	ENSG00000182271
DBNDD1	16	90061273	90121536	176	24	1048006	0.53636	0.29585	ENSG00000003249
SLC35E3	12	69104886	69197508	131	23	1042181	0.53616	0.29593	ENSG00000175782
BCL7A	12	122422328	122509948	147	19	1051117	0.53616	0.29593	ENSG00000110987
GATAD2B	1	153767201	153930451	191	13	1053017	0.53608	0.29595	ENSG00000143614
ZNF259	11	116638436	116693766	139	26	1050434	0.53606	0.29596	ENSG00000109917
LYRM1	16	20876190	20946328	87	10	1050588	0.53593	0.296	ENSG00000102897
NOB1	16	69765770	69823843	88	11	1043803	0.53594	0.296	ENSG00000141101
ZNF462	9	109590378	109785915	234	35	1049713	0.53559	0.29612	ENSG00000148143
DVL3	3	183838176	183901398	98	17	1052007	0.53548	0.29616	ENSG00000161202
FAM218A	4	165843100	165890273	124	14	1045101	0.53529	0.29622	ENSG00000250486
CATSPER2	15	43910701	43995316	56	6	1045898	0.53524	0.29624	ENSG00000166762
UQCC2	6	33652070	33714504	192	16	1047941	0.5351	0.29629	ENSG00000137288
CTD-3214H19.16	19	7708387	7757740	138	22	1048847	0.53495	0.29634	ENSG00000269711
PAIP2B	2	71399869	71489213	273	21	1048813	0.5345	0.2965	ENSG00000124374
DNAH6	2	84708579	85056713	604	15	1051136	0.53446	0.29651	ENSG00000115423
TPH2	12	72297626	72590398	477	33	1048621	0.53421	0.2966	ENSG00000139287
ZNF669	1	247253264	247302674	140	20	1047347	0.53405	0.29665	ENSG00000188295
FAM227B	15	49609159	49948128	718	23	1051078	0.53407	0.29665	ENSG00000166262
IGJ	4	71511258	71582534	76	11	1048412	0.53401	0.29667	ENSG00000132465
C11orf65	11	108169246	108373258	243	14	1051593	0.53385	0.29672	ENSG00000166323
NGB	14	77721826	77772655	127	20	1050496	0.53385	0.29672	ENSG00000165553
SLC25A14	X	129438874	129517335	75	6	1039312	0.53384	0.29673	ENSG00000102078
OR8U1	11	56108100	56154029	141	14	1046441	0.53364	0.29679	ENSG00000172199
OR2T11	1	248779420	248825491	12	2	1046613	0.53321	0.29694	ENSG00000183130
PEX11A	15	90210995	90269014	168	13	1044982	0.53289	0.29705	ENSG00000166821
PKNOX1	21	44359620	44463691	392	25	1047620	0.53277	0.2971	ENSG00000160199
NEUROD4	12	55378729	55433798	88	12	1048080	0.53262	0.29715	ENSG00000123307
TBC1D25	X	48362845	48430997	36	6	1041135	0.53242	0.29722	ENSG00000068354
KBTBD7	13	41753969	41803702	65	13	1047277	0.53213	0.29732	ENSG00000120696
HIGD1B	17	42888721	42937848	71	11	1049386	0.53204	0.29735	ENSG00000131097
SLC16A2	X	73606085	73763752	113	14	1033732	0.5319	0.2974	ENSG00000147100
PRKCG	19	54347444	54420906	72	14	1046041	0.53172	0.29746	ENSG00000126583
GCDH	19	12966840	13035021	76	10	1052839	0.53138	0.29758	ENSG00000105607
TMEM116	12	112359086	112485970	145	7	1044123	0.53133	0.2976	ENSG00000198270
POLE2	14	50100273	50190140	116	8	1048349	0.5313	0.2976	ENSG00000100479
PPM1L	3	160438390	160806695	666	27	1052213	0.53115	0.29766	ENSG00000163590
TTC33	5	40704577	40791077	134	14	1047853	0.53112	0.29767	ENSG00000113638
RPL30	8	99027079	99093697	121	19	1044918	0.531	0.29771	ENSG00000156482
ZNF891	12	133684740	133742059	119	11	1051250	0.53098	0.29772	ENSG00000214029
PRKAB1	12	120070558	120129435	82	9	1052089	0.53094	0.29773	ENSG00000111725
NARFL	16	769753	826329	121	25	1045428	0.53089	0.29775	ENSG00000103245
ZNF816	19	53420388	53501164	225	37	1042091	0.53085	0.29776	ENSG00000180257
SIX1	14	61100133	61159977	65	9	1046973	0.53066	0.29783	ENSG00000126778
SERPINF1	17	1630253	1690868	166	25	1045196	0.53032	0.29794	ENSG00000132386
ELF1	13	41496056	41670576	221	16	1042502	0.52983	0.29812	ENSG00000120690
NAGA	22	42444358	42501846	90	6	1049347	0.52967	0.29817	ENSG00000198951
TLCD2	17	1601064	1648732	77	15	1040732	0.52932	0.29829	ENSG00000185561
ZNF839	14	102748714	102819044	103	17	1051461	0.52926	0.29831	ENSG00000022976
WWC2	4	183985446	184251930	392	33	1049967	0.5292	0.29833	ENSG00000151718
DGAT2L6	X	69362333	69435395	66	12	1038449	0.52919	0.29834	ENSG00000184210
IGFBP4	17	38564702	38623983	97	16	1050048	0.52908	0.29837	ENSG00000141753
SVIP	11	22825345	22886845	127	13	1051272	0.52894	0.29842	ENSG00000198168
OR2AK2	1	248093535	248139641	137	9	1050761	0.52891	0.29843	ENSG00000187080
FAN1	15	31161055	31245311	147	16	1048672	0.52862	0.29853	ENSG00000198690
CSTF3	11	33088734	33218917	271	17	1049737	0.52859	0.29854	ENSG00000176102
GALP	19	56652389	56707144	174	23	1044717	0.52852	0.29857	ENSG00000197487
C7orf43	7	99742043	99791338	57	9	1042689	0.52843	0.2986	ENSG00000146826
IFT122	3	129123968	129249198	199	7	1044451	0.52837	0.29862	ENSG00000163913
AC011484.1	19	46962765	47009755	166	21	1043851	0.52825	0.29866	ENSG00000204850
PARD6B	20	49313081	49383332	154	20	1046628	0.52818	0.29869	ENSG00000124171
IL1RL1	2	102892962	102978497	233	19	1047949	0.52812	0.29871	ENSG00000115602
RIOK3	18	20997787	21076567	166	20	1052200	0.5281	0.29871	ENSG00000101782
ZNF675	19	23698433	23905022	366	19	1046754	0.5281	0.29871	ENSG00000197372
MANSC1	12	12472198	12538475	191	26	1040533	0.52803	0.29874	ENSG00000111261
TLR1	4	38782298	38893438	345	16	1050624	0.52724	0.29901	ENSG00000174125
ZIC1	3	147076209	147238080	293	23	1048220	0.52718	0.29903	ENSG00000152977
ELK3	12	96553160	96673613	236	44	1046971	0.52718	0.29903	ENSG00000111145
COMMD1	2	62080859	62384382	403	28	1048437	0.52698	0.2991	ENSG00000173163
XRCC6	22	41982123	42070044	64	6	1047720	0.52661	0.29923	ENSG00000196419
MAD2L1	4	120966763	121023229	99	12	1041655	0.52653	0.29926	ENSG00000164109
CLEC2B	12	9995583	10057735	172	25	1046002	0.52649	0.29927	ENSG00000110852
SEZ6L2	16	29872480	29945868	64	11	1038268	0.52645	0.29929	ENSG00000174938
CRIP1	14	105917654	105965284	20	9	1040904	0.52637	0.29932	ENSG00000213145
RASSF3	12	64969293	65101347	252	19	1046359	0.52618	0.29938	ENSG00000153179
P2RY6	11	72940550	73019662	118	16	1046282	0.52616	0.29939	ENSG00000171631
FAF2	5	175839629	175947075	180	22	1049692	0.52614	0.2994	ENSG00000113194
AC026461.1	16	56652971	56701150	202	24	1047486	0.52608	0.29942	ENSG00000268317
SVOP	12	109294658	109494045	275	31	1044665	0.52593	0.29947	ENSG00000166111
UCN3	10	5371972	5426169	199	27	1044131	0.5258	0.29951	ENSG00000178473
KIAA1432	9	5594025	5786557	331	23	1048678	0.52568	0.29955	ENSG00000107036
USP35	11	77864858	77935757	109	18	1049222	0.52559	0.29959	ENSG00000118369
TEPP	16	57975339	58032020	123	18	1048140	0.52542	0.29964	ENSG00000159648
CCDC7	10	32700068	32873492	463	24	1051922	0.52537	0.29966	ENSG00000216937
KRTAP10-12	21	46082087	46127959	269	15	1047086	0.52488	0.29983	ENSG00000189169
ANAPC1	2	112513848	112677267	207	26	1048599	0.5247	0.2999	ENSG00000153107
ANKRD46	8	101511980	101607012	184	23	1049088	0.52446	0.29998	ENSG00000186106
MAN1C1	1	25908959	26122698	235	28	1047091	0.52429	0.30004	ENSG00000117643
LMOD1	1	201855580	201950715	193	35	1046553	0.52427	0.30005	ENSG00000163431
SRBD1	2	45605819	45874304	631	33	1049806	0.52418	0.30008	ENSG00000068784
MAT2B	5	162895120	162956342	133	17	1046601	0.52408	0.30011	ENSG00000038274
SPHK2	19	49087548	49143974	102	19	1046197	0.52409	0.30011	ENSG00000063176
C5orf34	5	43476803	43550247	98	8	1047783	0.52404	0.30012	ENSG00000172244
KLK2	19	51329824	51393823	255	35	1046987	0.52373	0.30023	ENSG00000167751
MZF1	19	59063298	59119942	58	10	1050486	0.5237	0.30025	ENSG00000099326
ORC5	7	103756788	103883495	346	15	1050964	0.52363	0.30027	ENSG00000164815
SEH1L	18	12912132	12997535	171	25	1047325	0.52357	0.30029	ENSG00000085415
NACA2	17	59657794	59703563	69	9	1049143	0.52343	0.30034	ENSG00000253506
GSX1	13	28331780	28378905	120	20	1046212	0.52325	0.3004	ENSG00000169840
TSKS	19	50233010	50301587	110	27	1047120	0.52325	0.3004	ENSG00000126467
YIPF7	4	44614086	44715573	280	14	1052783	0.52306	0.30047	ENSG00000177752
WDR93	15	90199028	90296869	228	17	1044939	0.52306	0.30047	ENSG00000140527
MT1F	16	56656606	56704610	205	25	1047750	0.52288	0.30053	ENSG00000198417
TREH	11	118518026	118585399	179	8	1048506	0.5228	0.30056	ENSG00000118094
SHISA3	4	42364856	42414504	149	18	1048132	0.52269	0.3006	ENSG00000178343
MAGEL2	15	23878691	23926175	109	14	1043190	0.52246	0.30067	ENSG00000254585
ABCA9	17	66960629	67092205	189	23	1047292	0.52239	0.3007	ENSG00000154258
C6orf132	6	42058856	42145357	258	43	1044779	0.52184	0.30089	ENSG00000188112
TMEM125	1	43700665	43749673	87	12	1049658	0.52153	0.301	ENSG00000179178
CNTRL	9	123802141	123949888	247	18	1051284	0.52126	0.30109	ENSG00000119397
CTC1	17	8120191	8186362	146	21	1047359	0.52112	0.30114	ENSG00000178971
RP5-850E9.3	20	617270	691444	170	36	1046332	0.5211	0.30115	ENSG00000270299
MYO1A	12	57412301	57479982	107	11	1053133	0.52087	0.30123	ENSG00000166866
SPANXD	X	140775568	140821896	47	9	1042738	0.52074	0.30127	ENSG00000196406
AURKB	17	8098056	8148918	108	16	1048376	0.52057	0.30133	ENSG00000178999
RP11-166N6.3	3	150590784	150694530	240	42	1046731	0.52034	0.30141	ENSG00000260234
TIMM8A	X	100590649	100639184	60	9	1037662	0.52036	0.30141	ENSG00000126953
CCDC59	12	82607460	82787584	348	19	1049068	0.52029	0.30143	ENSG00000133773
LXN	3	158353611	158425482	187	10	1045538	0.52025	0.30145	ENSG00000079257
BNIPL	1	150974046	151030076	93	20	1046489	0.52019	0.30147	ENSG00000163141
AC132872.2	17	80179131	80226080	50	10	1046897	0.52	0.30153	ENSG00000268852
ABLIM2	4	7957039	8195559	618	94	1045068	0.51992	0.30156	ENSG00000163995
PPAPDC3	9	134130081	134194649	107	13	1040854	0.51991	0.30156	ENSG00000160539
SORBS2	4	186496598	186912806	1392	142	1047021	0.51972	0.30163	ENSG00000154556
GCM2	6	10863456	10917174	123	21	1051077	0.51967	0.30165	ENSG00000124827
ETV7	6	36312419	36391164	209	27	1041727	0.51955	0.30169	ENSG00000010030
NAA30	14	57822262	57892635	47	12	1044419	0.51942	0.30173	ENSG00000139977
C14orf183	14	50540369	50594361	111	14	1053376	0.51939	0.30174	ENSG00000168260
SLC1A6	19	15050846	15168802	513	45	1047016	0.51917	0.30182	ENSG00000105143
TRAM1	8	71475677	71555622	162	14	1051836	0.51887	0.30192	ENSG00000067167
HUS1	7	47725328	48054178	974	66	1048221	0.51868	0.30199	ENSG00000136273
GSTZ1	14	77752227	77807940	147	25	1048011	0.51865	0.302	ENSG00000100577
HDAC3	5	140990443	141051437	124	26	1051913	0.51859	0.30202	ENSG00000171720
METTL9	16	21573539	21678794	79	17	1046050	0.51851	0.30205	ENSG00000197006
TMED7	5	114939205	115003689	177	10	1049742	0.51842	0.30208	ENSG00000134970
RNF14	5	141302893	141379856	163	16	1047932	0.51841	0.30209	ENSG00000013561
CCDC158	4	77224154	77378021	227	21	1051905	0.51838	0.3021	ENSG00000163749
SAMD4A	14	54998815	55270033	498	87	1047933	0.51837	0.3021	ENSG00000020577
ASNS	7	97471430	97536854	140	20	1045541	0.51832	0.30212	ENSG00000070669
ZBED3	5	76357897	76418148	117	19	1048002	0.51821	0.30216	ENSG00000132846
CSF2	5	131374483	131421859	72	8	1052366	0.51809	0.3022	ENSG00000164400
GCC2	2	109030017	109135871	229	15	1048450	0.51784	0.30228	ENSG00000135968
FAM222A	12	110117033	110218312	235	29	1045585	0.51786	0.30228	ENSG00000139438
RPH3A	12	112973184	113346686	516	51	1048376	0.51771	0.30233	ENSG00000089169
PSKH2	8	87050602	87135850	174	16	1049141	0.51732	0.30246	ENSG00000147613
G6PC2	2	169722750	169776505	98	17	1042208	0.51711	0.30254	ENSG00000152254
SIGLEC10	19	51903275	51956057	122	14	1050079	0.51706	0.30256	ENSG00000142512
SNX9	6	158209296	158376109	413	16	1045265	0.51648	0.30276	ENSG00000130340
CARNS1	11	67147439	67203078	64	11	1050695	0.51643	0.30278	ENSG00000172508
COG6	13	40194764	40375802	417	17	1048354	0.51613	0.30288	ENSG00000133103
AP2M1	3	183857477	183911879	90	13	1052599	0.51578	0.303	ENSG00000161203
CHMP2A	19	59052933	59101491	66	11	1050314	0.51564	0.30305	ENSG00000130724
CKLF-CMTM1	16	66551490	66623038	127	6	1053003	0.51557	0.30308	ENSG00000254788
MIER2	19	295575	379798	245	27	1045341	0.51556	0.30308	ENSG00000105556
QPCTL	19	46160741	46217247	116	17	1047494	0.51524	0.30319	ENSG00000011478
RRAGD	6	90064355	90156989	171	28	1049533	0.51519	0.30321	ENSG00000025039
ETNPPL	4	109653196	109719210	170	20	1049177	0.51497	0.30329	ENSG00000164089
C21orf54	21	34527776	34577541	143	24	1048875	0.51461	0.30341	ENSG00000229086
ACOX1	17	73927588	74010515	184	26	1049798	0.51455	0.30343	ENSG00000161533
ELP4	11	31496297	31815546	301	11	1049335	0.51451	0.30345	ENSG00000109911
TSC22D3	X	106946451	107055572	59	8	1036822	0.5143	0.30352	ENSG00000157514
GRB14	2	165339322	165513358	229	33	1048754	0.51428	0.30353	ENSG00000115290
AC011997.1	2	198522830	198649547	116	10	1042355	0.51399	0.30363	ENSG00000222017
PDE3A	12	20487179	20847315	904	74	1048967	0.51389	0.30367	ENSG00000172572
SYT11	1	155794300	155864990	68	9	1051821	0.51377	0.30371	ENSG00000132718
