## Supplementary Tables for "Genome-wide association study of borderline personality disorder identifies 11 loci and highlights shared risk with mental and somatic disorders" (part 2 of 3)

### Sheet: TableS8_Gene_based_associations (continued)
#Table S8: Gene-based analysis
GPR37	7	124376051	124440681	98	17	1049227	0.51369	0.30373	ENSG00000170775
HS3ST2	16	22790498	22937659	337	51	1044262	0.51354	0.30379	ENSG00000122254
CAD	2	27405258	27476811	119	8	1049656	0.51327	0.30388	ENSG00000084774
AP1M2	19	10673347	10732991	157	17	1050649	0.51312	0.30394	ENSG00000129354
FXR1	3	180550929	180710541	224	18	1049103	0.51307	0.30395	ENSG00000114416
ZBTB43	9	129532285	129610489	52	11	1041822	0.51289	0.30401	ENSG00000169155
TIFAB	5	134769908	134823089	146	20	1052081	0.51286	0.30402	ENSG00000255833
C12orf55	12	96848349	97279333	975	32	1049943	0.51286	0.30402	ENSG00000188596
LIPN	10	90486163	90547999	235	15	1047381	0.51273	0.30407	ENSG00000204020
PRR25	16	820443	873861	138	26	1040017	0.5127	0.30408	ENSG00000167945
ZBTB47	3	42660176	42719072	109	14	1049313	0.51252	0.30414	ENSG00000114853
SLC43A3	11	57164427	57230053	81	14	1051537	0.5125	0.30415	ENSG00000134802
EAPP	14	34975135	35043916	117	12	1047552	0.51243	0.30418	ENSG00000129518
PPP1R17	7	31691329	31758069	110	17	1043916	0.51233	0.30421	ENSG00000106341
LGSN	6	63975856	64064882	84	13	1051694	0.5121	0.30429	ENSG00000146166
SKA3	13	21717734	21785741	137	17	1045474	0.51197	0.30433	ENSG00000165480
SEC14L6	22	30908786	30977669	182	21	1049993	0.51194	0.30435	ENSG00000214491
C14orf166	14	52421193	52481420	121	24	1049970	0.51179	0.3044	ENSG00000087302
TMPRSS15	21	19631433	19893197	584	63	1044951	0.51172	0.30442	ENSG00000154646
GTF3C5	9	135871076	135943890	157	20	1040468	0.51168	0.30444	ENSG00000148308
TSLP	5	110370760	110423722	71	16	1047659	0.51155	0.30448	ENSG00000145777
CT55	X	134280461	134340322	22	8	1039661	0.51136	0.30455	ENSG00000169551
HMGN2	1	26763941	26812463	73	13	1052832	0.51125	0.30459	ENSG00000198830
TMEM173	5	138845119	138897520	61	11	1040432	0.51122	0.3046	ENSG00000184584
FNIP1	5	130967407	131167710	215	12	1049591	0.51118	0.30461	ENSG00000217128
GFRA3	5	137578068	137645360	94	16	1049280	0.51101	0.30467	ENSG00000146013
SEC61A2	10	12136636	12221960	197	19	1052789	0.51099	0.30468	ENSG00000065665
LYZL2	10	30890718	30953691	204	26	1047081	0.511	0.30468	ENSG00000151033
TMEM259	19	999647	1056117	281	35	1045403	0.51099	0.30468	ENSG00000182087
AQP7	9	33374765	33437643	161	26	1048014	0.51092	0.3047	ENSG00000165269
JMY	5	78497012	78633038	171	11	1048797	0.51085	0.30473	ENSG00000152409
CEP57	11	95488129	95575857	228	17	1050282	0.51063	0.3048	ENSG00000166037
SGOL2	2	201339731	201458505	206	24	1049316	0.51062	0.30481	ENSG00000163535
TRIM72	16	31190342	31246510	25	7	1048781	0.5105	0.30485	ENSG00000177238
OR10A3	11	7950081	7996141	134	16	1048811	0.51046	0.30486	ENSG00000170683
HS6ST2	X	131750044	132130423	287	18	1024310	0.51044	0.30487	ENSG00000171004
TMEM216	11	61124159	61176335	16	3	1048524	0.51036	0.3049	ENSG00000187049
YWHAE	17	1237566	1338672	282	23	1042452	0.51012	0.30498	ENSG00000108953
PFAS	17	8115936	8183809	147	21	1049281	0.50999	0.30503	ENSG00000178921
GRB2	17	73304157	73436790	269	14	1047836	0.50994	0.30505	ENSG00000177885
C12orf60	12	14921506	15069520	304	20	1050906	0.50978	0.3051	ENSG00000182993
RSAD1	17	48521161	48573336	87	11	1046999	0.50958	0.30517	ENSG00000136444
SWAP70	11	9650624	9784538	294	14	1049598	0.50926	0.30529	ENSG00000133789
SERPINF2	17	1611130	1668562	127	20	1040952	0.50919	0.30531	ENSG00000167711
ANKDD1B	5	74872284	74977671	202	21	1053691	0.50893	0.3054	ENSG00000189045
TAC3	12	57393784	57457667	93	10	1053285	0.50893	0.3054	ENSG00000166863
CCDC84	11	118833852	118896501	124	8	1049828	0.50882	0.30544	ENSG00000186166
PYGM	11	64503861	64562769	48	5	1046843	0.50862	0.30551	ENSG00000068976
LINGO2	9	27938076	28705283	2025	148	1048921	0.5085	0.30555	ENSG00000174482
AL353698.1	X	56065757	56112014	35	3	1037428	0.50843	0.30558	ENSG00000233889
WDR73	15	85175999	85232574	99	15	1047823	0.50811	0.30569	ENSG00000177082
KDM5A	12	379295	533620	301	15	1047294	0.50798	0.30574	ENSG00000073614
LGALS9	17	25921824	25986586	124	11	1049249	0.50756	0.30588	ENSG00000168961
EPPK1	8	144929497	144987632	92	27	1044593	0.50725	0.30599	ENSG00000227184
DCUN1D1	3	182645862	182738741	118	13	1047105	0.50704	0.30606	ENSG00000043093
MTMR2	11	95556046	95693479	278	17	1048449	0.50671	0.30618	ENSG00000087053
TIA1	2	70426576	70510792	125	6	1049302	0.5063	0.30632	ENSG00000116001
AP003041.2	11	129901836	129954012	149	12	1047653	0.50612	0.30638	ENSG00000267981
ARMCX2	X	100900267	100949876	58	9	1030511	0.50603	0.30642	ENSG00000184867
KRTAP10-3	21	45967673	46013643	139	15	1045388	0.50572	0.30653	ENSG00000212935
RBM20	10	112369155	112609227	631	55	1046265	0.50546	0.30662	ENSG00000203867
FUT7	9	139914626	139962462	77	10	1047962	0.5054	0.30664	ENSG00000180549
ZFAND4	10	46101043	46203228	177	8	1051153	0.50536	0.30665	ENSG00000172671
DENND5A	11	9150372	9321937	310	16	1049311	0.50501	0.30678	ENSG00000184014
FAM131A	3	184018714	184074063	86	18	1050547	0.50491	0.30681	ENSG00000175182
AC004017.1	19	58193868	58239128	83	14	1051665	0.50487	0.30683	ENSG00000268948
LOXL3	2	74749541	74817817	35	9	1050889	0.50464	0.30691	ENSG00000115318
AC092811.1	1	225565404	225612040	114	13	1050399	0.50458	0.30693	ENSG00000203691
CLEC6A	12	8573522	8640926	117	3	1040618	0.50442	0.30698	ENSG00000205846
UTP14C	13	52563827	52617736	80	10	1046871	0.50411	0.30709	ENSG00000253797
ZNF574	19	42537629	42595701	30	6	1033740	0.50395	0.30715	ENSG00000105732
KAT6A	8	41776997	41944508	165	13	1047462	0.50371	0.30723	ENSG00000083168
APOH	17	64198151	64287643	341	23	1049468	0.50357	0.30728	ENSG00000091583
ZNF287	17	16444701	16507520	99	9	1046956	0.50354	0.30729	ENSG00000141040
MMP16	8	89034237	89375254	628	44	1049047	0.50339	0.30735	ENSG00000156103
SPINK6	5	147547357	147604700	169	5	1045489	0.50329	0.30738	ENSG00000178172
SLC7A8	14	23584504	23687883	196	45	1044398	0.5033	0.30738	ENSG00000092068
CCDC88A	2	55504978	55682057	469	22	1045002	0.50315	0.30743	ENSG00000115355
LIN28B	6	105369923	105541207	184	23	1047085	0.50314	0.30743	ENSG00000187772
RANBP3	19	5906150	6013153	132	19	1042922	0.50305	0.30746	ENSG00000031823
RNF113A	X	118994497	119040791	44	6	1029104	0.50302	0.30747	ENSG00000125352
NEDD1	12	97266001	97357129	128	8	1046975	0.50265	0.30761	ENSG00000139350
SAMD8	10	76824344	76951881	248	22	1046759	0.50259	0.30763	ENSG00000156671
S100A14	1	153576731	153624462	78	8	1040783	0.50256	0.30764	ENSG00000189334
RNF112	17	19279438	19330589	25	8	1047447	0.50244	0.30768	ENSG00000128482
FXYD3	19	35571732	35625228	96	14	1040959	0.50241	0.30769	ENSG00000089356
PIH1	16	79005647	79050739	204	39	1044184	0.50234	0.30771	ENSG00000268977
SLC25A39	17	42386993	42437238	66	12	1041261	0.50232	0.30772	ENSG00000013306
FBXW5	9	139824887	139874148	134	15	1041955	0.50218	0.30777	ENSG00000159069
GNL1	6	30499154	30559951	55	4	1010449	0.50206	0.30781	ENSG00000204590
NRIP2	12	2924514	2979710	85	8	1042876	0.50199	0.30784	ENSG00000053702
SLC7A3	X	70135432	70185975	62	12	1040437	0.5015	0.30801	ENSG00000165349
GNB3	12	6914118	6966557	79	18	1046111	0.50145	0.30803	ENSG00000111664
FAM196A	10	128923694	129029422	173	18	1050078	0.50142	0.30804	ENSG00000188916
OR52E2	11	5069880	5115857	207	18	1050876	0.5013	0.30808	ENSG00000176787
CLEC17A	19	14658896	14731969	176	25	1046615	0.50124	0.3081	ENSG00000187912
HIST2H2AA3	1	149803505	149849478	11	4	1044110	0.5012	0.30812	ENSG00000183558
SYNDIG1L	14	74862596	74927805	119	14	1041178	0.5011	0.30815	ENSG00000183379
FCRL3	1	157634111	157705647	137	13	1049408	0.50087	0.30823	ENSG00000160856
CDCA4	14	105465910	105522485	139	10	1049041	0.50063	0.30831	ENSG00000170779
PLSCR1	3	146222967	146297651	277	26	1047859	0.50035	0.30841	ENSG00000188313
GABRA5	15	27076510	27204354	275	35	1044468	0.50019	0.30847	ENSG00000186297
CCM2L	20	30563245	30629984	89	12	1049734	0.49999	0.30854	ENSG00000101331
SMLR1	6	131113546	131168275	161	24	1049304	0.49939	0.30875	ENSG00000256162
PTPRQ	12	80764774	81082802	646	50	1051185	0.49924	0.3088	ENSG00000139304
EFCAB12	3	129110164	129182494	124	7	1045018	0.49877	0.30897	ENSG00000172771
ZNF10	12	133672161	133746051	127	11	1051163	0.49878	0.30897	ENSG00000256223
ZNF233	19	44719318	44789470	92	10	1041148	0.49877	0.30897	ENSG00000159915
RP1-228P16.5	12	48403554	48454165	126	15	1053652	0.4986	0.30903	ENSG00000257955
PITX1	5	134353425	134405503	104	14	1044719	0.49819	0.30918	ENSG00000069011
TRIM71	3	32824510	32949318	164	34	1041666	0.49786	0.30929	ENSG00000206557
EIF5	14	103764881	103821362	139	16	1047527	0.49783	0.3093	ENSG00000100664
COPS5	8	67945314	68031018	75	7	1052350	0.49739	0.30946	ENSG00000121022
MFF	2	228154867	228232550	205	17	1046034	0.49724	0.30951	ENSG00000168958
IDS	X	148554074	148650470	82	14	1041399	0.49701	0.30959	ENSG00000241489
AC005008.2	7	80769824	80838431	208	18	1043175	0.49698	0.3096	ENSG00000237896
ANAPC4	4	25343835	25430120	209	17	1050808	0.49662	0.30973	ENSG00000053900
DDX53	X	22983087	23030204	40	10	1040300	0.49657	0.30975	ENSG00000184735
SAP130	2	128688791	128820694	220	20	1047190	0.49623	0.30987	ENSG00000136715
SLC36A1	5	150781607	150881942	250	21	1049315	0.49607	0.30992	ENSG00000123643
LILRA3	19	54789854	54844952	84	15	1044761	0.49607	0.30992	ENSG00000170866
C20orf201	20	62704733	62750712	67	12	1049092	0.49604	0.30993	ENSG00000171695
MVB12A	19	17481531	17554533	170	21	1046997	0.49599	0.30995	ENSG00000141971
RABL5	7	100946975	101000104	188	16	1053043	0.49585	0.31	ENSG00000128581
PBDC1	X	75357771	75408039	38	5	1028356	0.49574	0.31004	ENSG00000102390
REC8	14	24606062	24659463	58	13	1046057	0.49566	0.31007	ENSG00000100918
DACT3	19	47140869	47199395	82	16	1048507	0.49555	0.31011	ENSG00000197380
PDCD5	19	33036974	33088358	105	15	1049072	0.49539	0.31016	ENSG00000105185
UBE2G1	17	4162554	4304923	159	10	1043235	0.49537	0.31017	ENSG00000132388
FANCA	16	89793957	89918065	440	16	1045402	0.49528	0.3102	ENSG00000187741
LOXL2	8	23144702	23317841	606	41	1049495	0.49525	0.31021	ENSG00000134013
BCAT2	19	49288319	49349286	116	21	1036816	0.49522	0.31022	ENSG00000105552
AATK	17	79081095	79174877	291	37	1046607	0.49501	0.3103	ENSG00000181409
GCNT7	20	55056548	55135981	192	25	1045700	0.49478	0.31038	ENSG00000124091
TTYH2	17	72174653	72268155	196	28	1045553	0.49473	0.3104	ENSG00000141540
ALPL	1	21800858	21914905	356	37	1050934	0.49463	0.31043	ENSG00000162551
CRLS1	20	5951736	6030699	171	22	1047844	0.49427	0.31056	ENSG00000088766
TTC29	4	147617790	147902034	531	18	1050686	0.49412	0.31061	ENSG00000137473
OR10Q1	11	57985354	58031390	151	12	1047959	0.49412	0.31061	ENSG00000180475
TXNDC8	9	113055801	113135127	256	33	1051084	0.49398	0.31066	ENSG00000204193
MIP	12	56833286	56897950	70	10	1050948	0.49398	0.31066	ENSG00000135517
RNF207	1	6230535	6291359	104	16	1040291	0.49389	0.31069	ENSG00000158286
DIEXF	1	209966352	210040910	218	19	1052007	0.4939	0.31069	ENSG00000117597
USP34	2	61404598	61732904	499	23	1051271	0.49382	0.31072	ENSG00000115464
GNPTAB	12	102129275	102259716	229	22	1049259	0.49371	0.31076	ENSG00000111670
TNFRSF1A	12	6427923	6486280	88	23	1035445	0.49365	0.31078	ENSG00000067182
LYPD6B	2	149859621	150081776	508	33	1047654	0.4934	0.31087	ENSG00000150556
AC005841.1	12	2948397	3001213	87	10	1042847	0.49326	0.31091	ENSG00000206044
PLXNB2	22	50703408	50781056	182	26	1047073	0.49326	0.31091	ENSG00000196576
NIT2	3	100018545	100085710	110	20	1046008	0.49296	0.31102	ENSG00000114021
PRRT1	6	32106136	32157150	85	14	997876	0.49281	0.31107	ENSG00000204314
GDI1	X	153630266	153681814	35	3	1018663	0.49274	0.3111	ENSG00000203879
CPA2	7	129871667	129939638	138	15	1045854	0.49268	0.31112	ENSG00000158516
BPIFB2	20	31560406	31621515	173	21	1047608	0.49265	0.31113	ENSG00000078898
SIGLEC5	19	52105344	52185142	264	34	1050333	0.49258	0.31116	ENSG00000268500
PILRB	7	99898737	99975356	60	5	1053050	0.49252	0.31118	ENSG00000121716
TAS2R40	7	142884130	142930162	54	7	1049395	0.49231	0.31125	ENSG00000221937
OR2G2	1	247716662	247762615	136	24	1049305	0.49216	0.3113	ENSG00000177489
CHRNE	17	4791069	4841369	119	16	1048245	0.49156	0.31152	ENSG00000108556
GPATCH11	2	37276594	37336387	114	11	1048423	0.49145	0.31155	ENSG00000152133
ARHGAP18	6	129887277	130066370	456	55	1049869	0.49127	0.31162	ENSG00000146376
ZNF321P	19	53421728	53501076	222	37	1042102	0.49095	0.31173	ENSG00000221874
USP40	2	234374166	234510428	204	15	1046873	0.48996	0.31208	ENSG00000085982
ODAM	4	71027213	71080293	156	16	1050620	0.48995	0.31208	ENSG00000109205
WDR38	9	127580755	127630160	102	11	1043637	0.48996	0.31208	ENSG00000136918
MMP15	16	58024470	58090805	95	15	1051131	0.4899	0.3121	ENSG00000102996
PLEKHM2	1	15975827	16071264	196	13	1047078	0.48971	0.31217	ENSG00000116786
SURF6	9	136187552	136238235	105	12	1047823	0.48969	0.31218	ENSG00000148296
RNPEPL1	2	241470221	241530789	128	24	1049952	0.48959	0.31221	ENSG00000142327
KRT74	12	52949566	53002609	207	25	1049461	0.48938	0.31229	ENSG00000170484
CCNH	5	86677311	86743836	35	10	1050716	0.48898	0.31243	ENSG00000134480
OR2T33	1	248426073	248472138	112	4	1046243	0.48894	0.31244	ENSG00000177212
CHD8	14	21843353	21959285	171	17	1049614	0.48888	0.31246	ENSG00000100888
AGTR2	X	115266975	115316225	43	9	1038202	0.48871	0.31252	ENSG00000180772
MYPOP	19	46383278	46440862	156	23	1050085	0.48823	0.31269	ENSG00000176182
ZNF671	19	58221119	58273992	80	10	1049739	0.4882	0.31271	ENSG00000083814
SLC25A23	19	6426090	6500214	155	23	1047460	0.48791	0.31281	ENSG00000125648
SLX4IP	20	10380951	10627477	631	34	1048442	0.48785	0.31283	ENSG00000149346
NOTO	2	73394386	73449641	145	16	1049804	0.48777	0.31285	ENSG00000214513
EXTL3	8	28422986	28623116	306	33	1046851	0.48743	0.31298	ENSG00000012232
GCNT3	15	59852074	59942438	235	32	1045205	0.48742	0.31298	ENSG00000140297
PIFO	1	111853910	111905635	219	24	1051428	0.48732	0.31302	ENSG00000173947
PRSS56	2	233350173	233400422	124	30	1040519	0.48725	0.31304	ENSG00000237412
P2RY10	X	78165829	78227451	51	13	1041814	0.48719	0.31306	ENSG00000078589
GLUD1	10	88800243	88889623	141	13	1048486	0.48717	0.31307	ENSG00000148672
NUP210L	1	153955161	154162592	206	17	1046304	0.48702	0.31312	ENSG00000143552
DHDDS	1	26723773	26807785	128	19	1051623	0.48685	0.31318	ENSG00000117682
GRM4	6	33979628	34158399	496	47	1043737	0.48664	0.31326	ENSG00000124493
ATP13A3	3	194113401	194254093	316	34	1049236	0.48658	0.31328	ENSG00000133657
MARK4	19	45547546	45818541	585	55	1045638	0.48626	0.31339	ENSG00000007047
GBA2	9	35726863	35784983	60	14	1044146	0.48623	0.3134	ENSG00000070610
TMEM52B	12	10288141	10354400	210	23	1047866	0.48612	0.31344	ENSG00000165685
SYCP3	12	102112426	102168250	93	13	1047083	0.48603	0.31347	ENSG00000139351
CARF	2	203741937	203861786	173	9	1050479	0.48599	0.31349	ENSG00000138380
CRHBP	5	76213538	76286983	163	23	1044289	0.4859	0.31352	ENSG00000145708
FAM91A1	8	124745696	124837692	174	21	1042384	0.48591	0.31352	ENSG00000176853
RP11-477N12.3	17	9684544	9760388	208	32	1042772	0.48589	0.31352	ENSG00000214978
GTPBP1	22	39066728	39144304	107	6	1047727	0.4859	0.31352	ENSG00000100226
RNF41	12	56588285	56650717	51	10	1041540	0.48585	0.31354	ENSG00000181852
TRIM64C	11	49065266	49115664	143	12	1050986	0.48552	0.31366	ENSG00000214891
DACT2	6	168683510	168755434	273	32	1047149	0.48521	0.31376	ENSG00000164488
SPINK5	5	147370246	147526852	516	16	1046962	0.48507	0.31381	ENSG00000133710
PRR26	10	660888	721109	64	9	1051758	0.48503	0.31383	ENSG00000180525
COLEC10	8	119972691	120128821	590	24	1047231	0.48493	0.31386	ENSG00000184374
KIAA2022	X	73942684	74180282	117	11	1016629	0.48492	0.31387	ENSG00000050030
MB	22	35992811	36068998	165	19	1044963	0.48468	0.31395	ENSG00000198125
STK17A	7	43587357	43676385	203	16	1047735	0.48462	0.31397	ENSG00000164543
ZNF593	1	26461362	26508551	92	13	1048092	0.4844	0.31405	ENSG00000142684
C11orf74	11	36581051	36704823	247	9	1049264	0.48435	0.31407	ENSG00000166352
SIGLEC5	19	52104781	52185151	265	34	1050322	0.48425	0.3141	ENSG00000105501
CDH3	16	68635092	68766519	271	17	1049691	0.48396	0.31421	ENSG00000062038
ANK1	8	41500739	41789280	658	63	1048360	0.48354	0.31435	ENSG00000029534
PP2D1	3	20011453	20088822	196	21	1049572	0.4835	0.31437	ENSG00000183977
PLAGL2	20	30770306	30830594	47	6	1050022	0.48349	0.31437	ENSG00000126003
NLRP3	1	247544458	247622410	306	44	1047041	0.48342	0.3144	ENSG00000162711
UTS2	1	7893143	7948572	201	26	1052025	0.48337	0.31442	ENSG00000049247
HIGD1A	3	42788669	42881023	127	17	1052085	0.48337	0.31442	ENSG00000181061
SCIN	7	12575203	12703228	420	44	1046701	0.48334	0.31443	ENSG00000006747
LEPREL1	3	189664517	189875226	645	40	1048973	0.48327	0.31445	ENSG00000090530
KIAA1524	3	108258716	108343491	100	12	1045548	0.48313	0.3145	ENSG00000163507
ZNF471	19	56984212	57051590	184	19	1047305	0.48308	0.31452	ENSG00000196263
DHX36	3	153980335	154077286	150	16	1047815	0.48296	0.31456	ENSG00000174953
OSCP1	1	36871428	36951086	250	15	1049580	0.48293	0.31457	ENSG00000116885
PAIP1	5	43516369	43592860	103	9	1049940	0.4829	0.31458	ENSG00000172239
IDS	X	148548521	148650470	85	14	1041545	0.48291	0.31458	ENSG00000010404
DBX1	11	20167701	20217159	137	28	1043869	0.48286	0.3146	ENSG00000109851
LRTM1	3	54942264	55036115	214	26	1050251	0.48251	0.31472	ENSG00000144771
CYFIP2	5	156658089	156832606	467	29	1051298	0.48243	0.31475	ENSG00000055163
NKX1-1	4	1386720	1435119	59	10	1041451	0.48232	0.31479	ENSG00000235608
RFPL4B	6	112633532	112682498	98	20	1051507	0.48228	0.3148	ENSG00000251258
CPS1	2	211307406	211553831	490	39	1047841	0.4821	0.31487	ENSG00000021826
POLD4	11	67108248	67159443	36	5	1038324	0.48166	0.31502	ENSG00000175482
NDUFB4	3	120280156	120331347	152	14	1045537	0.48148	0.31509	ENSG00000065518
LDB3	10	88393206	88505825	327	33	1047899	0.48142	0.31511	ENSG00000122367
SOCS3	17	76342864	76391158	107	17	1042890	0.48121	0.31518	ENSG00000184557
GZMM	19	509034	559919	130	32	1043200	0.48115	0.3152	ENSG00000197540
GLS	2	191710553	191840278	184	17	1046056	0.48084	0.31531	ENSG00000115419
HLA-DPB1	6	33008703	33064978	609	21	1004718	0.48083	0.31532	ENSG00000223865
PDE2A	11	72277185	72420635	325	29	1048904	0.48077	0.31534	ENSG00000186642
TMEM66	8	29910528	29975723	106	9	1048639	0.48044	0.31546	ENSG00000133872
SIPA1L2	1	232523711	232732304	528	44	1049003	0.48018	0.31555	ENSG00000116991
HSD17B4	5	118753138	118982894	495	27	1051164	0.47964	0.31574	ENSG00000133835
VPS4B	18	61046423	61124716	167	13	1049149	0.47956	0.31577	ENSG00000119541
SP2	17	45938516	46016323	141	17	1053121	0.47946	0.31581	ENSG00000167182
RBP5	12	7266280	7316538	97	15	1049494	0.47939	0.31583	ENSG00000139194
PRMT3	11	20374076	20540840	340	19	1048806	0.479	0.31597	ENSG00000185238
AKT1	14	105225686	105297088	126	24	1046782	0.47895	0.31599	ENSG00000142208
MTRNR2L4	16	3411053	3457283	113	10	1050419	0.47885	0.31602	ENSG00000232196
TFAP2D	6	50646541	50750701	131	14	1051831	0.47868	0.31608	ENSG00000008197
CSTL1	20	23385322	23435567	122	13	1050241	0.47863	0.3161	ENSG00000125823
C1orf50	1	43197940	43273968	116	16	1053486	0.47852	0.31614	ENSG00000164008
CTXN3	5	126949736	127004322	119	14	1047555	0.47843	0.31617	ENSG00000205279
DNAJB6	7	157093075	157220133	348	28	1048239	0.4784	0.31618	ENSG00000105993
ZNF592	15	85256866	85359659	168	18	1050407	0.4783	0.31622	ENSG00000166716
OR52J3	11	5032756	5078691	282	11	1050120	0.47817	0.31626	ENSG00000205495
BMPR2	2	203206659	203442474	281	16	1051065	0.47812	0.31628	ENSG00000204217
LAMA1	18	6931743	7152813	498	85	1043209	0.47802	0.31632	ENSG00000101680
AADAT	4	170971373	171047850	158	19	1050644	0.47783	0.31639	ENSG00000109576
HERC6	4	89264891	89374263	140	28	1048449	0.47774	0.31642	ENSG00000138642
HRH4	18	22005593	22069921	152	24	1047416	0.47774	0.31642	ENSG00000134489
SLC15A3	11	60694556	60755002	148	23	1046253	0.4776	0.31647	ENSG00000110446
GJA1	6	121721838	121780873	177	20	1048329	0.47754	0.31649	ENSG00000152661
TMEM229A	7	123660973	123708523	125	13	1052239	0.47743	0.31653	ENSG00000234224
GRM8	7	126068652	126928348	1844	54	1050316	0.47741	0.31653	ENSG00000179603
CLDN15	7	100865373	100917101	94	8	1049965	0.47697	0.31669	ENSG00000106404
ADAR	1	154544538	154635475	128	12	1048490	0.47689	0.31672	ENSG00000160710
SNRNP48	6	7555432	7622200	152	21	1048643	0.47681	0.31675	ENSG00000168566
ST8SIA5	18	44249081	44374220	335	50	1049116	0.47679	0.31676	ENSG00000101638
NHS	X	17358543	17764114	126	24	1040694	0.47667	0.3168	ENSG00000188158
SNRNP27	2	70085692	70142707	69	6	1046185	0.47641	0.31689	ENSG00000124380
MSX1	4	4826393	4875663	185	31	1051297	0.47611	0.317	ENSG00000163132
KIAA1614	1	180847290	180930750	148	32	1048842	0.47607	0.31701	ENSG00000135835
MRPL44	2	224787121	224842431	101	9	1051005	0.47605	0.31702	ENSG00000135900
DIO3	14	101992688	102039789	87	18	1043001	0.47598	0.31704	ENSG00000197406
FGF8	10	103519899	103570854	39	8	1052623	0.47584	0.31709	ENSG00000107831
ATP5G3	2	176030986	176084335	112	12	1052979	0.47552	0.31721	ENSG00000154518
NPAT	11	108017942	108128369	111	9	1052750	0.47552	0.31721	ENSG00000149308
CTD-2132N18.3	17	40261692	40341934	101	11	1046607	0.475	0.31739	ENSG00000267261
CATSPER3	5	134268596	134357392	95	13	1046690	0.4749	0.31743	ENSG00000152705
C2orf43	2	20873788	21057882	328	33	1046086	0.47484	0.31745	ENSG00000118961
LEPRE1	1	43202006	43267755	93	13	1053528	0.47475	0.31748	ENSG00000117385
C7orf69	7	47799889	47869445	240	27	1047307	0.47461	0.31753	ENSG00000136275
DPYSL3	5	146760374	146924619	155	23	1043949	0.47436	0.31762	ENSG00000113657
STK38	6	36451669	36550247	186	14	1050037	0.47427	0.31765	ENSG00000112079
ZNF445	3	44471262	44554162	77	10	1046636	0.47423	0.31767	ENSG00000185219
DNAH17-AS1	17	76459911	76509138	199	35	1046043	0.47419	0.31768	ENSG00000268470
EIF4G3	1	21122963	21538377	576	17	1049156	0.47399	0.31776	ENSG00000075151
LAMC2	1	183120373	183224035	235	20	1048724	0.47393	0.31777	ENSG00000058085
OR11L1	1	247994199	248040254	165	18	1048158	0.47371	0.31785	ENSG00000197591
RAPGEF4	2	173565002	173927621	795	68	1048511	0.4737	0.31786	ENSG00000091428
TBX21	17	45775610	45833485	107	18	1051278	0.47369	0.31786	ENSG00000073861
C5orf63	5	126368250	126444184	147	12	1046726	0.47345	0.31795	ENSG00000164241
DCTN4	5	150078002	150173671	159	7	1047620	0.47344	0.31795	ENSG00000132912
CDC42SE2	5	130546186	130744140	191	16	1049409	0.47321	0.31803	ENSG00000158985
DAPK3	19	3948451	4006121	73	15	1043216	0.47301	0.3181	ENSG00000167657
PMPCA	9	139270110	139328213	169	17	1046037	0.473	0.31811	ENSG00000165688
PTPRB	12	70900630	71066220	499	57	1048779	0.47281	0.31818	ENSG00000127329
NEUROG1	5	134859991	134906639	58	12	1043641	0.47269	0.31822	ENSG00000181965
MTFR1	8	66521969	66693496	367	20	1050138	0.47263	0.31824	ENSG00000066855
OR52N4	11	5740923	5786959	202	20	1044807	0.47259	0.31825	ENSG00000181074
OR10V1	11	59470296	59516337	85	5	1050609	0.47255	0.31827	ENSG00000172289
ADCY8	8	131782547	132089672	842	50	1049777	0.47236	0.31834	ENSG00000155897
CHST14	15	40728160	40775353	36	7	1049050	0.47195	0.31848	ENSG00000169105
HIST2H3A	1	149789181	149835836	8	3	1043222	0.47191	0.3185	ENSG00000203852
RBM12B	8	94731584	94788245	59	6	1048952	0.47188	0.31851	ENSG00000183808
FAM153C	5	177398406	177492560	130	25	1045123	0.47182	0.31853	ENSG00000204677
SERINC5	5	79397050	79586898	542	59	1048455	0.47172	0.31856	ENSG00000164300
METTL2B	7	128081783	128156656	139	21	1052822	0.47173	0.31856	ENSG00000165055
CD69	12	9895082	9948497	195	20	1044651	0.47159	0.31861	ENSG00000110848
ZNF586	19	58246023	58341307	145	13	1049834	0.47147	0.31865	ENSG00000083828
ABCA1	9	107533283	107725518	611	79	1046731	0.47118	0.31876	ENSG00000165029
SPANXN2	X	142785055	142839516	61	8	1037973	0.47098	0.31883	ENSG00000203924
LASP1	17	36991112	37088023	200	37	1047716	0.4708	0.31889	ENSG00000002834
KCNE2	21	35701323	35753688	116	23	1047886	0.47074	0.31891	ENSG00000159197
RP11-1407O15.2	17	36327717	36456858	50	6	1047052	0.47053	0.31899	ENSG00000174093
OXT	20	3017266	3063163	87	20	1044316	0.4703	0.31907	ENSG00000101405
AC003005.4	19	57964086	58026749	210	10	1052161	0.4696	0.31932	ENSG00000268107
AL645922.1	6	31963945	32009881	8	3	993011	0.46927	0.31944	ENSG00000268923
PLA2G6	22	38497502	38636697	347	17	1048996	0.46913	0.31949	ENSG00000184381
GPR113	2	26521041	26604685	162	20	1042423	0.4691	0.3195	ENSG00000173567
FAM222B	17	27072996	27217250	169	10	1044882	0.46906	0.31951	ENSG00000173065
RHOBTB2	8	22809930	22887712	152	28	1043309	0.46893	0.31956	ENSG00000008853
KATNB1	16	57734642	57801162	134	25	1047813	0.46816	0.31984	ENSG00000140854
EXO1	1	241976269	242068450	236	29	1044007	0.468	0.31989	ENSG00000174371
GFM1	3	158327067	158420364	263	12	1047904	0.46745	0.32009	ENSG00000168827
AC073343.1	7	6678376	6725991	99	16	1051803	0.46742	0.3201	ENSG00000198580
CKM	19	45799672	45861235	150	22	1042234	0.46738	0.32011	ENSG00000104879
MED24	17	38165350	38252468	123	13	1050014	0.46732	0.32013	ENSG00000008838
SLC35F3	1	234005679	234470262	1313	106	1048243	0.46702	0.32024	ENSG00000183780
CLDN4	7	73178872	73257014	133	8	1048021	0.46684	0.32031	ENSG00000189143
MRPL54	19	3727662	3778573	160	29	1046673	0.46667	0.32037	ENSG00000183617
GNG11	7	93516011	93567922	131	17	1042072	0.4664	0.32046	ENSG00000127920
MFSD1	3	158414987	158557508	330	25	1049842	0.46625	0.32052	ENSG00000118855
TMEM64	8	91624223	91838860	367	14	1050784	0.46602	0.3206	ENSG00000180694
PPP1R3D	20	58501894	58550352	37	5	1049879	0.46594	0.32063	ENSG00000132825
RFC5	12	118416393	118480935	137	25	1048294	0.46592	0.32064	ENSG00000111445
CREB3	9	35697332	35747001	45	11	1046632	0.46575	0.3207	ENSG00000107175
OR9G4	11	56500303	56546287	123	18	1046639	0.46575	0.3207	ENSG00000172457
KLHL38	8	124647767	124700190	161	25	1048793	0.46571	0.32071	ENSG00000175946
GDF15	19	18450541	18509986	137	23	1045119	0.46554	0.32077	ENSG00000130513
GP5	3	194105550	194154995	117	12	1051945	0.4655	0.32079	ENSG00000178732
RILPL2	12	123889936	123956264	86	16	1043081	0.46542	0.32081	ENSG00000150977
HIST1H2BI	6	26238144	26283622	98	13	1052319	0.46494	0.32099	ENSG00000168242
CGB2	19	49500169	49546495	66	7	1037956	0.46482	0.32103	ENSG00000104818
IDE	10	94201441	94368833	266	20	1050607	0.46466	0.32109	ENSG00000119912
SBK2	19	56031100	56083456	139	34	1044758	0.4646	0.32111	ENSG00000187550
RAB27B	18	52350091	52572747	554	25	1047123	0.46434	0.3212	ENSG00000041353
FFAR3	19	35814362	35861387	108	29	1049216	0.46429	0.32122	ENSG00000185897
PDHX	11	34902376	35052138	556	17	1051622	0.46411	0.32128	ENSG00000110435
FCRL5	1	157473167	157557310	180	15	1047380	0.46409	0.32129	ENSG00000143297
CGB8	19	49540895	49587400	76	12	1042266	0.46388	0.32137	ENSG00000213030
TMC1	9	75101717	75461267	811	25	1049075	0.46359	0.32147	ENSG00000165091
TRDMT1	10	17174253	17279053	258	11	1049024	0.46348	0.32151	ENSG00000107614
SURF2	9	136188428	136238045	103	12	1047771	0.46337	0.32155	ENSG00000148291
NCF2	1	183514698	183595011	176	20	1045432	0.46325	0.32159	ENSG00000116701
SF3A1	22	30717977	30787936	170	14	1049023	0.46306	0.32166	ENSG00000099995
GRN	17	42387614	42440470	68	12	1041489	0.46294	0.3217	ENSG00000030582
SHC1	1	154924774	154981871	36	6	1044526	0.46292	0.32171	ENSG00000160691
C3orf22	3	126235842	126312808	195	25	1045260	0.46294	0.32171	ENSG00000180697
CSPP1	8	67939661	68118498	146	10	1048579	0.46278	0.32176	ENSG00000104218
ZNF623	8	144683183	144745900	116	21	1047055	0.46261	0.32182	ENSG00000183309
ATXN7L3B	12	74896551	74945223	155	15	1053142	0.46255	0.32184	ENSG00000253719
AKR1CL1	10	5186335	5279449	344	19	1049075	0.46248	0.32187	ENSG00000196326
CECR5	22	17608401	17681177	247	32	1045747	0.4624	0.3219	ENSG00000069998
CCDC8	19	46903629	46951841	188	25	1050087	0.4623	0.32193	ENSG00000169515
KLRF2	12	9999088	10058432	165	23	1045833	0.462	0.32204	ENSG00000256797
SH2D5	1	21036225	21094330	130	17	1052389	0.46197	0.32205	ENSG00000189410
AC109583.1	3	46917699	46965171	60	11	1045486	0.46199	0.32205	ENSG00000268537
CATX-2	2	74383517	74428627	70	8	1049666	0.46162	0.32218	ENSG00000267958
RNASE8	14	21490981	21536614	107	29	1046826	0.46137	0.32227	ENSG00000173431
KRTAP13-2	21	31733709	31779557	69	16	1043382	0.46135	0.32227	ENSG00000182816
CLDN1	3	190013490	190075264	298	24	1047258	0.46131	0.32229	ENSG00000163347
SLC35D2	9	99072988	99180992	279	15	1051226	0.46132	0.32229	ENSG00000130958
TMED7-TICAM2	5	114904339	114996858	206	13	1051488	0.46128	0.3223	ENSG00000251201
TICAM2	5	114904339	114996876	206	13	1051488	0.46128	0.3223	ENSG00000243414
XPO7	8	21742180	21874096	242	21	1048650	0.46124	0.32231	ENSG00000130227
KIAA0430	16	15678243	15772023	118	19	1049883	0.46125	0.32231	ENSG00000166783
PPP1R9A	7	94501514	94935727	609	27	1048617	0.46122	0.32232	ENSG00000158528
KRTAP13-1	21	31733392	31779136	70	16	1043441	0.46106	0.32238	ENSG00000198390
CYTH2	19	48937289	48995571	64	10	1051891	0.46103	0.32239	ENSG00000105443
KITLG	12	88876570	89009628	178	9	1046132	0.46096	0.32241	ENSG00000049130
RXFP3	5	33901491	33949023	92	7	1047908	0.46094	0.32242	ENSG00000182631
RAC1	7	6379154	6453608	177	19	1044402	0.46092	0.32243	ENSG00000136238
KRTAP19-6	21	31903854	31949183	85	6	1051004	0.46087	0.32245	ENSG00000186925
MAN1A2	1	117875071	118081494	471	23	1050286	0.46074	0.32249	ENSG00000198162
STYK1	12	10761538	10861917	221	21	1045902	0.46067	0.32252	ENSG00000060140
BAIAP2	17	78973948	79101232	405	60	1047157	0.46061	0.32254	ENSG00000175866
ENTPD5	14	74414713	74521102	300	19	1049890	0.46052	0.32257	ENSG00000187097
KLC2	11	65989765	66045331	69	10	1052937	0.4605	0.32258	ENSG00000174996
NPY1R	4	164235113	164300984	217	22	1048460	0.46041	0.32261	ENSG00000164128
CCL26	7	75388851	75454214	295	27	1048569	0.46031	0.32265	ENSG00000006606
RETNLB	3	108452271	108511231	150	18	1052060	0.46018	0.32269	ENSG00000163515
GALR1	18	74927505	74990858	274	27	1048247	0.46018	0.32269	ENSG00000166573
FAM217B	20	58473819	58533735	39	6	1049464	0.46014	0.32271	ENSG00000196227
TRMT44	4	8402867	8505258	238	23	1051002	0.45991	0.32279	ENSG00000155275
LRRN4CL	11	62443874	62492371	46	5	1051542	0.45973	0.32285	ENSG00000177363
HP1BP3	1	21059154	21148816	123	13	1052266	0.45957	0.32291	ENSG00000127483
FIGF	X	15353713	15437498	114	14	1037315	0.45958	0.32291	ENSG00000165197
SETDB1	1	150863739	150947213	103	9	1045483	0.45946	0.32295	ENSG00000143379
ANKH	5	14694910	14906887	432	49	1047177	0.45944	0.32296	ENSG00000154122
NCLN	19	3150561	3219573	222	31	1044921	0.45939	0.32298	ENSG00000125912
UBIAD1	1	11298263	11366106	96	9	1047556	0.45895	0.32313	ENSG00000120942
PRR22	19	5772971	5819776	114	16	1043594	0.45889	0.32316	ENSG00000212123
BBX	3	107206783	107540171	508	28	1047440	0.45885	0.32317	ENSG00000114439
CHST6	16	75500949	75564282	110	22	1049314	0.45872	0.32322	ENSG00000183196
ZNF33A	10	38264578	38364016	202	14	1049588	0.45868	0.32323	ENSG00000189180
IL15RA	10	5980855	6055150	242	49	1047712	0.45861	0.32326	ENSG00000134470
SCN4B	11	117994092	118058603	145	26	1048087	0.45834	0.32335	ENSG00000177098
TMEM229B	14	67903801	68035456	369	50	1046871	0.45836	0.32335	ENSG00000198133
MUC20	3	195412753	195477994	5	2	1048848	0.45797	0.32349	ENSG00000176945
OR14C36	1	248477077	248523015	201	7	1045089	0.45777	0.32356	ENSG00000177174
SLC7A5	16	87853629	87938094	389	34	1046792	0.45769	0.32359	ENSG00000103257
PIAS4	19	3972644	4049384	128	13	1046141	0.45733	0.32372	ENSG00000105229
PMM2	16	8847680	8953188	402	33	1048185	0.45711	0.3238	ENSG00000140650
DNAJC14	12	56204744	56259608	43	14	1042086	0.45699	0.32384	ENSG00000135392
ECEL1	2	233334537	233387538	144	35	1043406	0.45647	0.32402	ENSG00000171551
IFT74	9	26912037	27072928	340	21	1047690	0.45622	0.32412	ENSG00000096872
ACSM1	16	20624559	20745212	248	19	1049395	0.45611	0.32415	ENSG00000166743
OR2A2	7	143771607	143817657	111	9	1043527	0.45571	0.3243	ENSG00000221989
SHH	7	155582680	155639967	148	21	1042854	0.45546	0.32439	ENSG00000164690
OR2M7	1	248476894	248522899	202	7	1045093	0.45524	0.32447	ENSG00000177186
WDR12	2	203729505	203914521	256	10	1048375	0.45514	0.32451	ENSG00000138442
CADPS2	7	121948481	122561813	1114	55	1048541	0.45494	0.32458	ENSG00000081803
SLMO1	18	12372895	12442237	161	25	1044561	0.45434	0.32479	ENSG00000141391
MIS12	17	5354605	5404134	139	14	1051493	0.45431	0.3248	ENSG00000167842
C9orf92	9	16193933	16311311	420	53	1045008	0.45402	0.32491	ENSG00000205549
GOLGA6L2	15	23674645	23727381	80	6	1041616	0.45398	0.32492	ENSG00000174450
MYADM	19	54334477	54389691	48	9	1045313	0.45387	0.32496	ENSG00000179820
C17orf62	17	80390465	80443705	117	13	1045926	0.45363	0.32505	ENSG00000178927
RAX2	19	3759087	3807233	78	22	1046320	0.45353	0.32508	ENSG00000173976
ZNF595	4	18179	98099	47	6	1050904	0.45348	0.3251	ENSG00000197701
RAB5C	17	40266994	40342035	92	10	1046169	0.45328	0.32517	ENSG00000108774
HMCES	3	128962671	129035029	99	5	1047024	0.45315	0.32522	ENSG00000183624
ARL6IP6	2	153539407	153627767	174	21	1050154	0.45307	0.32525	ENSG00000177917
CPNE4	3	131242399	132039254	2512	88	1048696	0.45273	0.32537	ENSG00000196353
PSMA1	11	14505329	14700181	168	26	1050180	0.45264	0.3254	ENSG00000129084
SP9	2	175164674	175213220	84	17	1049763	0.45202	0.32563	ENSG00000217236
CTRL	16	67951543	68001317	31	5	1052610	0.45183	0.32569	ENSG00000141086
ESRRG	1	216666588	217346097	1815	135	1047947	0.45165	0.32576	ENSG00000196482
C14orf79	14	105417112	105486819	157	14	1047164	0.45163	0.32577	ENSG00000140104
ATCAY	19	3844862	3938077	178	35	1041369	0.45158	0.32578	ENSG00000167654
SPESP1	15	69075560	69249150	148	17	1043401	0.4515	0.32582	ENSG00000258484
STXBP5L	3	120591919	121153608	1289	26	1048661	0.45141	0.32585	ENSG00000145087
GAP43	3	115307171	115450337	292	60	1041336	0.45136	0.32586	ENSG00000172020
LINC00998	7	112746773	112793668	104	12	1052887	0.45125	0.32591	ENSG00000214194
SPCS2	11	74625292	74700076	88	9	1050155	0.45114	0.32595	ENSG00000118363
ZBTB39	12	57382618	57435230	73	9	1053206	0.4508	0.32607	ENSG00000166860
CX3CR1	3	39294985	39358226	145	24	1049716	0.45044	0.3262	ENSG00000168329
AL358333.1	14	52426014	52471247	85	19	1049717	0.45006	0.32633	ENSG00000267802
CHCHD5	2	113306817	113356852	93	13	1051612	0.4499	0.32639	ENSG00000125611
MAPK11	22	50692142	50744196	125	25	1048827	0.44984	0.32641	ENSG00000185386
CDH7	18	63382488	63558638	424	22	1050097	0.44977	0.32644	ENSG00000081138
ZNF714	19	21229965	21318073	219	11	1048646	0.44959	0.3265	ENSG00000160352
GPATCH2	1	217590334	217839424	467	52	1048607	0.44951	0.32653	ENSG00000092978
PDCD10	3	167391086	167487727	109	7	1046045	0.44939	0.32658	ENSG00000114209
NEK6	9	126984885	127125586	315	22	1050207	0.44915	0.32666	ENSG00000119408
RBM12	20	34226847	34287878	110	9	1048749	0.44891	0.32675	ENSG00000244462
RNF103	2	86820516	86885989	84	14	1048346	0.44884	0.32677	ENSG00000239305
DHX15	4	24509064	24621173	231	26	1045638	0.44883	0.32678	ENSG00000109606
POMT2	14	77731299	77822227	223	32	1049572	0.44873	0.32681	ENSG00000009830
PCDH20	13	61973818	62037220	163	15	1050862	0.44827	0.32698	ENSG00000197991
KRTAP12-1	21	46091491	46137078	243	21	1045767	0.44796	0.32709	ENSG00000187175
KRTAP19-7	21	31923194	31968633	82	7	1051452	0.44788	0.32712	ENSG00000244362
RCCD1	15	91463100	91516349	140	15	1046412	0.44781	0.32714	ENSG00000166965
RASA1	5	86528705	86697748	98	14	1041267	0.44766	0.3272	ENSG00000145715
KIF24	9	34242379	34364198	187	16	1052484	0.44766	0.3272	ENSG00000186638
CCND1	11	69420855	69479242	102	17	1036498	0.44766	0.3272	ENSG00000110092
SRD5A1	5	6598456	6679675	255	18	1052493	0.44751	0.32725	ENSG00000145545
TCF24	8	67848736	67909825	39	6	1045886	0.44746	0.32727	ENSG00000261787
DDX21	10	70680884	70754829	141	15	1053410	0.44732	0.32732	ENSG00000165732
AL365202.1	9	3442305	3504181	68	11	1046504	0.44705	0.32742	ENSG00000203286
FZD9	7	72813109	72860450	40	11	1034353	0.44701	0.32743	ENSG00000188763
KLHL4	X	86737752	86935050	323	16	998921	0.44659	0.32759	ENSG00000102271
SLC32A1	20	37318105	37368015	140	19	1049186	0.44655	0.3276	ENSG00000101438
TGFBR3L	19	7946030	7993982	94	19	1040353	0.44644	0.32764	ENSG00000260001
MEIOB	16	1873984	1969295	457	8	1046520	0.44608	0.32777	ENSG00000162039
CTB-54O9.9	19	5774016	5820630	114	16	1043575	0.446	0.3278	ENSG00000267157
DKFZP667F0711	10	6357278	6404723	94	17	1042932	0.44598	0.32781	ENSG00000212743
ZNF506	19	19886648	19967560	114	13	1046406	0.44593	0.32782	ENSG00000081665
DEFA1B	8	6844288	6910778	182	20	1043518	0.4459	0.32783	ENSG00000240247
DEFA3	8	6863391	6910823	182	20	1043518	0.4459	0.32783	ENSG00000239839
UBR1	15	43225095	43433311	172	17	1047497	0.44573	0.3279	ENSG00000159459
VPS37D	7	73047155	73096442	127	16	1049446	0.44547	0.32799	ENSG00000176428
SIVA1	14	105184437	105244831	142	16	1045176	0.44546	0.32799	ENSG00000184990
RAB1B	11	66001004	66054963	63	9	1052933	0.44535	0.32803	ENSG00000174903
FPGS	9	130521876	130586606	92	10	1047009	0.44516	0.3281	ENSG00000136877
BRINP2	1	177105633	177261558	242	29	1049526	0.44506	0.32814	ENSG00000198797
HECTD4	12	112587992	112854896	207	16	1039988	0.44489	0.3282	ENSG00000173064
CD28	2	204536198	204613635	147	18	1048945	0.44487	0.32821	ENSG00000178562
AC018755.1	19	52085036	52132630	175	34	1047875	0.44484	0.32822	ENSG00000167765
OR2M3	1	248331332	248377392	150	8	1040131	0.44481	0.32823	ENSG00000228198
MTA1	14	105851159	105947066	25	14	1038819	0.4447	0.32827	ENSG00000182979
HYI	1	43906824	43954660	46	7	1050612	0.44459	0.32831	ENSG00000178922
MCM8	20	5896298	5985852	210	24	1047245	0.44459	0.32831	ENSG00000125885
PKMYT1	16	3008025	3065540	99	13	1049796	0.44444	0.32836	ENSG00000127564
RSPRY1	16	57185049	57284387	127	15	1044882	0.44443	0.32837	ENSG00000159579
APLP2	11	129904732	130024699	283	14	1048624	0.4444	0.32838	ENSG00000084234
NAP1L2	X	72422135	72469684	61	12	1035966	0.44435	0.32839	ENSG00000186462
RUVBL2	19	49461705	49529252	104	13	1041065	0.4442	0.32845	ENSG00000183207
GAR1	4	110701666	110755893	115	12	1050210	0.44417	0.32846	ENSG00000109534
PER2	2	239142679	239233743	211	26	1048783	0.44409	0.32849	ENSG00000132326
LARS	5	145482601	145597223	263	5	1040036	0.44397	0.32853	ENSG00000133706
KIAA1033	12	105466102	105572912	225	18	1051399	0.44396	0.32853	ENSG00000136051
KNOP1	16	19704902	19764557	84	5	1032872	0.44379	0.3286	ENSG00000103550
OR1K1	9	125527370	125573395	69	13	1034825	0.44339	0.32874	ENSG00000165204
UBE2F-SCLY	2	238840656	239018053	429	16	1046468	0.44337	0.32875	ENSG00000258984
KRTAP12-4	21	46064130	46109576	248	15	1047868	0.44332	0.32877	ENSG00000212933
KRTDAP	19	35968226	36021460	140	27	1045252	0.44324	0.3288	ENSG00000188508
AC104809.3	2	241823202	241942728	335	24	1048623	0.44314	0.32883	ENSG00000226321
AASDHPPT	11	105911228	105979437	95	14	1040843	0.44308	0.32885	ENSG00000149313
C1QTNF7	4	15306442	15457790	417	24	1049490	0.44301	0.32888	ENSG00000163145
ERG	21	39741949	40068704	819	76	1048087	0.4429	0.32892	ENSG00000157554
MLST8	16	2219249	2269417	61	9	1039827	0.44246	0.32908	ENSG00000167965
CDYL2	16	80621803	80873226	643	52	1044282	0.44246	0.32908	ENSG00000166446
PANK3	5	167965500	168041605	93	13	1049335	0.44217	0.32918	ENSG00000120137
OSTF1	9	77668459	77772181	331	34	1049310	0.44215	0.32919	ENSG00000134996
DENND5B	12	31525157	31779031	653	24	1050578	0.44206	0.32922	ENSG00000170456
SOD1	21	32996935	33051244	84	11	1046849	0.44177	0.32933	ENSG00000142168
NAT2	8	18213755	18268728	274	20	1052240	0.44165	0.32937	ENSG00000156006
CRTC1	19	18759487	18903004	253	26	1048158	0.44156	0.32941	ENSG00000105662
DNAJC11	1	6684228	6796984	183	15	1051029	0.44145	0.32944	ENSG00000007923
TRIM11	1	228571374	228629541	69	8	1040608	0.44139	0.32946	ENSG00000154370
MS4A10	11	60517821	60578778	101	21	1049052	0.44131	0.3295	ENSG00000172689
FARS2	6	5226277	5781813	1362	129	1046307	0.44127	0.32951	ENSG00000145982
SLC25A42	19	19139808	19233697	138	13	1050651	0.44117	0.32954	ENSG00000181035
FLJ20306	7	6487922	6534873	119	18	1043916	0.44113	0.32956	ENSG00000269781
WEE2	7	141373153	141441071	62	7	1049601	0.44113	0.32956	ENSG00000214102
FIS1	7	100872739	100930597	114	13	1048794	0.44086	0.32966	ENSG00000214253
KCTD13	16	29906333	29973356	71	8	1042917	0.44087	0.32966	ENSG00000174943
PRSS16	6	27180480	27234403	119	14	1046062	0.44065	0.32973	ENSG00000112812
FAM50A	X	153637473	153689002	31	3	1032768	0.44053	0.32978	ENSG00000071859
MATK	19	3767971	3837127	129	28	1044084	0.44029	0.32986	ENSG00000007264
SRCRB4D	7	76008651	76074012	152	16	1053436	0.44018	0.3299	ENSG00000146700
OCM	7	5884458	5935993	223	29	1047078	0.43968	0.33009	ENSG00000122543
PTCHD4	6	47835764	48071425	537	33	1050115	0.43955	0.33013	ENSG00000244694
TBC1D3F	17	36248971	36304915	6	2	1049131	0.4395	0.33015	ENSG00000185128
RHBDL2	1	39341479	39442471	250	33	1048238	0.43935	0.33021	ENSG00000158315
C10orf105	10	73461458	73532581	136	33	1047747	0.4391	0.33029	ENSG00000214688
MCM9	6	119124605	119291327	405	15	1047863	0.43898	0.33034	ENSG00000111877
SLC38A7	16	58689013	58754008	154	18	1049729	0.43897	0.33034	ENSG00000103042
CCDC157	22	30717624	30784647	167	14	1048974	0.43894	0.33035	ENSG00000187860
LDHD	16	75135758	75185669	131	15	1045479	0.43891	0.33036	ENSG00000166816
L47234.1	19	45807445	45852639	116	18	1046620	0.43892	0.33036	ENSG00000268341
OR52A5	11	5142922	5188872	83	13	1048600	0.43889	0.33037	ENSG00000171944
CCDC137	17	79598394	79650934	263	17	1052104	0.43881	0.3304	ENSG00000185298
FAM133B	7	92180107	92254708	102	13	1041802	0.43873	0.33043	ENSG00000234545
MCM7	7	99680351	99734563	64	10	1049348	0.4387	0.33044	ENSG00000166508
FNDC9	5	156758608	156807729	146	12	1048490	0.43861	0.33047	ENSG00000172568
MGAT5	2	134842554	135222192	834	78	1049875	0.43853	0.3305	ENSG00000152127
TFG	3	100393205	100477810	102	9	1048937	0.43848	0.33052	ENSG00000114354
TXN	9	112996091	113053920	134	28	1050268	0.43844	0.33053	ENSG00000136810
MT1H	16	56668726	56715041	192	26	1047538	0.43835	0.33056	ENSG00000205358
SNTB1	8	121537985	121860513	738	56	1048863	0.43835	0.33057	ENSG00000172164
ORM1	9	117050336	117098755	89	22	1045499	0.43823	0.33061	ENSG00000229314
CT47B1	X	119996457	120044779	7	3	997989	0.43821	0.33062	ENSG00000236446
CT47A12	X	120001344	120101151	7	3	997989	0.43821	0.33062	ENSG00000226685
ELN	7	73407119	73494237	132	21	1048714	0.43755	0.33085	ENSG00000049540
HINFP	11	118957297	119016752	101	10	1044206	0.43747	0.33088	ENSG00000172273
ETNK2	1	204090190	204156307	157	30	1049958	0.43726	0.33096	ENSG00000143845
PARP2	14	20776741	20836064	139	12	1047288	0.43689	0.3311	ENSG00000129484
ICA1L	2	203630690	203771708	220	13	1051745	0.43683	0.33112	ENSG00000163596
GPR137B	1	236270832	236395165	349	37	1047214	0.43672	0.33116	ENSG00000077585
GFOD2	16	67698434	67788324	70	9	1047891	0.43666	0.33118	ENSG00000141098
GALM	2	38858052	38978379	231	31	1047872	0.43656	0.33121	ENSG00000143891
CASD1	7	94103531	94196331	146	13	1044289	0.43653	0.33123	ENSG00000127995
PTPN12	7	77131592	77279388	288	18	1046407	0.43643	0.33126	ENSG00000127947
AP000350.4	22	24226613	24276117	204	21	1048997	0.43622	0.33134	ENSG00000218537
ZDHHC13	11	19103646	19207969	242	22	1047628	0.43583	0.33148	ENSG00000177054
TSC22D4	7	100050982	100111902	62	7	1043583	0.4358	0.33149	ENSG00000166925
RGS18	1	192092587	192164945	118	15	1052320	0.43539	0.33164	ENSG00000150681
C10orf54	10	73497316	73568255	179	26	1048617	0.43513	0.33173	ENSG00000107738
LPCAT2	16	55507910	55630582	262	18	1046877	0.43502	0.33178	ENSG00000087253
SLCO1B3	12	20928636	21253040	1144	30	1049819	0.43497	0.33179	ENSG00000111700
ABCG1	21	43584799	43727354	443	54	1049267	0.43493	0.33181	ENSG00000160179
ZDHHC3	3	44946749	45052677	130	11	1051321	0.43486	0.33183	ENSG00000163812
SLC35C2	20	44968167	45028043	65	11	1050128	0.43483	0.33184	ENSG00000080189
TRMT6	20	5907881	5966182	142	17	1048894	0.43478	0.33186	ENSG00000089195
IRAK1	X	153265951	153320431	23	4	1019813	0.43467	0.3319	ENSG00000184216
CAPNS1	19	36595477	36651255	114	24	1049348	0.43436	0.33201	ENSG00000126247
ZNF585A	19	37587636	37698643	152	12	1049979	0.43412	0.3321	ENSG00000196967
FAM172A	5	92943775	93482404	579	19	1047796	0.43399	0.33215	ENSG00000113391
TRMT2B	X	100254335	100342105	78	14	1037266	0.43389	0.33219	ENSG00000188917
NFS1	20	34245977	34322281	157	11	1048512	0.43373	0.33224	ENSG00000244005
EOGT	3	69014365	69098112	167	16	1046508	0.43271	0.33261	ENSG00000163378
SLITRK2	X	144864350	144917360	70	18	1038881	0.43273	0.33261	ENSG00000185985
BSCL2	11	62447747	62512317	63	6	1051142	0.43266	0.33263	ENSG00000168000
LST3	12	20933608	21253179	1112	30	1049966	0.43263	0.33264	ENSG00000257046
AC092675.3	2	98937852	99007468	180	19	1050171	0.43249	0.33269	ENSG00000222000
CD99L2	X	149924810	150102289	231	24	1041232	0.43221	0.33279	ENSG00000102181
ACRV1	11	125531417	125586018	135	15	1051883	0.43218	0.3328	ENSG00000134940
BVES	6	105534697	105620049	192	14	1047587	0.43205	0.33285	ENSG00000112276
CHAD	17	48531857	48581327	80	11	1049448	0.4319	0.33291	ENSG00000136457
GPR135	14	59885740	59967060	248	19	1050026	0.43167	0.33299	ENSG00000181619
ARHGEF7	13	111731906	111968084	514	40	1049822	0.43162	0.33301	ENSG00000102606
LCE5A	1	152448320	152494653	89	11	1047332	0.43149	0.33306	ENSG00000186207
GEMIN6	2	38943676	39022142	89	8	1051204	0.43142	0.33308	ENSG00000152147
BCL2A1	15	80243231	80298788	72	8	1048919	0.43136	0.3331	ENSG00000140379
COLCA1	11	111154114	111210770	160	20	1046357	0.43117	0.33317	ENSG00000196167
DKK4	8	42221586	42269750	60	10	1042800	0.43094	0.33326	ENSG00000104371
ASCL3	11	8949119	8999580	119	9	1053486	0.43085	0.33329	ENSG00000176009
SLC16A8	22	38464141	38515100	82	12	1043739	0.43058	0.33339	ENSG00000100156
CTC-479C5.12	16	67953517	68004920	38	6	1052530	0.43024	0.33351	ENSG00000261884
SLCO1B7	12	20933673	21255679	1118	30	1049988	0.43012	0.33356	ENSG00000205754
ANXA9	1	150919493	150978110	95	14	1044934	0.43007	0.33357	ENSG00000143412
NUP54	4	77025812	77104668	374	11	1050026	0.42977	0.33368	ENSG00000138750
HIST1H4G	6	26236886	26282259	99	13	1052403	0.42922	0.33388	ENSG00000124578
CRHR2	7	30682200	30774745	166	35	1044990	0.42916	0.3339	ENSG00000106113
TRMT13	1	100563706	100626053	122	14	1046067	0.42915	0.33391	ENSG00000122435
RBX1	22	41312351	41379313	44	8	1038171	0.42896	0.33398	ENSG00000100387
PDK1	2	173385101	173499823	300	17	1050564	0.42884	0.33402	ENSG00000152256
OR10T2	1	158358312	158404256	165	21	1047321	0.42794	0.33435	ENSG00000186306
COLGALT2	1	183888796	184041863	350	35	1043853	0.42791	0.33436	ENSG00000198756
UBE2J1	6	90026344	90097567	101	20	1049391	0.42774	0.33442	ENSG00000198833
KRTAP6-3	21	31929759	31975394	82	7	1050434	0.42701	0.33469	ENSG00000212938
CTC-454I21.3	19	37573921	37736414	216	17	1049697	0.42687	0.33474	ENSG00000267360
CEP76	18	12651832	12737776	185	14	1043485	0.4265	0.33487	ENSG00000101624
RPE65	1	68884505	68950642	162	23	1048030	0.42621	0.33498	ENSG00000116745
DEFB126	20	88010	136392	120	16	1043897	0.42595	0.33507	ENSG00000125788
HBEGF	5	139702428	139761216	71	14	1045522	0.42594	0.33508	ENSG00000113070
RP11-187E13.1	14	32379059	32429588	184	29	1047584	0.42592	0.33508	ENSG00000258474
SERPINB1	6	2822566	2877240	189	26	1045175	0.4259	0.33509	ENSG00000021355
N4BP3	5	177505444	177563088	134	22	1043382	0.42586	0.3351	ENSG00000145911
MORC3	21	37657487	37768446	275	25	1046714	0.42581	0.33512	ENSG00000159256
ENAM	4	71459461	71562533	149	21	1049149	0.42579	0.33513	ENSG00000132464
OSBPL1A	18	21732008	22012844	541	63	1044775	0.42579	0.33513	ENSG00000141447
KRTAP3-2	17	39145447	39191138	203	16	1048715	0.42575	0.33515	ENSG00000212900
SSPN	12	26239924	26462223	587	56	1048284	0.42571	0.33516	ENSG00000123096
ADH1B	4	100216121	100277558	218	18	1050799	0.42561	0.3352	ENSG00000196616
DKFZP434O1614	14	96731383	96778060	115	12	1044197	0.42533	0.3353	ENSG00000258729
FMR1	X	146958469	147042645	84	15	1043939	0.42527	0.33532	ENSG00000102081
MS4A7	11	60110955	60173424	126	10	1050364	0.42514	0.33537	ENSG00000166927
CSNK1A1L	13	37667398	37714803	122	9	1045609	0.42512	0.33538	ENSG00000180138
GLI4	8	144314603	144369101	134	9	1051026	0.42461	0.33556	ENSG00000250571
IDH2	15	90616277	90680736	143	13	1042868	0.42455	0.33558	ENSG00000182054
PPP1R7	2	242053991	242133067	216	22	1048407	0.42433	0.33566	ENSG00000115685
WDR27	6	169847307	170137159	656	26	1049503	0.42434	0.33566	ENSG00000184465
PGLYRP1	19	46512411	46561323	101	20	1040915	0.42423	0.3357	ENSG00000008438
ZNF622	5	16441628	16500901	113	17	1052294	0.42396	0.3358	ENSG00000173545
NOVA1	14	26902299	27101960	245	13	1047710	0.42379	0.33586	ENSG00000139910
OR7C1	19	14899958	14946023	110	18	1047005	0.42349	0.33597	ENSG00000127530
OR2T35	1	248791588	248837559	37	4	1048187	0.42341	0.336	ENSG00000177151
RHAG	6	49562871	49639552	235	21	1050540	0.42293	0.33617	ENSG00000112077
RPL39	X	118910467	118960606	78	10	1030813	0.42283	0.33621	ENSG00000198918
PFKFB4	3	48545117	48634448	76	13	1051298	0.42272	0.33625	ENSG00000114268
ALX4	11	44271994	44366716	243	45	1046491	0.42268	0.33626	ENSG00000052850
GTSF1	12	54839734	54902386	127	15	1048975	0.42265	0.33627	ENSG00000170627
CYP2U1	4	108817525	108884613	133	12	1051390	0.42224	0.33642	ENSG00000155016
AL360004.1	9	132892889	132941498	194	24	1050240	0.42219	0.33644	ENSG00000196979
OIT3	10	74618339	74702791	55	8	1050819	0.42218	0.33645	ENSG00000138315
CILP2	19	19614057	19667468	81	7	1050242	0.42202	0.3365	ENSG00000160161
MS4A14	11	60111003	60195161	193	15	1051386	0.42197	0.33652	ENSG00000166928
RPL10L	14	47110222	47156028	83	11	1049423	0.4218	0.33658	ENSG00000165496
C6orf229	6	24787549	24834117	125	14	1043516	0.42179	0.33659	ENSG00000260286
LRR1	14	50030415	50091390	106	8	1051249	0.42152	0.33669	ENSG00000165501
ARSK	5	94855778	94950768	110	11	1051558	0.42136	0.33675	ENSG00000164291
ZNF772	19	57968031	58023938	185	9	1052238	0.42126	0.33678	ENSG00000197128
GPR63	6	97232002	97320353	217	18	1051100	0.42117	0.33682	ENSG00000112218
FLNC	7	128435431	128509328	155	16	1050427	0.42107	0.33685	ENSG00000128591
GML	8	143880663	144007922	402	24	1046363	0.42106	0.33685	ENSG00000104499
ATP6AP1	X	153621978	153674862	37	4	1019780	0.42105	0.33686	ENSG00000071553
TEX40	11	64032863	64082242	37	9	1053447	0.42096	0.33689	ENSG00000219435
C8orf87	8	94136324	94214079	169	21	1049375	0.42076	0.33697	ENSG00000254318
RASA2	3	141170889	141344184	201	17	1046466	0.42067	0.337	ENSG00000155903
ATP8B3	19	1772074	1847275	130	23	1041924	0.42039	0.3371	ENSG00000130270
GABRG1	4	46027786	46161098	334	18	1046490	0.42037	0.33711	ENSG00000163285
MRC1L1	10	17816362	17963178	5	2	1040153	0.42028	0.33714	ENSG00000183748
MASTL	10	27408753	27485853	228	17	1050750	0.42007	0.33722	ENSG00000120539
DNASE1L1	X	153619579	153675449	38	4	1020314	0.41998	0.33725	ENSG00000013563
CTC-432M15.3	5	130751584	131167676	440	13	1049080	0.41976	0.33733	ENSG00000273217
CMTM1	16	66565294	66623040	107	5	1053280	0.41939	0.33747	ENSG00000089505
ATN1	12	6998626	7061484	85	6	1044727	0.41885	0.33766	ENSG00000111676
GYS1	19	49461382	49531567	106	14	1041212	0.41874	0.3377	ENSG00000104812
OR56A1	11	6037901	6083971	124	19	1043694	0.41868	0.33772	ENSG00000180934
ADRA2C	4	3733075	3780251	124	27	1039952	0.41834	0.33785	ENSG00000184160
IQSEC3	12	140931	297626	330	43	1046362	0.41824	0.33789	ENSG00000120645
ATP11B	3	182476288	182649423	290	14	1045378	0.41821	0.3379	ENSG00000058063
SLC22A14	3	38288785	38370066	217	14	1048446	0.41806	0.33795	ENSG00000144671
ACOT9	X	23710370	23819592	152	35	1036075	0.41788	0.33802	ENSG00000123130
CTD-3088G3.8	16	11443702	11652444	896	76	1045708	0.41785	0.33803	ENSG00000188897
PCBP4	3	51981470	52037426	25	11	1043572	0.41779	0.33805	ENSG00000090097
KRTAP23-1	21	31710717	31755924	97	14	1042861	0.41775	0.33806	ENSG00000186980
CLEC10A	17	6967856	7018626	167	24	1046719	0.41774	0.33807	ENSG00000132514
TRIB1	8	126407563	126460647	76	22	1042785	0.41745	0.33817	ENSG00000173334
RAPGEF6	5	130749614	131005929	269	9	1048407	0.41733	0.33822	ENSG00000158987
ITFG2	12	2886788	2978957	138	11	1041720	0.41724	0.33825	ENSG00000111203
SLC26A1	4	962861	1022228	138	25	1047588	0.41721	0.33826	ENSG00000145217
CNN1	19	11614532	11671138	75	9	1037487	0.41722	0.33826	ENSG00000130176
CYP27C1	2	127931696	128012654	178	19	1049880	0.4169	0.33838	ENSG00000186684
POT1	7	124452440	124605037	409	8	1047061	0.41689	0.33838	ENSG00000128513
HARS2	5	140036011	140088889	79	7	1049989	0.41686	0.33839	ENSG00000112855
SKP2	5	36117091	36194421	121	18	1050654	0.41676	0.33843	ENSG00000145604
RAI2	X	17808169	17914457	9	3	1041908	0.41671	0.33844	ENSG00000131831
CLEC14A	14	38713308	38760574	83	14	1045609	0.41628	0.3386	ENSG00000176435
RNF139	8	125451979	125510155	101	13	1049732	0.41624	0.33862	ENSG00000170881
BANP	16	87947850	88120924	576	23	1047829	0.41581	0.33878	ENSG00000172530
EED	11	85920586	85999855	123	12	1053487	0.41571	0.33881	ENSG00000074266
ZNF557	19	7034455	7097979	74	13	1051407	0.41569	0.33882	ENSG00000130544
WDR87	19	38365463	38432317	117	14	1048536	0.41559	0.33885	ENSG00000171804
ZFP37	9	115790660	115854039	70	16	1050125	0.41545	0.33891	ENSG00000136866
ANGPTL4	19	8393173	8449257	142	24	1048178	0.41529	0.33897	ENSG00000167772
PDRG1	20	30522758	30574895	58	9	1050334	0.41506	0.33905	ENSG00000088356
JOSD2	19	50999255	51049610	102	21	1045983	0.41499	0.33907	ENSG00000161677
DND1	5	140040379	140088171	73	7	1049865	0.41496	0.33908	ENSG00000256453
OR10G2	14	22091992	22138096	146	19	1048298	0.41485	0.33913	ENSG00000255582
CFI	4	110651852	110758335	197	20	1048973	0.4148	0.33914	ENSG00000205403
C9orf47	9	91570778	91621055	127	15	1048051	0.41475	0.33916	ENSG00000186354
GMPPA	2	220328589	220381710	74	7	1050509	0.4145	0.33925	ENSG00000144591
MFAP4	17	19276755	19325553	26	8	1048038	0.41449	0.33926	ENSG00000166482
PAPSS1	4	108501433	108676608	393	26	1047386	0.41445	0.33927	ENSG00000138801
NOP16	5	175800949	175850976	83	15	1051306	0.41429	0.33933	ENSG00000048162
MAST3	19	18173603	18272502	216	22	1049431	0.41375	0.33953	ENSG00000099308
P2RX2	12	133160366	133208972	156	22	1050647	0.41369	0.33955	ENSG00000187848
SAMD1	19	14188652	14236848	42	9	1049062	0.41354	0.3396	ENSG00000141858
SLFN12L	17	33781268	33899880	300	40	1050383	0.41343	0.33965	ENSG00000205045
PRKACA	19	14192500	14263896	65	9	1049721	0.41329	0.3397	ENSG00000072062
PRSS35	6	84187194	84245423	131	14	1048721	0.41289	0.33984	ENSG00000146250
MIF	22	24201191	24247414	143	24	1047265	0.41252	0.33998	ENSG00000240972
AFM	4	74312400	74379691	134	13	1050628	0.4125	0.33999	ENSG00000079557
TRIM61	4	165865598	165933820	151	12	1040735	0.4125	0.33999	ENSG00000183439
BPI	20	36853551	36975907	288	41	1047581	0.41241	0.34002	ENSG00000101425
CXorf40A	X	148586900	148642055	38	7	1041485	0.41241	0.34002	ENSG00000197620
ATL2	2	38512022	38639427	201	15	1047495	0.41232	0.34005	ENSG00000119787
RPL38	17	72164721	72216794	107	30	1045039	0.41221	0.34009	ENSG00000172809
TBC1D17	19	50345682	50402005	78	12	1044314	0.41219	0.3401	ENSG00000104946
IFITM3	11	309669	362537	146	29	1039469	0.41188	0.34021	ENSG00000142089
SZT2	1	43820553	43928321	121	10	1048879	0.41169	0.34028	ENSG00000198198
NCBP2L	X	106985963	107047912	38	5	1040515	0.41157	0.34033	ENSG00000170935
PTRH1	9	130445257	130522152	94	15	1047284	0.41138	0.3404	ENSG00000187024
WNT9A	1	228096357	228170599	142	13	1051142	0.41128	0.34043	ENSG00000143816
ANKFN1	17	54153319	54599020	764	46	1046045	0.4112	0.34046	ENSG00000153930
CTD-2287O16.3	5	115323088	115404625	341	39	1050100	0.41098	0.34054	ENSG00000268714
GALNT13	2	154693426	155320361	1585	51	1048922	0.41083	0.3406	ENSG00000144278
ZNF738	19	21506732	21572104	263	9	1047918	0.41084	0.3406	ENSG00000172687
TEX261	2	71203068	71257075	115	21	1047595	0.41073	0.34064	ENSG00000144043
ORAOV1	11	69457844	69525184	61	13	1043926	0.41044	0.34074	ENSG00000149716
GLRA3	4	175548065	175785465	718	51	1046410	0.41013	0.34085	ENSG00000145451
COX15	10	101461601	101526857	74	11	1053212	0.40999	0.34091	ENSG00000014919
RIT2	18	40313192	40730657	852	50	1049775	0.40995	0.34092	ENSG00000152214
ZNRF4	19	5420426	5466867	104	28	1038293	0.40995	0.34092	ENSG00000105428
SLC52A1	17	4925895	4990304	162	23	1048439	0.4099	0.34094	ENSG00000132517
SIM2	21	38036433	38132218	177	44	1045597	0.40991	0.34094	ENSG00000159263
BZRAP1	17	56368592	56441152	152	23	1052578	0.4097	0.34101	ENSG00000005379
ABCB7	X	74263115	74411567	66	7	1024988	0.40952	0.34108	ENSG00000131269
C4B	6	31947539	32013195	13	6	999427	0.40941	0.34112	ENSG00000224389
CLDN11	3	170101653	170588169	921	67	1048918	0.40923	0.34119	ENSG00000013297
SHB	9	37909131	38104210	388	23	1048304	0.40919	0.3412	ENSG00000107338
PRR4	12	10967559	11359212	968	16	1049065	0.40915	0.34121	ENSG00000111215
PON3	7	94979256	95060680	130	11	1045631	0.40867	0.34139	ENSG00000105852
FAM193A	4	2591988	2744292	272	18	1045298	0.40865	0.3414	ENSG00000125386
ASGR2	17	6994641	7054019	174	28	1044334	0.40856	0.34143	ENSG00000161944
SPAG4	20	34168814	34218971	80	10	1049151	0.40809	0.34161	ENSG00000061656
KCNK15	20	43339421	43389675	79	13	1046867	0.40806	0.34161	ENSG00000124249
KDM1A	1	23310941	23420182	120	9	1050400	0.40804	0.34162	ENSG00000004487
CTD-2014B16.3	14	66414015	66506241	265	29	1050540	0.408	0.34164	ENSG00000258847
OR2L8	1	248077160	248123098	114	9	1049804	0.40797	0.34165	ENSG00000196936
C16orf98	16	31178206	31224773	23	7	1037555	0.40783	0.3417	ENSG00000261359
RABL2B	22	51195929	51257091	19	3	1004048	0.40776	0.34172	ENSG00000079974
OR11H4	14	20675898	20721979	164	18	1050241	0.40772	0.34174	ENSG00000176198
PHF10	6	170094001	170159151	116	11	1046458	0.40762	0.34178	ENSG00000130024
RELN	7	103102231	103664963	1707	99	1048473	0.40745	0.34184	ENSG00000189056
TFAP2E	1	36003971	36070929	48	7	1049802	0.40738	0.34186	ENSG00000116819
HOMEZ	14	23731666	23803656	92	20	1042763	0.40724	0.34191	ENSG00000215271
SIGLEC14	19	52135806	52185054	170	20	1052681	0.40719	0.34194	ENSG00000254415
GORAB	1	170466270	170532587	78	11	1046224	0.40705	0.34199	ENSG00000120370
S100PBP	1	33247368	33334476	100	11	1045073	0.40684	0.34206	ENSG00000116497
FKBP1A	20	1339622	1408806	221	26	1049329	0.40677	0.34209	ENSG00000088832
MTRNR2L8	11	10519434	10565723	137	18	1053060	0.40672	0.34211	ENSG00000255823
MORC2	22	31311117	31399284	93	9	1044588	0.40663	0.34214	ENSG00000133422
TLE3	15	70330129	70425515	145	40	1043610	0.40655	0.34217	ENSG00000140332
ZFR2	19	3794022	3904030	228	29	1044869	0.4065	0.34219	ENSG00000105278
METTL25	12	82717276	82883015	314	9	1052507	0.40634	0.34225	ENSG00000127720
ZNF268	12	133672570	133793698	231	14	1051920	0.40633	0.34225	ENSG00000090612
C8orf44-SGK3	8	67544831	67782707	286	12	1050298	0.40617	0.34231	ENSG00000270024
ALKBH7	19	6337444	6385042	161	10	1050577	0.40605	0.34235	ENSG00000125652
TRAPPC9	8	140732586	141503678	1738	151	1046796	0.40522	0.34266	ENSG00000167632
NFIA	1	61295931	61938465	1181	146	1047743	0.40514	0.34269	ENSG00000162599
TMEM246	9	104225453	104330819	242	32	1050201	0.40492	0.34277	ENSG00000165152
C2orf42	2	70367012	70510747	223	14	1049000	0.40475	0.34283	ENSG00000115998
C3orf17	3	112711287	112773708	70	14	1044480	0.40464	0.34287	ENSG00000163608
CTD-2140B24.4	12	133672570	133788955	219	13	1051957	0.40413	0.34306	ENSG00000256825
C8orf47	8	99041539	99115838	141	29	1041542	0.40411	0.34307	ENSG00000177459
TXNRD1	12	104574557	104754061	442	29	1051845	0.4037	0.34322	ENSG00000198431
CCL24	7	75430983	75487674	216	27	1047704	0.40353	0.34328	ENSG00000106178
SECISBP2	9	91898421	91984557	152	21	1049871	0.40349	0.3433	ENSG00000187742
SWT1	1	185091212	185270897	172	13	1045868	0.40337	0.34334	ENSG00000116668
NAB2	12	57447677	57499259	75	12	1052378	0.40306	0.34345	ENSG00000166886
PPHLN1	12	42597249	42863517	498	18	1048760	0.40295	0.34349	ENSG00000134283
FLT3	13	28567411	28709729	349	22	1045610	0.40295	0.34349	ENSG00000122025
MYCBPAP	17	48550745	48618862	141	20	1039504	0.40287	0.34352	ENSG00000136449
MIOX	22	50890213	50939077	105	24	1044276	0.40284	0.34353	ENSG00000100253
ZNF414	19	8565462	8614048	98	7	1045288	0.40282	0.34354	ENSG00000133250
TAF7L	X	100513241	100583059	87	14	1038487	0.40281	0.34354	ENSG00000102387
TP63	3	189314205	189625068	897	103	1046491	0.40263	0.34361	ENSG00000073282
ZG16	16	29754561	29803096	25	8	1047152	0.40259	0.34362	ENSG00000174992
MTCH1	6	36925917	36989074	198	27	1047290	0.40253	0.34365	ENSG00000137409
FH	1	241650903	241718061	150	20	1046581	0.40244	0.34368	ENSG00000091483
SMIM3	5	150122508	150186296	123	8	1048389	0.40235	0.34371	ENSG00000256235
CGB7	19	49547531	49597117	84	14	1043273	0.40232	0.34372	ENSG00000196337
NLRP5	19	56476092	56583179	486	66	1045236	0.40229	0.34374	ENSG00000171487
KIF26A	14	104570060	104657231	197	33	1044020	0.40207	0.34382	ENSG00000066735
CLRN1	3	150633950	150725786	205	32	1045483	0.40196	0.34386	ENSG00000163646
OR8D2	11	124179134	124225184	125	10	1051153	0.40171	0.34395	ENSG00000197263
PYCARD	16	31202806	31249771	20	5	1048854	0.4013	0.3441	ENSG00000103490
FOXC1	6	1575681	1624127	87	27	1047034	0.40098	0.34422	ENSG00000054598
ORC3	6	88264839	88387169	243	19	1048664	0.40092	0.34424	ENSG00000135336
NCF4	22	37222030	37284057	152	29	1044552	0.40069	0.34433	ENSG00000100365
RNASE13	14	21490979	21537944	112	31	1046783	0.40056	0.34437	ENSG00000206150
CDH13	16	82625408	83840204	5240	308	1047236	0.40042	0.34442	ENSG00000140945
PRRT4	7	127980379	128036739	93	22	1044384	0.39913	0.3449	ENSG00000224940
AZI1	17	79153393	79231799	216	31	1045194	0.39903	0.34493	ENSG00000141577
CEP19	3	196423148	196474164	143	16	1051093	0.39902	0.34494	ENSG00000174007
CFL2	14	35169593	35219029	167	18	1050737	0.39894	0.34497	ENSG00000165410
SCG2	2	224451658	224502221	78	6	1046231	0.39869	0.34506	ENSG00000171951
SPATA31E1	9	90462741	90513814	184	19	1044041	0.39841	0.34516	ENSG00000177992
ROPN1	3	123677368	123746025	92	13	1051122	0.39831	0.3452	ENSG00000065371
GUCD1	22	24926406	24986903	65	10	1042819	0.39831	0.3452	ENSG00000138867
SMCO4	11	93201638	93311674	292	25	1049958	0.39818	0.34525	ENSG00000166002
DOK3	5	176918908	176973275	66	11	1037599	0.39788	0.34536	ENSG00000146094
CYB5RL	1	54628009	54700709	141	27	1047290	0.39783	0.34538	ENSG00000215883
IRAK2	3	10171549	10295427	294	33	1049645	0.39751	0.34549	ENSG00000134070
AC010441.1	5	150122867	150186297	122	8	1048397	0.39739	0.34554	ENSG00000269636
AKT1S1	19	50362295	50416716	78	14	1043181	0.39707	0.34566	ENSG00000204673
MBD3L3	19	7046220	7093651	66	11	1051806	0.39705	0.34567	ENSG00000182315
SIRT7	17	79859815	79914199	35	7	1037725	0.39646	0.34588	ENSG00000187531
CP	3	148870197	148974842	253	32	1042996	0.39634	0.34593	ENSG00000047457
FOSL2	2	28580315	28650179	133	24	1045898	0.39626	0.34596	ENSG00000075426
PCYOX1	2	70449518	70518323	101	6	1048526	0.39617	0.34599	ENSG00000116005
PGLYRP3	1	153260338	153318194	154	12	1047506	0.39613	0.346	ENSG00000159527
KIAA1731	11	93359805	93473522	122	14	1052047	0.39613	0.346	ENSG00000166004
MRPL30	2	99762542	99824089	111	9	1048973	0.39604	0.34604	ENSG00000185414
UBA5	3	132338290	132406941	67	9	1049423	0.39563	0.34619	ENSG00000081307
THAP4	2	242513820	242611864	220	18	1043857	0.39518	0.34635	ENSG00000176946
KBTBD3	11	105911825	105983492	95	13	1040733	0.39509	0.34639	ENSG00000182359
GPR87	3	151001891	151069740	131	14	1049708	0.39498	0.34643	ENSG00000138271
FREM3	4	144488455	144656828	276	17	1050383	0.39492	0.34645	ENSG00000183090
AGPAT3	21	45250067	45416417	342	30	1044072	0.39478	0.3465	ENSG00000160216
PTCHD2	1	11504223	11607641	226	18	1046880	0.39475	0.34651	ENSG00000204624
MED22	9	136195160	136249986	100	12	1047612	0.39477	0.34651	ENSG00000148297
OAS2	12	113381200	113459528	190	19	1051612	0.39469	0.34654	ENSG00000111335
KERA	12	91434268	91486760	198	19	1048237	0.39415	0.34674	ENSG00000139330
C1orf116	1	207181866	207241101	71	11	1039153	0.39396	0.34681	ENSG00000182795
SLC5A6	2	27412455	27470826	95	7	1049361	0.3937	0.3469	ENSG00000138074
NDUFS8	11	67763084	67814111	85	10	1041783	0.3937	0.3469	ENSG00000110717
PLA2G12A	4	110621145	110686233	96	16	1048944	0.39344	0.347	ENSG00000123739
FANCD2OS	3	10113001	10184915	180	9	1047314	0.39309	0.34713	ENSG00000163705
TRAFD1	12	112528305	112601407	43	7	1046417	0.3929	0.3472	ENSG00000135148
PKN3	9	131429802	131493197	34	13	1048309	0.39281	0.34723	ENSG00000160447
TM6SF1	15	83741159	83823606	97	14	1048053	0.39277	0.34725	ENSG00000136404
GRIK2	6	101811664	102527958	1637	109	1047052	0.39264	0.34729	ENSG00000164418
VANGL2	1	160335376	160408468	154	18	1049469	0.39252	0.34734	ENSG00000162738
AC026740.1	5	632759	678839	128	15	1050080	0.39251	0.34734	ENSG00000268885
C6orf165	6	88082730	88231352	386	22	1051505	0.39249	0.34735	ENSG00000213204
CKAP4	12	106621655	106733057	239	38	1047460	0.39248	0.34735	ENSG00000136026
TTC30A	2	178467720	178518694	164	12	1049062	0.39236	0.3474	ENSG00000197557
ZNF606	19	58478421	58549717	177	16	1048918	0.39229	0.34742	ENSG00000166704
GPBAR1	2	219089219	219138582	77	8	1042014	0.39222	0.34745	ENSG00000179921
AGPAT6	8	41399706	41492520	237	20	1046580	0.39221	0.34745	ENSG00000158669
MTF1	1	38265239	38360292	120	15	1050193	0.39218	0.34746	ENSG00000188786
C5orf20	5	134769905	134818038	134	18	1052015	0.39215	0.34747	ENSG00000251380
PRNP	20	4631882	4692236	128	24	1045973	0.39217	0.34747	ENSG00000171867
C17orf82	17	59454112	59500641	91	13	1046432	0.39209	0.3475	ENSG00000187013
HLA-DMA	6	32906390	32971871	262	24	1003612	0.39183	0.34759	ENSG00000204257
EDF1	9	139746571	139795738	64	5	1044629	0.3918	0.3476	ENSG00000107223
LCN8	9	139638838	139687678	163	11	1049570	0.3916	0.34768	ENSG00000204001
RNF135	17	29260803	29336929	27	14	1045201	0.39123	0.34781	ENSG00000181481
CAPN11	6	44091548	44162139	173	32	1044055	0.39111	0.34786	ENSG00000137225
ALOX15	17	4524197	4580589	107	10	1046368	0.39099	0.3479	ENSG00000161905
CEP55	10	95221389	95298849	268	24	1047116	0.39096	0.34791	ENSG00000138180
ZNF25	10	38228500	38300561	141	13	1051322	0.39092	0.34793	ENSG00000175395
EEF1G	11	62317073	62377401	49	5	1045865	0.39084	0.34796	ENSG00000254772
ATP6V1C2	2	10826775	10935236	265	28	1051405	0.39035	0.34814	ENSG00000143882
USB1	16	57998450	58065522	131	17	1049782	0.39032	0.34815	ENSG00000103005
GTPBP2	6	43563053	43631899	84	10	1047587	0.39016	0.34821	ENSG00000172432
FLG	1	152264651	152332679	102	6	1048302	0.39012	0.34822	ENSG00000143631
CCNB1IP1	14	20769527	20836471	156	14	1047594	0.39002	0.34826	ENSG00000100814
AC092964.1	3	171999218	172049513	87	15	1046621	0.38992	0.3483	ENSG00000203443
GPX5	6	28458702	28512729	98	13	1039768	0.3899	0.3483	ENSG00000224586
GPR65	14	88436468	88488419	206	10	1049860	0.38973	0.34837	ENSG00000140030
ADAMTS7	15	79041545	79138773	289	14	1045045	0.38972	0.34837	ENSG00000136378
HIF3A	19	46765303	46856690	306	31	1048386	0.38942	0.34848	ENSG00000124440
GIMAP6	7	150312463	150364473	177	15	1050012	0.38888	0.34868	ENSG00000133561
KIF3B	20	30830467	30932814	113	10	1048568	0.38888	0.34868	ENSG00000101350
GLP1R	6	38981574	39065519	230	36	1051750	0.38887	0.34869	ENSG00000112164
ERP29	12	112416120	112471255	74	6	1043311	0.38848	0.34883	ENSG00000089248
PDZD9	16	21985186	22047433	34	9	1050645	0.38812	0.34896	ENSG00000155714
G3BP2	4	76557966	76684709	239	19	1045125	0.3878	0.34908	ENSG00000138757
NAT16	7	100803774	100858557	122	20	1049552	0.38761	0.34915	ENSG00000167011
OXCT2	1	40225195	40272020	140	14	1046214	0.38745	0.34921	ENSG00000198754
TIMP4	3	12184551	12235851	94	14	1050528	0.38741	0.34923	ENSG00000157150
CYP2C8	10	96786530	96864254	226	25	1052739	0.38727	0.34928	ENSG00000138115
C1orf35	1	228278427	228328112	45	11	1051856	0.38667	0.3495	ENSG00000143793
GPR75	2	54070050	54122126	105	15	1047614	0.38667	0.3495	ENSG00000119737
AC140061.12	12	50655489	50701718	45	3	1047588	0.38651	0.34956	ENSG00000269529
LMBRD2	5	36088514	36187063	138	19	1045683	0.38624	0.34966	ENSG00000164187
ARSF	X	2924512	3040767	142	15	1039598	0.38617	0.34969	ENSG00000062096
EGLN2	19	41269901	41324338	128	17	1048601	0.3861	0.34971	ENSG00000269858
GNAI1	7	79728271	79858718	244	36	1047452	0.38582	0.34981	ENSG00000127955
SNAPIN	1	153596130	153644306	68	6	1041898	0.38575	0.34984	ENSG00000143553
C20orf196	20	5696039	5854558	445	69	1043635	0.38564	0.34988	ENSG00000171984
C20orf26	20	19998158	20351346	895	56	1048538	0.38552	0.34992	ENSG00000089101
NIPAL3	1	24707284	24809466	229	18	1049678	0.38539	0.34997	ENSG00000001461
SOS1	2	39198537	39386486	262	11	1047797	0.38541	0.34997	ENSG00000115904
TMEM61	1	55411465	55467966	174	16	1046956	0.38529	0.35001	ENSG00000143001
CD300E	17	72596026	72654897	171	21	1047580	0.3853	0.35001	ENSG00000186407
HMOX1	22	35741354	35800207	129	20	1042976	0.38505	0.3501	ENSG00000100292
ERCC4	16	13979014	14056202	148	14	1046272	0.38497	0.35013	ENSG00000175595
SLC8A3	14	70500934	70690787	592	47	1048673	0.38494	0.35014	ENSG00000100678
COA7	1	53142508	53199038	123	9	1046424	0.38491	0.35015	ENSG00000162377
SLK	10	105691959	105798991	209	15	1051478	0.38485	0.35017	ENSG00000065613
SH3BP2	4	2759750	2852825	268	29	1044133	0.38445	0.35032	ENSG00000087266
TMEM219	16	29917206	29994373	86	8	1047660	0.38447	0.35032	ENSG00000149932
ROMO1	20	34252194	34298906	89	9	1050394	0.38445	0.35032	ENSG00000125995
NRXN1	2	50135643	51294674	2909	113	1048844	0.38436	0.35035	ENSG00000179915
USP31	16	23062727	23195591	245	14	1049057	0.38394	0.35051	ENSG00000103404
NUGGC	8	27869481	27976388	219	38	1045064	0.3838	0.35056	ENSG00000189233
BSND	1	55429606	55486556	162	18	1047135	0.38374	0.35059	ENSG00000162399
NAALADL2	3	174121363	175533428	3484	202	1046675	0.38368	0.35061	ENSG00000177694
ANKRD62	18	12058852	12139748	183	9	1048489	0.38361	0.35063	ENSG00000181626
CRYBG3	3	97560819	97673810	110	8	1050772	0.38357	0.35065	ENSG00000080200
C12orf79	12	92368756	92571690	394	59	1043395	0.38358	0.35065	ENSG00000257242
SPSB3	16	1816713	1878701	317	15	1050655	0.38337	0.35072	ENSG00000162032
BST2	19	17503748	17551457	115	14	1046313	0.38336	0.35073	ENSG00000130303
PEMT	17	17398877	17530022	280	19	1047907	0.3832	0.35079	ENSG00000133027
DNAJC16	1	15818308	15928874	311	11	1048363	0.38317	0.3508	ENSG00000116138
C3orf52	3	111770182	111859851	217	23	1050417	0.38312	0.35082	ENSG00000114529
PILRA	7	99930153	100007719	77	6	1045624	0.38302	0.35085	ENSG00000085514
C8orf22	8	49931870	49998649	110	11	1047961	0.38288	0.3509	ENSG00000168333
SCML4	6	108015308	108180521	412	32	1046805	0.38243	0.35107	ENSG00000146285
FAP	2	163017194	163136661	165	7	1043422	0.38233	0.35111	ENSG00000078098
ABCA6	17	67064843	67173029	176	11	1043374	0.38222	0.35115	ENSG00000154262
NRP1	10	33456420	33660190	584	53	1049797	0.38206	0.35121	ENSG00000099250
NPNT	4	106780932	106935184	323	25	1048532	0.38195	0.35125	ENSG00000168743
SLC22A16	6	110735890	110832844	328	38	1050589	0.38188	0.35128	ENSG00000004809
AC005477.1	14	72446191	72493326	177	20	1047745	0.38151	0.35141	ENSG00000257040
RP11-690P14.4	10	97698786	97802432	224	31	1046142	0.38129	0.3515	ENSG00000269920
CC2D2B	10	97698786	97802441	224	31	1046142	0.38129	0.3515	ENSG00000188649
GH1	17	61984560	62031179	61	8	1036289	0.38127	0.3515	ENSG00000259384
RGS20	8	54729368	54881863	141	23	1042817	0.38108	0.35157	ENSG00000147509
PRG4	1	186230405	186293694	95	14	1048978	0.38103	0.35159	ENSG00000116690
RASSF4	10	45419855	45501339	188	31	1047317	0.38096	0.35161	ENSG00000107551
DHX30	3	47809399	47901685	62	8	1039650	0.38081	0.35167	ENSG00000132153
KCTD20	6	36375544	36468920	183	13	1046836	0.38066	0.35173	ENSG00000112078
FZD6	8	104275661	104355094	208	20	1050640	0.38041	0.35182	ENSG00000164930
SIL1	5	138272409	138664246	381	20	1050565	0.38038	0.35183	ENSG00000120725
KCNE4	2	223881532	224073117	673	39	1049418	0.38035	0.35184	ENSG00000152049
RCAN3	1	24794387	24877530	165	19	1046708	0.3803	0.35186	ENSG00000117602
TAAR2	6	132928161	132980414	216	27	1046993	0.38004	0.35196	ENSG00000146378
ZIC3	X	136613301	136669850	39	6	1033602	0.37979	0.35205	ENSG00000156925
SLC7A11	4	139075251	139198503	243	27	1045290	0.37967	0.35209	ENSG00000151012
ALDH16A1	19	49921426	49984305	98	15	1043770	0.37962	0.35211	ENSG00000161618
MIS18A	21	33630530	33686380	82	16	1045838	0.37961	0.35212	ENSG00000159055
KRT14	17	39728531	39778173	115	6	1039400	0.3792	0.35227	ENSG00000186847
CD79B	17	61996100	62044714	64	11	1038405	0.37902	0.35234	ENSG00000007312
TTI2	8	33320904	33406119	197	15	1046915	0.37898	0.35235	ENSG00000129696
GRK6	5	176795205	176879902	101	20	1042286	0.37882	0.35241	ENSG00000198055
AC110615.1	4	76836883	76888526	133	16	1044987	0.3788	0.35242	ENSG00000268788
KRT9	17	39712096	39763310	99	5	1041631	0.3787	0.35246	ENSG00000171403
SYCE3	22	50979541	51036334	243	28	1048591	0.37849	0.35253	ENSG00000217442
CPA5	7	129949630	130018571	205	23	1048243	0.37838	0.35257	ENSG00000158525
OR11H6	14	20656791	20702964	207	27	1049736	0.37837	0.35258	ENSG00000176219
POLR3G	5	89732565	89820370	121	18	1048848	0.37811	0.35267	ENSG00000113356
POLR2I	19	36594612	36641248	101	19	1049589	0.37799	0.35272	ENSG00000105258
EMR2	19	14833205	14924353	292	30	1048051	0.37797	0.35273	ENSG00000127507
TMEM207	3	190136444	190202665	170	23	1053365	0.37793	0.35274	ENSG00000198398
TTC8	14	89255497	89354335	118	12	1048676	0.37773	0.35281	ENSG00000165533
C8B	1	57384883	57466813	271	26	1050450	0.3777	0.35283	ENSG00000021852
CTD-2349B8.1	16	19090324	19194900	109	23	1044667	0.37761	0.35286	ENSG00000261427
SPSB4	3	140735244	140877453	220	25	1048175	0.37755	0.35288	ENSG00000175093
DDRGK1	20	3160996	3220331	185	25	1045449	0.37755	0.35288	ENSG00000198171
CHRNA4	20	61965420	62044753	311	44	1046409	0.37756	0.35288	ENSG00000101204
AL162407.1	10	115639530	115686949	33	9	1047158	0.37743	0.35293	ENSG00000234631
NRSN2	20	292426	350304	144	23	1041339	0.37736	0.35295	ENSG00000125841
CALCA	11	14978214	15028900	53	6	1047106	0.37731	0.35297	ENSG00000110680
XPA	9	100427191	100494639	107	10	1053715	0.37711	0.35305	ENSG00000136936
TGM5	15	43514793	43594055	89	7	1049443	0.37699	0.35309	ENSG00000104055
BTNL8	5	180291077	180387906	198	18	1043543	0.37694	0.35311	ENSG00000113303
SP5	2	171536861	171584588	104	17	1043690	0.37688	0.35313	ENSG00000204335
CNKSR1	1	26468894	26526377	131	16	1047320	0.37683	0.35315	ENSG00000142675
METTL21A	2	208435355	208525652	139	12	1050514	0.37674	0.35318	ENSG00000144401
FICD	12	108873962	108929614	172	24	1050995	0.37668	0.35321	ENSG00000198855
KRT71	12	52927693	52981931	210	33	1048245	0.37656	0.35325	ENSG00000139648
BCL3	19	45215962	45273301	120	22	1048604	0.37621	0.35338	ENSG00000069399
PPM1A	14	60677470	60775805	153	11	1053460	0.37618	0.35339	ENSG00000100614
EHBP1	2	62865986	63283622	354	25	1050013	0.37556	0.35362	ENSG00000115504
TUSC1	9	25666396	25713856	129	24	1046232	0.37556	0.35362	ENSG00000198680
VAT1L	16	77787427	78024004	811	92	1044504	0.37549	0.35365	ENSG00000171724
RELB	19	45469688	45551452	124	22	1047479	0.37538	0.35369	ENSG00000104856
AMOTL1	11	94404597	94619918	352	35	1049619	0.37531	0.35372	ENSG00000166025
CXCL1	4	74700110	74746959	108	15	1051781	0.37513	0.35378	ENSG00000163739
C8orf46	8	67337238	67440759	195	26	1048736	0.37507	0.3538	ENSG00000169085
TCAP	17	37785440	37832808	91	10	1049849	0.37488	0.35388	ENSG00000173991
CGB1	19	49528831	49587006	80	13	1042561	0.37478	0.35391	ENSG00000267631
TEX36	10	127255091	127406713	226	30	1044411	0.37457	0.35399	ENSG00000175018
OR2W1	6	29001990	29048017	121	14	1015106	0.3739	0.35424	ENSG00000204704
SPANXA1	X	140661796	140708133	18	4	1040694	0.3737	0.35431	ENSG00000198021
PKP3	11	357614	414908	177	27	1041887	0.3736	0.35435	ENSG00000184363
AC004076.9	19	57939338	58023904	240	15	1051354	0.3736	0.35435	ENSG00000268163
C19orf81	19	51117702	51172567	95	20	1039949	0.37334	0.35445	ENSG00000235034
CD276	15	73941307	74016859	130	15	1051177	0.37321	0.3545	ENSG00000103855
GPR128	3	100293433	100424323	220	15	1051569	0.37317	0.35451	ENSG00000144820
SPINK2	4	57666026	57722908	230	37	1050544	0.37316	0.35452	ENSG00000128040
RP1-170O19.20	7	27193154	27254632	91	22	1045041	0.37314	0.35452	ENSG00000257184
C11orf91	11	33709807	33757347	111	21	1049520	0.37303	0.35456	ENSG00000205177
MICU3	8	16849747	16990153	386	42	1044501	0.37301	0.35457	ENSG00000155970
RPS23	5	81559177	81609396	81	12	1052287	0.37299	0.35458	ENSG00000186468
SYNE4	19	36484209	36534695	84	21	1050496	0.37288	0.35462	ENSG00000181392
CAAP1	9	26830683	26927802	218	22	1050977	0.37277	0.35466	ENSG00000120159
ESRRA	11	64038044	64094215	44	10	1053544	0.37272	0.35468	ENSG00000173153
VGLL4	3	11587544	11797220	586	52	1049020	0.37228	0.35484	ENSG00000144560
S1PR3	9	91571362	91629925	147	20	1044902	0.37224	0.35486	ENSG00000213694
OR6C75	12	55723895	55769833	121	7	1045099	0.37219	0.35488	ENSG00000187857
MEIS1	2	66625584	66811001	251	41	1042566	0.37216	0.35489	ENSG00000143995
GABPB1	15	50559389	50682605	243	15	1047089	0.37192	0.35498	ENSG00000104064
TSTD1	1	160997421	161043780	69	13	1051459	0.37189	0.35499	ENSG00000215845
MUC12	7	100577904	100672230	76	12	1044660	0.37157	0.35511	ENSG00000205277
WDR45B	17	80562438	80641429	204	30	1050405	0.37151	0.35513	ENSG00000141580
AC004824.2	1	17645507	17711070	248	25	1047205	0.37135	0.35519	ENSG00000269468
HAX1	1	154209987	154258351	44	7	1039837	0.37131	0.3552	ENSG00000143575
PMS1	2	190614107	190752355	230	20	1052079	0.37112	0.35527	ENSG00000064933
PTH2	19	49915671	49961698	70	12	1046092	0.37102	0.35531	ENSG00000142538
AKR1E2	10	4793821	4900254	502	45	1049457	0.37067	0.35544	ENSG00000165568
AC011239.1	2	23719913	23782214	190	36	1042395	0.37042	0.35554	ENSG00000224361
FAM26F	6	116747533	116794934	99	16	1048109	0.37039	0.35555	ENSG00000188820
GJD2	15	35033233	35082166	168	24	1044536	0.37034	0.35557	ENSG00000159248
IRF6	1	209949036	210014465	183	16	1053698	0.37025	0.3556	ENSG00000117595
MNDA	1	158766107	158829296	147	19	1047500	0.36991	0.35573	ENSG00000163563
HGSNAT	8	42960556	43067998	108	17	1051865	0.36986	0.35574	ENSG00000165102
DENR	12	123202321	123265611	79	11	1049829	0.36962	0.35583	ENSG00000139726
LACTBL1	1	23269536	23326831	112	14	1052699	0.36956	0.35585	ENSG00000215906
NANOS2	19	46406475	46453036	100	17	1047853	0.36959	0.35585	ENSG00000188425
RPTOR	17	78483619	78950171	1471	63	1049142	0.36937	0.35593	ENSG00000141564
MCCD1	6	31461494	31508009	329	20	1006070	0.36931	0.35595	ENSG00000204511
CACYBP	1	174933300	174990851	62	12	1048296	0.36911	0.35602	ENSG00000116161
CD59	11	33709807	33792991	198	25	1051189	0.36891	0.3561	ENSG00000085063
TBC1D3B	17	34483061	34538996	1	1	1040473	0.3689	0.3561	ENSG00000224226
APBA3	19	3740817	3796697	125	28	1046329	0.36877	0.35615	ENSG00000011132
SNTB2	16	69186032	69352955	245	20	1049370	0.36873	0.35616	ENSG00000168807
UBE2D2	5	138871016	139018018	143	16	1050077	0.36864	0.3562	ENSG00000131508
DEFB132	20	203377	251737	181	14	1044276	0.36859	0.35622	ENSG00000186458
CDC42BPA	1	227167566	227541175	1483	24	1049520	0.36851	0.35625	ENSG00000143776
OR4E2	14	22098297	22144238	152	18	1047189	0.36832	0.35632	ENSG00000221977
ADH4	4	100034808	100113949	287	16	1046614	0.36802	0.35643	ENSG00000198099
SLC10A6	4	87734621	87805416	94	11	1050660	0.36789	0.35648	ENSG00000145283
ZMAT2	5	140043265	140096248	81	7	1050160	0.3677	0.35655	ENSG00000146007
P2RX6	22	21329097	21393119	170	31	1044027	0.36759	0.35659	ENSG00000099957
PGM5	9	70908224	71155977	213	24	1044685	0.36729	0.3567	ENSG00000154330
FFAR1	19	35807445	35853367	121	32	1049166	0.36729	0.3567	ENSG00000126266
RP11-116D17.1	12	115765817	115812550	86	13	1039622	0.36696	0.35683	ENSG00000257726
IGF2	11	2140342	2205833	147	25	1047474	0.36686	0.35686	ENSG00000167244
C17orf77	17	72545818	72600348	182	20	1048649	0.3668	0.35688	ENSG00000182352
CD55	1	207459853	207544311	169	14	1051525	0.36667	0.35693	ENSG00000196352
SFRP2	4	154691744	154745272	126	8	1049086	0.36667	0.35693	ENSG00000145423
ASPA	17	3340668	3416713	228	25	1046100	0.36637	0.35704	ENSG00000108381
MEIS3	19	47896381	47957780	144	23	1047192	0.36637	0.35705	ENSG00000105419
SRPX2	X	99864215	99936296	35	8	1042771	0.36608	0.35715	ENSG00000102359
IL36B	2	113769668	113845444	290	18	1048620	0.36593	0.35721	ENSG00000136696
PLCL1	2	198634426	199447305	1159	61	1046186	0.36591	0.35722	ENSG00000115896
POLR2H	3	184044506	184096384	94	22	1048714	0.3658	0.35726	ENSG00000163882
ADAMTS2	5	178527852	178807431	765	107	1047570	0.36574	0.35728	ENSG00000087116
KAT2A	17	40255126	40308376	89	8	1048758	0.36563	0.35732	ENSG00000108773
FAM181A	14	94350240	94405954	197	34	1049275	0.36542	0.3574	ENSG00000140067
MAP3K13	3	184965729	185216885	464	28	1050225	0.36534	0.35743	ENSG00000073803
CALHM2	10	105196543	105247660	84	10	1048944	0.36531	0.35744	ENSG00000138172
PNKP	19	50354461	50406166	76	12	1043835	0.36526	0.35746	ENSG00000039650
ACD	16	67681415	67729713	45	7	1045694	0.3652	0.35748	ENSG00000102977
TNK1	17	7248853	7303093	125	25	1047372	0.36513	0.35751	ENSG00000174292
TMEM31	X	102930837	102978956	28	5	1034415	0.36431	0.35781	ENSG00000179363
C6ORF165	6	88082701	88184183	266	13	1052464	0.36428	0.35782	ENSG00000272514
INTS7	1	212103741	212243884	378	17	1048995	0.36428	0.35783	ENSG00000143493
CERS2	1	150923059	150982479	94	14	1044911	0.36399	0.35793	ENSG00000143418
RNASE1	14	21259387	21306437	97	32	1042592	0.36386	0.35798	ENSG00000129538
LLGL2	17	73486161	73581289	361	32	1048246	0.3631	0.35827	ENSG00000073350
TPBGL	11	74916950	74964742	57	7	1047755	0.363	0.3583	ENSG00000261594
ZNF66	19	20924110	21001922	377	15	1050111	0.36301	0.3583	ENSG00000160229
PLCB4	20	9014410	9471889	842	65	1047486	0.36295	0.35832	ENSG00000101333
SCN4A	17	62005914	62085278	91	20	1042055	0.36286	0.35835	ENSG00000007314
IQCK	16	19692778	19878907	264	12	1039726	0.36267	0.35843	ENSG00000174628
ASPDH	19	51004857	51052947	104	22	1046135	0.36206	0.35865	ENSG00000204653
C16orf87	16	46820519	46900323	47	5	1043995	0.36195	0.35869	ENSG00000155330
VGLL2	6	117551721	117604728	102	20	1047397	0.36189	0.35872	ENSG00000170162
OVCH1	12	29555407	29685619	315	30	1047464	0.36181	0.35875	ENSG00000187950
LMTK2	7	97701197	97848945	314	19	1050647	0.36164	0.35881	ENSG00000164715
PLA2G10	16	14756405	14823526	20	5	1049711	0.36152	0.35885	ENSG00000069764
UNC5D	8	35057975	35664068	786	39	1048912	0.36131	0.35893	ENSG00000156687
DES	2	220248099	220301461	47	5	1041517	0.36123	0.35896	ENSG00000175084
SLC38A10	17	79208800	79304347	253	28	1041528	0.36103	0.35904	ENSG00000157637
HARS	5	140042758	140106609	83	7	1050077	0.36088	0.35909	ENSG00000170445
C1orf64	1	16295731	16345302	204	19	1052054	0.36076	0.35914	ENSG00000183888
PPP1R3F	X	49091306	49167929	27	7	1042262	0.3605	0.35924	ENSG00000049769
PTPN7	1	202106141	202165716	149	22	1045792	0.36015	0.35937	ENSG00000143851
SH3PXD2A	10	105338285	105650301	635	60	1049746	0.35976	0.35951	ENSG00000107957
MRPS7	17	73222755	73272454	71	7	1047313	0.35973	0.35952	ENSG00000125445
KCTD2	17	72993670	73071984	188	22	1048263	0.35968	0.35954	ENSG00000180901
LAMTOR5	1	110933871	110985564	93	11	1050089	0.35962	0.35957	ENSG00000134248
FAM170B	10	50329199	50377053	170	18	1048932	0.35956	0.35959	ENSG00000172538
KRT40	17	39123968	39178387	283	14	1049959	0.35932	0.35968	ENSG00000204889
TRIM14	9	100821557	100916494	139	26	1046458	0.35916	0.35974	ENSG00000106785
ODF2	9	131182465	131273571	124	6	1047746	0.35914	0.35975	ENSG00000136811
ZP3	7	75991835	76081388	186	19	1053083	0.35907	0.35977	ENSG00000188372
GOSR2	17	44965483	45115003	362	19	1047651	0.35906	0.35978	ENSG00000108433
CCNF	16	2444395	2518855	103	4	1042943	0.35893	0.35983	ENSG00000162063
PGLYRP2	19	15569456	15644767	147	25	1041141	0.35881	0.35987	ENSG00000161031
SH2D3C	9	130490596	130576020	136	15	1048031	0.35879	0.35988	ENSG00000095370
CHAT	10	50782141	50911925	274	41	1043917	0.35879	0.35988	ENSG00000070748
PABPC1L2A	X	72287115	72334351	46	8	1038684	0.35878	0.35988	ENSG00000186288
GNRH1	8	25266776	25317170	87	5	1038221	0.35849	0.35999	ENSG00000147437
CHCHD7	8	57089245	57141357	54	7	1052473	0.35842	0.36001	ENSG00000170791
APOL3	22	36526372	36597225	195	24	1044185	0.3584	0.36002	ENSG00000128284
FAM13B	5	137263649	137422650	245	16	1051841	0.35829	0.36006	ENSG00000031003
ARHGAP17	16	24920706	25061987	204	17	1048482	0.3583	0.36006	ENSG00000140750
FBXL5	4	15596162	15718302	258	14	1050357	0.35822	0.36009	ENSG00000118564
ANP32A	15	69060874	69148236	77	13	1039729	0.35821	0.36009	ENSG00000140350
ARL1	12	101776898	101836598	115	23	1043783	0.35804	0.36016	ENSG00000120805
OR5M3	11	56226964	56273014	135	14	1046466	0.35792	0.3602	ENSG00000174937
MAK16	8	33307268	33368778	149	10	1049889	0.35786	0.36023	ENSG00000198042
ZNF138	7	64219766	64304054	247	20	1049175	0.35776	0.36026	ENSG00000197008
LTA4H	12	96384606	96472298	245	35	1048438	0.35752	0.36035	ENSG00000111144
RP11-297N6.4	8	11645437	11695077	235	26	1047369	0.35745	0.36038	ENSG00000255046
PCBD1	10	72632037	72683541	158	36	1047479	0.35742	0.36039	ENSG00000166228
GPR19	12	12803825	12884141	146	22	1042478	0.35728	0.36044	ENSG00000183150
CSNK2A2	16	58181811	58266824	252	18	1046638	0.35719	0.36047	ENSG00000070770
RAC2	22	37611301	37675488	197	24	1048046	0.35711	0.3605	ENSG00000128340
TRIML1	4	189025573	189078897	264	24	1049367	0.35705	0.36053	ENSG00000184108
FBN1	15	48690503	48973046	368	13	1045036	0.35685	0.3606	ENSG00000166147
VGF	7	100795790	100843874	113	15	1050446	0.35666	0.36067	ENSG00000128564
RP1-309K20.6	20	34210262	34297466	161	11	1048615	0.3564	0.36077	ENSG00000272897
DYNC2LI1	2	43966178	44047149	200	16	1047834	0.35633	0.3608	ENSG00000138036
ARHGAP21	10	24862538	25047597	211	18	1046409	0.35633	0.3608	ENSG00000107863
PSME4	2	54081204	54232977	323	19	1047398	0.35609	0.36089	ENSG00000068878
NUBPL	14	31924162	32340430	977	29	1049435	0.35598	0.36093	ENSG00000151413
EDNRA	4	148367069	148476106	190	20	1048480	0.35591	0.36095	ENSG00000151617
C1orf56	1	150985216	151034462	86	18	1049201	0.35582	0.36099	ENSG00000143443
TANK	2	161958419	162102732	187	15	1047361	0.35564	0.36105	ENSG00000136560
CSMD1	8	2782875	4887494	11622	511	1044899	0.35541	0.36114	ENSG00000183117
ACSL5	10	114098776	114198138	183	18	1051121	0.35523	0.36121	ENSG00000197142
GOLGA7	8	41312915	41378499	235	18	1051379	0.355	0.36129	ENSG00000147533
GMNN	6	24740159	24796327	97	22	1051328	0.35496	0.36131	ENSG00000112312
SCGN	6	25617464	25712011	266	22	1050198	0.35487	0.36134	ENSG00000079689
CTLA4	2	204697509	204748683	85	10	1053295	0.35484	0.36136	ENSG00000163599
CLSTN2	3	139619027	140306239	1553	119	1048018	0.35477	0.36138	ENSG00000158258
ANO8	19	17424032	17480638	146	21	1051387	0.35464	0.36143	ENSG00000074855
BTK	X	100594435	100676183	95	13	1034149	0.35451	0.36148	ENSG00000010671
WDR7	18	54283574	54708828	667	46	1047455	0.35437	0.36153	ENSG00000091157
LRRC10B	11	61241272	61288482	88	11	1047279	0.35428	0.36157	ENSG00000204950
CACNA1I	22	39931758	40095742	284	27	1046786	0.35398	0.36168	ENSG00000100346
OR5M9	11	56219945	56265877	121	13	1046268	0.35341	0.36189	ENSG00000150269
FAM21C	10	46187648	46298409	52	3	1039301	0.35329	0.36194	ENSG00000172661
RPUSD1	16	824974	873397	121	24	1038650	0.35319	0.36197	ENSG00000007376
IRF2BPL	14	77480888	77530034	97	17	1049268	0.3531	0.36201	ENSG00000119669
KLF13	15	31584058	31737868	256	31	1042206	0.35307	0.36202	ENSG00000169926
TTC6	14	38030052	38520647	849	54	1047932	0.35301	0.36204	ENSG00000139865
LRRC18	10	50107528	50178242	172	26	1047987	0.35279	0.36212	ENSG00000165383
AC025278.1	19	6976514	7023338	178	21	1047760	0.35279	0.36212	ENSG00000204752
MPP1	X	153996959	154084282	33	7	1035314	0.35265	0.36218	ENSG00000130830
TPSD1	16	1271060	1318532	94	18	1045926	0.35246	0.36225	ENSG00000095917
AC093323.1	4	6683782	6729189	87	21	1043867	0.35233	0.3623	ENSG00000268791
SPAST	2	32253680	32392706	221	16	1046206	0.35229	0.36231	ENSG00000021574
METTL4	18	2527524	2606508	201	20	1050584	0.35222	0.36234	ENSG00000101574
MYO5A	15	52589480	52856247	585	16	1050228	0.35191	0.36245	ENSG00000197535
SASS6	1	100539119	100633511	189	18	1045039	0.35183	0.36248	ENSG00000156876
PRSS21	16	2832164	2886305	46	7	1042504	0.3517	0.36253	ENSG00000007038
PRSS1	7	142422319	142470923	34	7	1045556	0.35164	0.36255	ENSG00000204983
PLCD1	3	38038987	38106253	149	21	1046805	0.35118	0.36273	ENSG00000187091
CTD-2368P22.1	19	58478429	58532600	151	12	1051360	0.35113	0.36274	ENSG00000176593
FFAR2	19	35899809	35952669	162	29	1048530	0.35085	0.36285	ENSG00000126262
AGTRAP	1	11761141	11824859	112	24	1042531	0.35084	0.36286	ENSG00000177674
THAP7	22	21343393	21391485	136	23	1045744	0.35062	0.36294	ENSG00000184436
SLC35G1	10	95618730	95725819	105	7	1045186	0.35044	0.363	ENSG00000176273
CCT5	5	10215033	10276524	221	22	1048779	0.35033	0.36304	ENSG00000150753
KHDRBS2	6	62379865	63031132	1214	32	1049179	0.35023	0.36308	ENSG00000112232
PRM1	16	11364693	11410207	162	17	1046467	0.35015	0.36311	ENSG00000175646
ZNF668	16	31062164	31120641	52	6	1050400	0.35015	0.36311	ENSG00000167394
LST1	6	31518901	31566686	141	26	1004812	0.34979	0.36325	ENSG00000204482
OBFC1	10	105632300	105712963	166	17	1048193	0.34976	0.36326	ENSG00000107960
GUCY1A2	11	106534738	106924250	895	56	1044273	0.34964	0.36331	ENSG00000152402
DOCK5	8	25007238	25285598	522	49	1046987	0.34952	0.36335	ENSG00000147459
WHSC1	4	1838151	1993934	80	28	1045767	0.34918	0.36348	ENSG00000109685
SLC18A1	8	19992366	20075717	221	33	1045929	0.349	0.36354	ENSG00000036565
TMEM163	2	135203330	135511570	695	42	1051774	0.3488	0.36362	ENSG00000152128
EXOC3L4	14	103531481	103586896	107	17	1048480	0.34877	0.36363	ENSG00000205436
MYH4	17	10336607	10407876	93	8	1051778	0.34858	0.3637	ENSG00000264424
SNX16	8	82701816	82790101	267	12	1048607	0.34846	0.36375	ENSG00000104497
SENP8	15	72371599	72443311	75	8	1051765	0.34829	0.36381	ENSG00000166192
HERPUD1	16	56930960	56987798	170	17	1050515	0.34808	0.36389	ENSG00000051108
VPS13A	9	79757269	80046457	598	21	1049752	0.34805	0.3639	ENSG00000197969
FRS2	12	69829129	69983562	298	18	1045367	0.34803	0.36391	ENSG00000166225
WDR49	3	167186472	167406771	276	24	1045130	0.34791	0.36395	ENSG00000174776
PRR14L	22	32062242	32181126	199	20	1051572	0.34788	0.36397	ENSG00000183530
SUFU	10	104228744	104403292	304	10	1050759	0.3478	0.36399	ENSG00000107882
ZNF708	19	21463962	21547227	293	10	1048555	0.34782	0.36399	ENSG00000182141
FRMD1	6	168446425	168517237	242	39	1046291	0.34767	0.36404	ENSG00000153303
MYH7B	20	33528206	33600240	127	11	1053082	0.34743	0.36413	ENSG00000078814
SGK3	8	67589653	67784257	243	12	1050018	0.34739	0.36415	ENSG00000104205
CLDN6	16	3054713	3105072	87	13	1049559	0.34723	0.36421	ENSG00000184697
E2F2	1	23822922	23892712	108	18	1045008	0.3472	0.36422	ENSG00000007968
CD86	3	121739213	121849983	173	29	1051830	0.34709	0.36426	ENSG00000114013
TFCP2L1	2	121964163	122077783	213	32	1044134	0.34693	0.36432	ENSG00000115112
BMP2K	4	79662496	79847526	206	8	1048349	0.34693	0.36432	ENSG00000138756
PABPC5	X	90654594	90703583	58	8	1034182	0.34683	0.36436	ENSG00000174740
ZHX1	8	124250696	124322781	30	9	1041856	0.3467	0.36441	ENSG00000165156
CASP7	10	115403942	115500662	273	19	1052879	0.3467	0.36441	ENSG00000165806
ARIH1	15	72731667	72889692	134	14	1052128	0.34659	0.36445	ENSG00000166233
CCDC83	11	85531144	85641064	268	16	1046237	0.34655	0.36446	ENSG00000150676
SRSF6	20	42051568	42102245	137	27	1045195	0.34651	0.36448	ENSG00000124193
B3GALT5	21	40893369	41055064	524	41	1047849	0.34639	0.36453	ENSG00000183778
NAAA	4	76821809	76897204	210	21	1045938	0.34624	0.36458	ENSG00000138744
DNASE1	16	3626729	3740144	248	14	1048485	0.34594	0.36469	ENSG00000213918
YKT6	7	44205567	44263893	139	19	1047966	0.34592	0.3647	ENSG00000106636
NOX5	15	69187864	69365083	173	13	1047299	0.34589	0.36471	ENSG00000255346
NARG2	15	60701808	60806359	145	14	1047320	0.34585	0.36473	ENSG00000128915
KLK5	19	51436559	51491349	139	30	1044772	0.34566	0.3648	ENSG00000167754
ANKRD39	2	97492348	97558832	61	9	1038889	0.34564	0.36481	ENSG00000213337
RAE1	20	55891066	55964267	181	7	1051607	0.34535	0.36492	ENSG00000101146
ITPA	20	3154514	3214516	174	22	1045317	0.34508	0.36502	ENSG00000125877
SLC25A37	8	23351318	23442976	381	33	1050067	0.34506	0.36503	ENSG00000147454
ATAD3C	1	1350069	1415538	68	10	1042816	0.34459	0.3652	ENSG00000215915
RGAG1	X	109567044	109709562	32	3	1040240	0.34447	0.36525	ENSG00000243978
MASP1	3	186925942	187044810	279	39	1049908	0.34438	0.36528	ENSG00000127241
STX8	17	9143788	9514908	742	96	1044846	0.3443	0.36531	ENSG00000170310
GRXCR1	4	42860284	43042675	472	36	1048607	0.34428	0.36532	ENSG00000215203
LGI4	19	35605417	35668355	147	23	1043756	0.34427	0.36532	ENSG00000153902
PRPS1	X	106836737	106904256	18	8	1040897	0.34413	0.36537	ENSG00000147224
RP11-293I14.2	12	72032984	72102748	79	10	1052367	0.34405	0.3654	ENSG00000258064
BBOX1	11	27027272	27159356	329	25	1051613	0.34405	0.36541	ENSG00000129151
PADI4	1	17599690	17700499	410	30	1048422	0.34392	0.36545	ENSG00000159339
LTC4S	5	179185981	179233648	58	8	1047785	0.34384	0.36548	ENSG00000213316
CKMT1A	15	43950084	44001420	13	4	1026209	0.34369	0.36554	ENSG00000223572
IRF2BP1	19	46376866	46424376	118	18	1050893	0.34351	0.36561	ENSG00000170604
RAB1A	2	65287835	65392240	219	18	1052615	0.34346	0.36562	ENSG00000138069
VSTM5	11	93541398	93618697	208	22	1046328	0.34346	0.36563	ENSG00000214376
TMCO5A	15	38179140	38269925	159	19	1043445	0.3434	0.36565	ENSG00000166069
ATXN7	3	63815233	63999138	189	20	1053135	0.34307	0.36577	ENSG00000163635
CRADD	12	94036151	94298616	522	55	1047312	0.34234	0.36605	ENSG00000169372
C22orf24	22	32319507	32376504	155	23	1051080	0.34175	0.36627	ENSG00000128254
HDHD1	X	6956961	7101231	197	10	1044952	0.34176	0.36627	ENSG00000130021
PLEKHM1	17	43503266	43603115	97	6	1051889	0.34142	0.3664	ENSG00000225190
INTS9	8	28615178	28782759	223	23	1047067	0.34138	0.36641	ENSG00000104299
TMPRSS7	3	111718690	111810116	327	24	1051906	0.34105	0.36653	ENSG00000176040
ANKRD60	20	56783551	56838709	108	18	1042109	0.34082	0.36662	ENSG00000124227
DCD	12	55028375	55077277	132	19	1051191	0.34064	0.36669	ENSG00000161634
CRIP1	14	105918536	105968604	22	9	1041409	0.34061	0.3667	ENSG00000257341
SMPD3	16	68382231	68517591	220	19	1046327	0.3405	0.36674	ENSG00000103056
AC068620.1	4	57241682	57287131	103	13	1052954	0.34038	0.36678	ENSG00000268171
AHSA2	2	61369553	61428338	118	10	1053322	0.34029	0.36682	ENSG00000173209
TMED6	16	69367151	69420712	66	12	1048357	0.33997	0.36694	ENSG00000157315
OR51L1	11	4985213	5031160	115	18	1050209	0.33994	0.36695	ENSG00000176798
ITGA1	5	52048730	52265040	587	55	1049264	0.33981	0.367	ENSG00000213949
SNAI1	20	48564536	48615423	135	15	1050291	0.33976	0.36702	ENSG00000124216
KCNB1	20	47970414	48134184	409	41	1049294	0.3394	0.36715	ENSG00000158445
ZNF280D	15	56912379	57245769	530	20	1046840	0.33938	0.36716	ENSG00000137871
ADRB1	10	115768806	115816667	140	13	1048415	0.33917	0.36724	ENSG00000043591
RNF113B	13	98818039	98864519	104	19	1046649	0.33913	0.36726	ENSG00000139797
MAP7	6	136653875	136906957	213	11	1045457	0.33907	0.36728	ENSG00000135525
TAP1	6	32802986	32856755	297	18	1010122	0.33893	0.36733	ENSG00000168394
UPK3A	22	45645863	45701755	190	26	1042566	0.33863	0.36745	ENSG00000100373
BEND6	6	56784773	56902140	193	9	1050012	0.33848	0.3675	ENSG00000151917
SH3RF3	2	109710804	110272207	950	60	1048765	0.33819	0.36761	ENSG00000172985
STK11	19	1154406	1238428	147	30	1039934	0.33807	0.36766	ENSG00000118046
C17orf59	17	8081652	8128564	92	16	1049704	0.33792	0.36771	ENSG00000196544
GGA2	16	23464863	23568316	152	10	1047565	0.33786	0.36773	ENSG00000103365
ZNF554	19	2784872	2845771	127	17	1045545	0.3378	0.36776	ENSG00000172006
GNPDA2	4	44674217	44763612	179	9	1050956	0.33769	0.3678	ENSG00000163281
RP11-156P1.2	17	44965499	45134520	375	21	1047823	0.3375	0.36787	ENSG00000262633
SUSD5	3	33181537	33295707	272	25	1048799	0.33742	0.3679	ENSG00000173705
MBLAC2	5	89744020	89805585	81	13	1046606	0.33709	0.36802	ENSG00000176055
C2orf74	2	61337243	61401964	128	9	1050860	0.33701	0.36805	ENSG00000237651
SCAF8	6	155019459	155165192	154	13	1046343	0.33703	0.36805	ENSG00000213079
TRIB3	20	326261	388203	154	42	1046844	0.33682	0.36813	ENSG00000101255
TMEM35	X	100298709	100361353	67	16	1037880	0.33646	0.36826	ENSG00000126950
TMEM86A	11	18679669	18736332	138	31	1050121	0.3364	0.36828	ENSG00000151117
PI4K2B	4	25127263	25290714	349	26	1050792	0.33632	0.36831	ENSG00000038210
SYNPR	3	63178991	63612597	1301	85	1048587	0.33553	0.36861	ENSG00000163630
AL929472.1	1	38282232	38328886	62	11	1048345	0.33524	0.36872	ENSG00000230610
KRT82	12	52777715	52835139	193	24	1051959	0.33497	0.36882	ENSG00000161850
FERMT2	14	53313986	53454153	241	24	1045302	0.33461	0.36896	ENSG00000073712
PYCR2	1	226097578	226146978	74	18	1046848	0.33458	0.36897	ENSG00000143811
SMIM11	21	35712779	35790164	91	20	1047210	0.33432	0.36907	ENSG00000205670
NKD2	5	973944	1049058	148	20	1047033	0.33415	0.36913	ENSG00000145506
SCAF4	21	33033346	33139388	181	17	1046828	0.33413	0.36914	ENSG00000156304
SOCS6	18	67921137	68007436	232	32	1046451	0.33408	0.36916	ENSG00000170677
EPT1	2	26496415	26628759	237	25	1041764	0.33398	0.3692	ENSG00000138018
IGLL1	22	23905312	23957495	112	29	1044800	0.33398	0.3692	ENSG00000128322
LANCL3	X	37395822	37553716	77	7	1041527	0.3338	0.36927	ENSG00000147036
AIG1	6	143346633	143671441	470	46	1046341	0.33329	0.36946	ENSG00000146416
PZP	12	9291436	9395966	242	27	1049530	0.33328	0.36946	ENSG00000126838
ODF3B	22	50958139	51006009	192	24	1046729	0.33313	0.36952	ENSG00000177989
KHDC3L	6	74037400	74083894	97	18	1043281	0.33296	0.36958	ENSG00000203908
CIB2	15	78386948	78458886	140	20	1048090	0.33256	0.36973	ENSG00000136425
LZTS3	20	3133263	3189192	144	23	1041537	0.33239	0.3698	ENSG00000088899
CDC25C	5	137610954	137709044	155	17	1050985	0.33214	0.36989	ENSG00000158402
OLR1	12	10300902	10359737	212	24	1047626	0.33178	0.37003	ENSG00000173391
DUT	15	48588208	48645570	63	6	1041814	0.33156	0.37011	ENSG00000128951
RP11-89K11.1	15	102267302	102320913	40	6	1039246	0.33151	0.37013	ENSG00000259658
C20orf24	20	35199137	35250960	28	10	1051435	0.33127	0.37022	ENSG00000101084
SATB1	3	18376879	18522080	242	38	1046065	0.33118	0.37025	ENSG00000182568
GPR155	2	175286966	175386822	153	19	1047503	0.33081	0.3704	ENSG00000163328
CKMT1B	15	43850252	43907099	15	2	1052692	0.33074	0.37042	ENSG00000237289
RPL36A	X	100610812	100661105	65	11	1034264	0.33047	0.37052	ENSG00000241343
PSMG3	7	1596966	1645641	125	22	1045617	0.33036	0.37056	ENSG00000157778
IRX4	5	1867541	1922350	189	36	1049375	0.33031	0.37058	ENSG00000113430
C14orf164	14	23619525	23752686	289	35	1045369	0.33026	0.3706	ENSG00000215277
LIN7A	12	81176299	81366704	446	33	1048867	0.32947	0.3709	ENSG00000111052
ZHX1-C8ORF76	8	124228431	124314627	25	9	1039820	0.32935	0.37095	ENSG00000259305
RAB44	6	36648256	36709870	165	22	1051399	0.32898	0.37109	ENSG00000255587
CLEC11A	19	51191586	51238974	69	19	1038500	0.3288	0.37115	ENSG00000105472
WASF1	6	110411022	110536207	246	15	1049978	0.32859	0.37123	ENSG00000112290
CLTB	5	175809456	175878570	112	21	1050971	0.32855	0.37125	ENSG00000175416
SASH3	X	128878955	128939177	42	9	1034372	0.32852	0.37126	ENSG00000122122
KIAA0586	14	58859103	59025216	119	22	1044858	0.3285	0.37127	ENSG00000100578
CLEC4M	19	7793035	7844491	185	33	1044920	0.32828	0.37135	ENSG00000104938
IRGC	19	44185162	44234173	150	27	1045579	0.32824	0.37136	ENSG00000124449
ARL8B	3	5128905	5232596	216	25	1045037	0.32777	0.37154	ENSG00000134108
KPTN	19	47968401	48022525	54	6	1050280	0.32748	0.37165	ENSG00000118162
TIRAP	11	126117960	126178740	121	17	1051509	0.32735	0.3717	ENSG00000150455
GATAD1	7	92041767	92098150	82	14	1051727	0.32733	0.37171	ENSG00000157259
CPNE1	20	34203953	34287878	147	11	1049901	0.3273	0.37172	ENSG00000214078
CDA	1	20880441	20955401	299	25	1049822	0.32723	0.37175	ENSG00000158825
NDUFAF4	6	97327189	97380757	145	22	1047481	0.32716	0.37177	ENSG00000123545
C8orf56	8	104135191	104188703	182	24	1048099	0.32702	0.37183	ENSG00000236939
CLEC2D	12	9782565	9858413	262	19	1048069	0.32702	0.37183	ENSG00000069493
PDE8B	5	76471274	76735632	614	49	1051277	0.32699	0.37184	ENSG00000113231
APPL2	12	105557074	105665016	270	17	1050266	0.32664	0.37197	ENSG00000136044
AC121757.1	12	52674128	52719790	181	15	1047611	0.3265	0.37202	ENSG00000267873
TMEM186	16	8864241	8926505	250	28	1048165	0.32649	0.37203	ENSG00000184857
FCRL1	1	157754193	157824895	96	11	1047949	0.32633	0.37209	ENSG00000163534
CAV2	7	115892434	116158595	593	36	1051527	0.32633	0.37209	ENSG00000105971
HIF1A	14	62127231	62224976	155	15	1047252	0.32615	0.37216	ENSG00000100644
CINP	14	102798956	102864253	115	13	1051939	0.3259	0.37225	ENSG00000100865
HAGH	16	1835621	1912195	507	12	1048337	0.32575	0.37231	ENSG00000063854
PTDSS2	11	413268	501393	181	20	1049041	0.32475	0.37269	ENSG00000174915
MRPL30	2	99736461	99821761	154	9	1050563	0.32459	0.37274	ENSG00000273155
C9orf170	9	89728559	89784471	123	11	1046625	0.32444	0.3728	ENSG00000204446
NFE2L3	7	26156860	26236745	112	17	1044723	0.3244	0.37282	ENSG00000050344
NUDT6	4	123799852	123879123	165	16	1046623	0.32434	0.37284	ENSG00000170917
STOX2	4	184739584	184954679	431	68	1046090	0.32416	0.37291	ENSG00000173320
CYP2C19	10	96412911	96623017	393	14	1049520	0.32352	0.37315	ENSG00000165841
ZNF346	5	176414697	176518190	221	15	1046698	0.32348	0.37317	ENSG00000113761
ARSI	5	149665906	149753870	153	22	1043032	0.32309	0.37331	ENSG00000183876
IL1F10	2	113790547	113843427	226	18	1048769	0.32302	0.37334	ENSG00000136697
VAV3	1	108103782	108542766	1099	67	1049855	0.3227	0.37346	ENSG00000134215
PPP6R2	22	50746733	50893514	337	24	1044083	0.32271	0.37346	ENSG00000100239
DYM	18	46560039	47022717	944	24	1048738	0.32197	0.37374	ENSG00000141627
SLC24A5	15	48378169	48444869	23	2	1052591	0.32169	0.37384	ENSG00000188467
PRKCA	17	64263754	64816861	1613	104	1048634	0.32145	0.37393	ENSG00000154229
SEPSECS	4	25111627	25197204	157	23	1050944	0.32137	0.37397	ENSG00000109618
PCIF1	20	44528267	44586662	108	18	1052105	0.32131	0.37399	ENSG00000100982
MAGEB18	X	26121460	26168852	74	10	1036538	0.32131	0.37399	ENSG00000176774
TTC9C	11	62460541	62517765	55	6	1050858	0.32104	0.37409	ENSG00000162222
CHAMP1	13	115044988	115102796	97	10	1046626	0.32102	0.3741	ENSG00000198824
GATA2	3	128188270	128247028	152	25	1049161	0.32089	0.37415	ENSG00000179348
ERMARD	6	170116718	170191680	166	14	1046629	0.32074	0.3742	ENSG00000130023
ENKD1	16	67686848	67736168	51	7	1046562	0.32075	0.3742	ENSG00000124074
CEP192	18	12956361	13135051	420	22	1049872	0.32074	0.3742	ENSG00000101639
GJC1	17	42865816	42943184	117	17	1050640	0.32072	0.37421	ENSG00000182963
ZNF709	19	12562373	12697288	228	22	1043139	0.32073	0.37421	ENSG00000196826
PTPRE	10	129670325	129894119	672	86	1048554	0.32063	0.37424	ENSG00000132334
HSPB9	17	40239756	40285371	57	7	1050891	0.32062	0.37425	ENSG00000197723
PRELID1	5	176695775	176743960	96	14	1052579	0.32057	0.37427	ENSG00000169230
MTRF1	13	41780505	41872742	187	18	1042533	0.32031	0.37437	ENSG00000120662
AP5B1	11	65533364	65583273	110	17	1049838	0.32025	0.37439	ENSG00000254470
TRAF7	16	2170699	2238130	49	10	1035616	0.31959	0.37464	ENSG00000131653
NPIPB11	16	29382675	29450350	8	4	1048560	0.31954	0.37466	ENSG00000254206
ELMO2	20	44984688	45096704	130	11	1051661	0.31929	0.37475	ENSG00000062598
RAB26	16	2155804	2214166	55	9	1041705	0.31902	0.37486	ENSG00000167964
FSHR	2	49179296	49416676	721	34	1049888	0.31886	0.37492	ENSG00000170820
ZFP69B	1	40880774	40939390	155	26	1047046	0.31869	0.37498	ENSG00000187801
ATF3	1	212703676	212804119	250	42	1052281	0.31868	0.37498	ENSG00000162772
CCDC146	7	76716751	76968850	593	32	1051948	0.31866	0.37499	ENSG00000135205
ZNF575	19	43994649	44050282	112	16	1046196	0.31859	0.37502	ENSG00000176472
EPGN	4	75139190	75191024	39	4	1051488	0.31838	0.3751	ENSG00000182585
RAB40A	X	102744678	102809417	39	11	1034957	0.31832	0.37512	ENSG00000172476
SMPDL3B	1	28226504	28295668	158	12	1047373	0.3182	0.37517	ENSG00000130768
LPAR2	19	19724477	19774739	72	15	1032668	0.31819	0.37517	ENSG00000064547
EIF2AK1	7	6051881	6133861	239	26	1045742	0.31789	0.37529	ENSG00000086232
TOR1B	9	132530432	132583560	163	14	1051350	0.31778	0.37533	ENSG00000136816
PARD3	10	34388488	35139253	1381	54	1050350	0.31767	0.37537	ENSG00000148498
FAM101A	12	124422788	124810570	887	72	1047905	0.31764	0.37538	ENSG00000178882
PSMD8	19	38830176	38884464	135	17	1042120	0.31697	0.37563	ENSG00000099341
PLEKHA2	8	38723753	38841428	230	45	1043919	0.31695	0.37564	ENSG00000169499
S1PR4	19	3137344	3190329	194	35	1044501	0.31687	0.37567	ENSG00000125910
ARPC2	2	219046817	219129079	124	10	1043708	0.31683	0.37569	ENSG00000163466
XYLB	3	38353251	38472839	291	19	1048293	0.31659	0.37578	ENSG00000093217
TOP2B	3	25629475	25741398	153	12	1040711	0.31652	0.37581	ENSG00000077097
CAPN2	1	223854295	223973720	294	15	1048892	0.31633	0.37588	ENSG00000162909
FCRL6	1	159735301	159796041	138	17	1049716	0.31611	0.37596	ENSG00000181036
ISG20	15	89144384	89209714	180	27	1044679	0.31608	0.37597	ENSG00000172183
NR2E1	6	108452262	108520013	92	25	1047004	0.31595	0.37602	ENSG00000112333
SULT1C4	2	108959367	109014513	63	6	1044781	0.31551	0.37619	ENSG00000198075
RPS6KA1	1	26821252	26911521	156	19	1048268	0.3153	0.37627	ENSG00000117676
APIP	11	34864641	34973046	481	16	1052077	0.31527	0.37628	ENSG00000149089
OR5C1	9	125516150	125562237	45	8	1041786	0.3151	0.37634	ENSG00000148215
IZUMO2	19	50645805	50701452	118	15	1047770	0.31495	0.3764	ENSG00000161652
KIAA1671	22	25313697	25603415	526	49	1046004	0.3149	0.37642	ENSG00000197077
MARVELD2	5	68675939	68750157	88	5	1042735	0.31444	0.37659	ENSG00000152939
SLC22A5	5	131670444	131741306	175	12	1051569	0.31437	0.37662	ENSG00000197375
TYK2	19	10451209	10526352	142	20	1050271	0.31435	0.37663	ENSG00000105397
ARHGAP33	19	36230434	36289724	120	16	1049994	0.31434	0.37663	ENSG00000004777
PLAC1	X	133689868	133933352	114	25	1034440	0.31431	0.37664	ENSG00000170965
TIFA	4	113185698	113242059	83	10	1041450	0.31415	0.3767	ENSG00000145365
DPAGT1	11	118957213	119014041	92	9	1043734	0.31414	0.37671	ENSG00000172269
SCG5	15	32898877	32999299	193	42	1048372	0.31393	0.37679	ENSG00000166922
OR8B2	11	124242291	124288258	109	9	1053306	0.31387	0.37681	ENSG00000204293
GOT1L1	8	37781799	37832647	60	6	1051143	0.31371	0.37687	ENSG00000169154
SPECC1L-ADORA2A	22	24631866	24848324	325	15	1040954	0.31343	0.37698	ENSG00000258555
NUP93	16	56729017	56888797	314	28	1051276	0.31316	0.37708	ENSG00000102900
EIF1B	3	40316175	40363915	79	5	1047843	0.31314	0.37709	ENSG00000114784
ZNF720	16	31689550	31816190	228	12	1049751	0.31291	0.37717	ENSG00000197302
SLC22A4	5	131595136	131689899	218	16	1050896	0.31289	0.37718	ENSG00000197208
MYOF	10	95056186	95277074	647	51	1047209	0.31286	0.37719	ENSG00000138119
PRR20D	13	57699766	57747787	32	8	1045368	0.31272	0.37725	ENSG00000227151
TFPI2	7	93504709	93555303	144	19	1046072	0.31267	0.37726	ENSG00000105825
RHEB	7	151153098	151252206	148	16	1043563	0.31263	0.37728	ENSG00000106615
BAMBI	10	28931271	28981868	112	16	1043518	0.31252	0.37732	ENSG00000095739
RBM19	12	114244543	114439176	636	34	1050865	0.31252	0.37732	ENSG00000122965
UIMC1	5	176322006	176484634	355	11	1042894	0.31243	0.37736	ENSG00000087206
PIM1	6	37102979	37153202	83	12	1046064	0.31232	0.3774	ENSG00000137193
UGT1A1	2	234633894	234691945	165	19	1051626	0.3123	0.37741	ENSG00000242366
GIPR	19	46136502	46196982	154	17	1047709	0.31213	0.37747	ENSG00000010310
KRTAP11-1	21	32242966	32288874	84	18	1044746	0.31193	0.37755	ENSG00000182591
WIZ	19	15522319	15595762	91	21	1038114	0.31172	0.37763	ENSG00000011451
PAX7	1	18922500	19085360	373	59	1044291	0.31168	0.37764	ENSG00000009709
KREMEN2	16	2978945	3028384	166	19	1046082	0.31153	0.3777	ENSG00000131650
BDP1	5	70716442	70873649	255	9	1045591	0.31134	0.37777	ENSG00000145734
MINA	3	97650662	97726301	102	18	1048068	0.31132	0.37778	ENSG00000170854
AL136218.1	13	49997495	50055554	107	13	1050197	0.31123	0.37781	ENSG00000215462
ZNF786	7	148756735	148822874	107	9	1046445	0.31101	0.3779	ENSG00000197362
CCDC78	16	762582	811954	97	17	1041904	0.31088	0.37795	ENSG00000162004
VGLL1	X	135579311	135648966	29	6	1032216	0.3107	0.37801	ENSG00000102243
TRAPPC10	21	45397200	45536433	200	14	1044591	0.31043	0.37812	ENSG00000160218
RXRG	1	165360159	165449433	266	30	1049096	0.31019	0.37821	ENSG00000143171
MGARP	4	140177317	140236492	101	9	1050169	0.30979	0.37836	ENSG00000137463
FLT4	5	180018506	180111624	288	41	1045689	0.30967	0.37841	ENSG00000037280
RGPD8	2	113117669	113227065	29	9	1045192	0.30954	0.37846	ENSG00000169629
KCNN1	19	18027102	18120889	150	29	1047220	0.30948	0.37848	ENSG00000105642
CLEC5A	7	141617157	141681807	69	10	1051568	0.30924	0.37857	ENSG00000258227
RGS7	1	240921554	241555530	1625	146	1046280	0.30921	0.37858	ENSG00000182901
HSP90AB1	6	44179824	44231620	109	22	1049162	0.30918	0.37859	ENSG00000096384
S100B	21	48008875	48060121	169	19	1051572	0.30899	0.37866	ENSG00000160307
OTP	5	76914538	76970513	90	17	1041481	0.30883	0.37872	ENSG00000171540
GCNT6	6	10598993	10657501	122	13	1050070	0.30858	0.37882	ENSG00000205318
PADI2	1	17383256	17480948	306	21	1049347	0.30856	0.37883	ENSG00000117115
ADSSL1	14	105155523	105223662	199	26	1045913	0.30852	0.37884	ENSG00000185100
ANKRD6	6	90107889	90353553	438	34	1050346	0.30836	0.3789	ENSG00000135299
ATP1B3	3	141559966	141655356	261	20	1048062	0.30828	0.37894	ENSG00000069849
CMKLR1	12	108671821	108768118	243	38	1045655	0.30822	0.37896	ENSG00000174600
KCNA5	12	5118085	5165949	128	26	1048090	0.30818	0.37897	ENSG00000130037
CCDC88B	11	64072695	64135006	76	11	1049571	0.30813	0.37899	ENSG00000168071
C17orf72	17	62040711	62091664	54	13	1049500	0.30801	0.37904	ENSG00000224383
TAS2R39	7	142845512	142891528	67	8	1048606	0.30798	0.37905	ENSG00000236398
MS4A13	11	60247886	60320194	198	16	1050195	0.30775	0.37914	ENSG00000204979
SERPINA5	14	94992779	95069457	304	33	1048437	0.30756	0.37921	ENSG00000188488
ATP6V0A1	17	40575862	40684629	123	14	1044836	0.30732	0.3793	ENSG00000033627
GPRASP2	X	101932104	101983607	26	9	1024609	0.30724	0.37933	ENSG00000158301
AC003043.1	17	42300297	42365825	109	21	1049102	0.3072	0.37934	ENSG00000268413
RP11-1055B8.7	17	79338540	79443357	172	34	1044262	0.30717	0.37936	ENSG00000171282
PRR11	17	57197860	57292066	88	10	1045727	0.30708	0.37939	ENSG00000068489
ETV3	1	157080983	157143266	99	9	1049790	0.30697	0.37943	ENSG00000117036
BGN	X	152725397	152785012	63	19	1033543	0.30694	0.37945	ENSG00000182492
CPT2	1	53627101	53689869	111	20	1048918	0.30683	0.37949	ENSG00000157184
SLC4A9	5	139704787	139764728	71	15	1045550	0.30675	0.37952	ENSG00000113073
EXOC5	14	57660518	57770726	104	10	1041508	0.30669	0.37954	ENSG00000070367
CYP11B1	8	143943772	143996262	169	11	1048533	0.30657	0.37958	ENSG00000160882
RAI14	5	34621342	34842732	639	65	1046189	0.30656	0.37959	ENSG00000039560
ZNF512B	20	62578055	62715113	205	26	1049541	0.30655	0.37959	ENSG00000196700
OR56B4	11	6093914	6140065	190	5	1052155	0.30601	0.3798	ENSG00000180919
NSRP1	17	28407539	28523493	137	8	1036730	0.30587	0.37985	ENSG00000126653
PNP	14	20902113	20955253	153	25	1039016	0.30537	0.38004	ENSG00000198805
ASF1B	19	14220321	14282768	61	6	1050885	0.30515	0.38013	ENSG00000105011
RNF146	6	127552755	127619712	111	14	1050073	0.30511	0.38014	ENSG00000118518
PRTFDC1	10	25127536	25276533	326	30	1047810	0.30465	0.38032	ENSG00000099256
EN2	7	155215824	155267526	187	34	1043932	0.30438	0.38042	ENSG00000164778
TEKT4	2	95502178	95552574	47	5	1049090	0.30417	0.3805	ENSG00000163060
DAB2IP	9	124294336	124557809	468	64	1046523	0.30412	0.38052	ENSG00000136848
RPE	2	210832289	210896300	55	9	1038237	0.30397	0.38058	ENSG00000197713
FABP3	1	31828472	31884697	138	9	1049609	0.30357	0.38073	ENSG00000121769
BLOC1S4	4	6682842	6729387	89	22	1043374	0.30338	0.3808	ENSG00000186222
RGL1	1	183570220	183907665	842	34	1048795	0.30314	0.38089	ENSG00000143344
ZFAND5	9	74956341	75015163	95	9	1049225	0.30312	0.3809	ENSG00000107372
IZUMO1	19	49234109	49285166	109	16	1046585	0.30312	0.3809	ENSG00000182264
FAM110B	8	58872068	59126838	522	45	1048726	0.30305	0.38093	ENSG00000169122
SAMD9	7	92718829	92782336	119	22	1047258	0.3029	0.38098	ENSG00000205413
NKX3-2	4	13532454	13581674	89	16	1048872	0.30285	0.381	ENSG00000109705
H2BFM	X	103233269	103307021	69	8	1036987	0.30281	0.38102	ENSG00000101812
VIM	10	17235258	17289592	122	16	1043902	0.30278	0.38103	ENSG00000026025
PMCH	12	102580237	102626623	79	10	1046888	0.3027	0.38106	ENSG00000183395
HERC5	4	89343268	89437314	44	12	1047260	0.30229	0.38121	ENSG00000138646
DZIP3	3	108273529	108423693	164	15	1050122	0.30216	0.38127	ENSG00000198919
MT1X	16	56681336	56728108	173	26	1047667	0.30214	0.38127	ENSG00000187193
CDR2	16	22347257	22483486	46	13	1042363	0.30201	0.38132	ENSG00000140743
HUWE1	X	53549057	53748673	29	14	1029907	0.30186	0.38138	ENSG00000086758
BANK1	4	102297443	103005969	1420	73	1046878	0.30163	0.38147	ENSG00000153064
ANKFY1	17	4057201	4202274	186	13	1046146	0.30142	0.38155	ENSG00000185722
C3orf72	3	138631076	138682293	95	11	1044996	0.30071	0.38182	ENSG00000206262
OARD1	6	40991366	41100526	185	14	1051163	0.30023	0.382	ENSG00000124596
MYCN	2	16045686	16097129	91	14	1047299	0.30017	0.38202	ENSG00000134323
RP11-51L5.7	17	60339848	60395276	67	10	1050037	0.29934	0.38234	ENSG00000270033
ABCG8	2	44031103	44115605	319	21	1043531	0.29925	0.38238	ENSG00000143921
CT47A3	X	120096606	120144918	24	5	1042796	0.29908	0.38244	ENSG00000236126
PDLIM7	5	176900395	176959607	58	14	1035404	0.29898	0.38248	ENSG00000196923
CRY1	12	107375142	107522607	221	15	1046349	0.29883	0.38253	ENSG00000008405
IPO11	5	61664799	61934409	375	17	1050413	0.29883	0.38254	ENSG00000086200
ZBTB40	1	22743344	22867650	175	20	1050312	0.29867	0.3826	ENSG00000184677
APOA5	11	116650083	116698136	127	22	1050177	0.29866	0.3826	ENSG00000110243
MKRN3	15	23775454	23883064	197	29	1043424	0.29837	0.38271	ENSG00000179455
CRYM	16	21240195	21349404	136	17	1049651	0.29832	0.38273	ENSG00000103316
CEBPE	14	23576513	23623825	83	20	1041927	0.29814	0.3828	ENSG00000092067
SRRM4	12	119384300	119610856	638	48	1049391	0.2981	0.38282	ENSG00000139767
ANO9	11	407933	477011	121	19	1051662	0.29805	0.38283	ENSG00000185101
C11orf86	11	66707748	66754475	31	9	1051609	0.29796	0.38287	ENSG00000173237
NPDC1	9	139923922	139975655	83	11	1047284	0.29783	0.38292	ENSG00000107281
BSG	19	536297	593493	213	35	1043143	0.2978	0.38293	ENSG00000172270
INADL	1	62173149	62639592	1024	78	1048349	0.29777	0.38294	ENSG00000132849
BRD4	19	15337647	15478356	110	15	1045188	0.29773	0.38295	ENSG00000141867
AKNA	9	117086436	117191685	185	20	1047632	0.29758	0.38301	ENSG00000106948
MAMDC4	9	139710395	139765249	42	7	1046958	0.29736	0.3831	ENSG00000177943
CNGA1	4	47927994	48053689	327	20	1050143	0.2973	0.38312	ENSG00000198515
GPA33	1	167012073	167094868	235	29	1045600	0.29708	0.3832	ENSG00000143167
ABCA7	19	1005102	1075571	297	38	1046102	0.29706	0.38321	ENSG00000064687
TPRG1L	1	3506566	3556691	151	27	1041791	0.29699	0.38324	ENSG00000158109
MRPS24	7	43896157	43944492	94	12	1046348	0.2969	0.38327	ENSG00000062582
RGS10	10	121249340	121337220	173	27	1050940	0.29686	0.38329	ENSG00000148908
UGT1A3	2	234602754	234691945	256	18	1052297	0.29675	0.38333	ENSG00000243135
TMEM182	2	103318367	103470352	235	19	1052022	0.29663	0.38337	ENSG00000170417
OR8D1	11	124169708	124215733	119	10	1051099	0.29665	0.38337	ENSG00000196341
USP43	17	9513015	9643008	206	26	1044365	0.29659	0.38339	ENSG00000154914
SOX21	13	95351886	95399389	105	17	1048657	0.29645	0.38344	ENSG00000125285
PSMB10	16	67958405	68005990	33	6	1052403	0.2963	0.3835	ENSG00000205220
RPF1	1	84909942	84973473	177	21	1046700	0.29621	0.38354	ENSG00000117133
EPB41L4A-AS2	5	111720280	111766310	29	10	1051696	0.29614	0.38356	ENSG00000268358
CNPY4	7	99682236	99733134	61	10	1049117	0.296	0.38361	ENSG00000166997
ERN2	16	23691647	23759821	122	27	1049743	0.29601	0.38361	ENSG00000134398
KIF20B	10	91426367	91544700	315	12	1046673	0.29597	0.38363	ENSG00000138182
NUDT16	3	131065515	131117674	81	8	1049227	0.29581	0.38369	ENSG00000198585
SOGA2	18	8670659	8842776	437	66	1046444	0.29563	0.38376	ENSG00000168502
JAG2	14	105597318	105670161	108	13	1043977	0.29522	0.38391	ENSG00000184916
FAM53C	5	137632624	137695416	103	11	1053383	0.29507	0.38397	ENSG00000120709
MMEL1	1	2512078	2599481	174	11	1046475	0.29486	0.38405	ENSG00000142606
SI	3	164686686	164831283	220	10	1047651	0.29486	0.38405	ENSG00000090402
AP3M2	8	41975464	42039191	80	8	1051868	0.2948	0.38407	ENSG00000070718
TENC1	12	53405753	53468156	139	16	1044345	0.29461	0.38415	ENSG00000111077
AC117834.1	8	93860865	93908013	50	12	1052567	0.29447	0.3842	ENSG00000212999
COL1A1	17	48250650	48313993	125	29	1046877	0.29419	0.38431	ENSG00000108821
ATG2B	14	96737595	96865207	210	18	1044182	0.29408	0.38435	ENSG00000066739
TTC5	14	20714717	20809153	224	32	1049158	0.29399	0.38438	ENSG00000136319
C10orf62	10	99314450	99360690	67	10	1045948	0.29389	0.38442	ENSG00000203942
SERPINB10	18	61529408	61613345	257	6	1048075	0.29376	0.38447	ENSG00000242550
KLHDC7B	22	50951462	50999451	178	23	1046444	0.29315	0.3847	ENSG00000130487
GTF2H1	11	18308842	18398591	161	13	1048893	0.29274	0.38486	ENSG00000110768
AR	X	66729465	66960461	86	7	1037011	0.29213	0.38509	ENSG00000169083
EPHB6	7	142517792	142578847	128	13	1048300	0.29206	0.38512	ENSG00000106123
AC090574.1	8	70815403	70860635	107	11	1048310	0.29205	0.38513	ENSG00000269197
ATP13A1	19	19746007	19809502	120	21	1039091	0.292	0.38514	ENSG00000105726
CSHL1	17	61976957	62031198	71	9	1037419	0.29197	0.38515	ENSG00000204414
CYP2F1	19	41585337	41644271	175	13	1042465	0.29188	0.38519	ENSG00000197446
GALNTL5	7	151618464	151727019	323	36	1047443	0.29185	0.3852	ENSG00000106648
CAPN13	2	30935637	31078408	346	46	1046910	0.29172	0.38525	ENSG00000162949
GAB1	4	144222915	144405721	278	25	1050346	0.29156	0.38531	ENSG00000109458
RASAL3	19	15552435	15610382	84	18	1037724	0.29132	0.3854	ENSG00000105122
NSFL1C	20	1412807	1489487	214	23	1047730	0.2911	0.38549	ENSG00000088833
PIEZO1	16	88771751	88886619	422	53	1044926	0.29099	0.38553	ENSG00000103335
ALMS1	2	73577886	73847920	383	11	1048956	0.29094	0.38555	ENSG00000116127
TBC1D24	16	2490147	2565735	54	10	1044080	0.29089	0.38557	ENSG00000162065
KIAA0226L	13	46906139	47047325	225	11	1048472	0.29065	0.38566	ENSG00000102445
PHGR1	15	40608234	40658635	101	22	1048437	0.29046	0.38573	ENSG00000233041
ZSCAN2	15	85109217	85181027	115	16	1050737	0.29042	0.38575	ENSG00000176371
TSGA10	2	99603724	99806427	344	12	1050632	0.2903	0.38579	ENSG00000135951
ZNF407	18	72230106	72787627	854	42	1048666	0.29018	0.38584	ENSG00000215421
CLPB	11	71993469	72180692	237	15	1050078	0.28997	0.38592	ENSG00000162129
SMPD1	11	6376655	6426228	87	17	1048806	0.28991	0.38594	ENSG00000166311
LRP2	2	169973619	170254195	624	66	1046889	0.28984	0.38597	ENSG00000081479
AC096677.1	1	201557013	201602738	93	15	1049176	0.28923	0.3862	ENSG00000269690
CAMKK2	12	121665497	121771111	218	33	1047590	0.28918	0.38622	ENSG00000110931
SFTPD	10	81687496	81777370	393	20	1049367	0.28904	0.38627	ENSG00000133661
KIF4B	5	154358260	154407685	75	14	1045053	0.28902	0.38628	ENSG00000226650
NLRP11	19	56286770	56383166	345	55	1043592	0.28901	0.38629	ENSG00000179873
SLCO6A1	5	101697486	101869720	413	15	1050956	0.28895	0.38631	ENSG00000205359
ATP6V0D2	8	86964552	87176457	434	27	1048014	0.28887	0.38634	ENSG00000147614
GINS2	16	85699804	85758679	122	12	1045485	0.28838	0.38653	ENSG00000131153
MYOG	1	203042260	203090164	62	11	1045672	0.28826	0.38657	ENSG00000122180
NSMF	9	140332022	140388786	36	15	1038349	0.28828	0.38657	ENSG00000165802
YARS	1	33230840	33318754	101	10	1050659	0.28809	0.38664	ENSG00000134684
LCN1	9	138378284	138428378	125	18	1043072	0.28796	0.38669	ENSG00000160349
TSTA3	8	144684788	144735218	96	18	1046329	0.28778	0.38676	ENSG00000104522
GPM6B	X	13779150	13991757	201	37	1038311	0.28777	0.38676	ENSG00000046653
BCL2L2	14	23732999	23790968	72	17	1041204	0.28774	0.38677	ENSG00000129473
LYPLA1	8	54948938	55049577	142	9	1046502	0.28758	0.38683	ENSG00000120992
MTRNR2L3	20	55923496	55969878	123	7	1050957	0.2875	0.38686	ENSG00000256222
ADAM23	2	207273263	207495851	317	33	1049493	0.28744	0.38689	ENSG00000114948
PFKL	21	45684934	45757259	202	30	1047873	0.28744	0.38689	ENSG00000141959
COG3	13	46004060	46120765	253	17	1047378	0.28742	0.3869	ENSG00000136152
PSRC1	1	109812178	109860808	90	18	1047057	0.28716	0.38699	ENSG00000134222
SRL	16	4229375	4327081	223	34	1046416	0.28704	0.38704	ENSG00000185739
TRIP10	19	6702936	6761537	97	25	1044093	0.28705	0.38704	ENSG00000125733
YRDC	1	38258616	38308857	66	11	1048536	0.28703	0.38705	ENSG00000196449
ROM1	11	62344194	62392592	39	5	1044066	0.28675	0.38715	ENSG00000149489
SNRPE	1	203795731	203849678	124	10	1053206	0.28653	0.38724	ENSG00000182004
VDAC3	8	42214142	42273415	73	11	1044520	0.2864	0.38728	ENSG00000078668
DSC2	18	28635940	28717378	138	15	1047026	0.28635	0.3873	ENSG00000134755
IL3	5	131361222	131408897	71	5	1051898	0.28624	0.38735	ENSG00000164399
SPATA31D1	9	84568687	84620171	54	11	1033510	0.28613	0.38739	ENSG00000214929
MMP14	14	23270766	23328236	176	31	1044213	0.28567	0.38757	ENSG00000157227
RFX8	2	102003823	102126165	310	15	1045189	0.28561	0.38759	ENSG00000196460
AFF2	X	147547139	148092193	369	43	1037125	0.28558	0.3876	ENSG00000155966
DBN1	5	176873609	176936402	64	16	1046305	0.28516	0.38776	ENSG00000113758
CST1	20	23718190	23766905	230	27	1048163	0.2849	0.38786	ENSG00000170373
SPANXN3	X	142586564	142640303	99	13	1037060	0.28468	0.38795	ENSG00000189252
STARD3	17	37758318	37829737	107	13	1049415	0.28452	0.38801	ENSG00000131748
FZD8	10	35917177	35965362	68	10	1047278	0.28433	0.38808	ENSG00000177283
DENND2A	7	140208220	140408793	335	26	1048385	0.28427	0.3881	ENSG00000146966
TIMP3	22	33162687	33269030	274	24	1050929	0.28416	0.38814	ENSG00000100234
C15orf54	15	39507885	39557046	122	29	1042769	0.28403	0.38819	ENSG00000175746
CCDC135	16	57693705	57775717	180	35	1045096	0.28381	0.38828	ENSG00000159625
SUMO3	21	46215532	46273694	158	19	1049844	0.2838	0.38828	ENSG00000184900
KANSL3	2	97248907	97343524	56	10	1043801	0.28377	0.38829	ENSG00000114982
ATP13A5	3	192982579	193131632	394	34	1049852	0.28293	0.38861	ENSG00000187527
BOD1L1	4	13560362	13664347	186	15	1046714	0.28295	0.38861	ENSG00000038219
KCTD3	1	215705735	215805149	33	10	1044427	0.28288	0.38863	ENSG00000136636
CLCA4	1	86977761	87056437	148	24	1049101	0.28288	0.38864	ENSG00000016602
MC4R	18	58028564	58075001	108	17	1046339	0.28283	0.38865	ENSG00000166603
RP11-762I7.5	12	56141059	56256330	87	16	1043032	0.2828	0.38867	ENSG00000257390
TFAP2C	20	55169358	55224339	98	13	1043316	0.28252	0.38877	ENSG00000087510
GTDC1	2	144685635	145125135	366	43	1048690	0.28247	0.38879	ENSG00000121964
TSPO2	6	40975293	41022076	88	8	1052525	0.28242	0.38881	ENSG00000112212
ARID2	12	46088448	46311823	207	17	1048429	0.28242	0.38881	ENSG00000189079
MIR3654	11	62317075	62394003	57	5	1046752	0.2824	0.38882	ENSG00000255508
AFAP1L1	5	148616434	148731365	202	34	1044144	0.28234	0.38884	ENSG00000157510
IFITM5	11	288200	334526	91	23	1041347	0.28235	0.38884	ENSG00000206013
KIFC3	16	57782129	57931957	405	47	1049981	0.28233	0.38884	ENSG00000140859
TMEM54	1	33350195	33402039	46	7	1049866	0.28221	0.38889	ENSG00000121900
SDR9C7	12	57306938	57363189	108	14	1049405	0.28222	0.38889	ENSG00000170426
NLRP13	19	56393065	56478702	278	25	1048164	0.28215	0.38891	ENSG00000173572
ECT2L	6	139082063	139235207	399	46	1048636	0.28171	0.38908	ENSG00000203734
FAM135A	6	71087644	71280877	318	10	1052110	0.28169	0.38909	ENSG00000082269
OGFR	20	61401187	61455352	155	27	1047286	0.28116	0.38929	ENSG00000060491
CYP4F22	19	15584304	15673128	192	38	1044518	0.28112	0.38931	ENSG00000171954
ZNRF2	7	30288923	30462118	158	25	1040897	0.28102	0.38935	ENSG00000180233
OSM	22	30648818	30697829	71	18	1050950	0.28099	0.38936	ENSG00000099985
CCT2	12	69944114	70005350	123	13	1043203	0.2809	0.38939	ENSG00000166226
RP11-977G19.10	12	56669700	56744843	82	6	1051833	0.28072	0.38946	ENSG00000144785
LCAT	16	67963653	68013034	38	6	1052557	0.28067	0.38948	ENSG00000213398
LRRK1	15	101424420	101620317	490	43	1048608	0.28052	0.38954	ENSG00000154237
BTBD16	10	123995821	124107677	348	27	1048006	0.28047	0.38956	ENSG00000138152
MFSD9	2	103322299	103388347	121	11	1052504	0.28036	0.3896	ENSG00000135953
GALNTL6	4	172698405	173972710	2312	91	1047489	0.28028	0.38963	ENSG00000174473
UGDH	4	39490375	39564931	198	25	1050270	0.2801	0.3897	ENSG00000109814
NFYA	6	41005684	41077715	132	10	1050511	0.27977	0.38983	ENSG00000001167
IGFALS	16	1830414	1879972	306	14	1049966	0.27958	0.3899	ENSG00000099769
ANKHD1	5	139746399	139939163	108	15	1049753	0.27947	0.38994	ENSG00000131503
ANKHD1-EIF4EBP3	5	139746493	139939154	108	15	1049753	0.27947	0.38994	ENSG00000254996
MRPL45	17	36417989	36489101	70	9	1039740	0.27947	0.38994	ENSG00000174100
TWSG1	18	9299765	9412418	284	19	1047959	0.27943	0.38996	ENSG00000128791
C16orf95	16	87107168	87386022	951	71	1047103	0.27936	0.38999	ENSG00000260456
C6orf222	6	36273534	36339662	145	30	1047167	0.27874	0.39022	ENSG00000189325
PIK3CG	7	106470723	106557590	176	28	1047120	0.27874	0.39022	ENSG00000105851
ESYT3	3	138118428	138210528	125	20	1045920	0.27847	0.39033	ENSG00000158220
LRIG2	1	113580831	113684882	109	11	1051970	0.27825	0.39041	ENSG00000198799
NME7	1	169091769	169372205	711	20	1049938	0.2782	0.39043	ENSG00000143156
OSTN	3	190882030	190993404	341	20	1046377	0.27818	0.39044	ENSG00000188729
SLC28A3	9	86880372	86990672	331	36	1049266	0.27791	0.39054	ENSG00000197506
MPO	17	56337217	56393296	107	14	1052586	0.27786	0.39056	ENSG00000005381
C8orf58	8	22422114	22471663	77	12	1041400	0.27784	0.39057	ENSG00000241852
SAMD15	14	77808032	77867840	109	14	1053254	0.27781	0.39058	ENSG00000100583
ADAT3	19	1870377	1923444	109	14	1046214	0.2777	0.39062	ENSG00000213638
PRDM7	16	90112974	90193480	100	13	1043716	0.27759	0.39066	ENSG00000126856
CDK15	2	202620184	202770273	282	30	1046689	0.27755	0.39068	ENSG00000138395
TRIM58	1	247985501	248051507	260	21	1047794	0.27729	0.39078	ENSG00000162722
TNFRSF13C	22	42311045	42357822	107	12	1050548	0.27729	0.39078	ENSG00000159958
NOD1	7	30454143	30553400	173	23	1045100	0.27724	0.3908	ENSG00000106100
SLC35G5	8	11153397	11199717	95	7	1041514	0.27718	0.39082	ENSG00000177710
CCP110	16	19500133	19574730	218	15	1052358	0.277	0.39089	ENSG00000103540
AC022498.1	3	187861331	187908598	122	30	1046991	0.27675	0.39099	ENSG00000213132
PPP1R3B	8	8983765	9044084	102	13	1045559	0.27671	0.391	ENSG00000173281
IL17A	6	52016185	52065436	178	21	1048507	0.27667	0.39102	ENSG00000112115
ZIC5	13	100605218	100659163	93	21	1044021	0.2765	0.39108	ENSG00000139800
TMEM223	11	62529101	62594493	69	9	1040909	0.27648	0.39109	ENSG00000168569
TTC9	14	71073504	71152077	218	45	1045673	0.27637	0.39113	ENSG00000133985
F2	11	46705730	46771056	89	11	1047280	0.27619	0.3912	ENSG00000180210
KSR2	12	117880817	118441788	1382	152	1046195	0.2761	0.39123	ENSG00000171435
AC011530.4	19	46272695	46324231	87	13	1049956	0.27612	0.39123	ENSG00000268434
C18orf8	18	21048473	21121746	128	15	1051871	0.27597	0.39129	ENSG00000141452
ZNF212	7	148901742	148962700	155	25	1042439	0.2759	0.39131	ENSG00000170260
UNC79	14	93764565	94184222	733	26	1050900	0.27554	0.39145	ENSG00000133958
CTNNB1	3	41201328	41311587	116	10	1044098	0.27544	0.39149	ENSG00000168036
PDLIM2	8	22400792	22465538	92	20	1038111	0.27543	0.39149	ENSG00000120913
USP50	15	50782759	50873905	205	16	1048815	0.27525	0.39156	ENSG00000170236
CST4	20	23656277	23704677	146	17	1051526	0.27497	0.39167	ENSG00000101441
PHLDB3	19	43969106	44044087	149	19	1043659	0.27494	0.39168	ENSG00000176531
AMMECR1	X	109427414	109718461	56	10	1029122	0.27487	0.39171	ENSG00000101935
CHRNG	2	233369437	233421113	128	20	1041309	0.27461	0.39181	ENSG00000196811
TRMT1L	1	185077220	185161204	94	9	1049040	0.27459	0.39182	ENSG00000121486
GRHL2	8	102469660	102691954	506	48	1047263	0.27385	0.3921	ENSG00000083307
FOXRED1	11	126103950	126158026	92	15	1053584	0.27354	0.39222	ENSG00000110074
SFTPA1	10	81335695	81385196	160	16	1044216	0.27311	0.39238	ENSG00000122852
NTF4	19	49549050	49603333	96	16	1044176	0.27313	0.39238	ENSG00000225950
C9orf141	9	139828695	139876442	128	14	1041566	0.27296	0.39244	ENSG00000198454
WNK3	X	54209256	54420075	36	8	1035187	0.27298	0.39244	ENSG00000196632
RAB20	13	111165417	111249080	274	30	1049187	0.27288	0.39247	ENSG00000139832
HSFX1	X	148820726	148868525	19	7	1026752	0.27282	0.3925	ENSG00000171116
ATE1	10	123489939	123723316	594	30	1050468	0.27269	0.39254	ENSG00000107669
SPC25	2	169680642	169804881	265	24	1045746	0.27263	0.39257	ENSG00000152253
NPIPB8	16	28613975	28680003	34	6	1046636	0.27259	0.39259	ENSG00000255524
KLF7	2	207928861	208066991	308	35	1047707	0.27223	0.39272	ENSG00000118263
HSPA6	1	161459036	161506681	83	15	1046291	0.27215	0.39275	ENSG00000173110
HKDC1	10	70945059	71037315	259	30	1047578	0.27208	0.39278	ENSG00000156510
FAM213B	1	2482930	2532908	107	9	1041586	0.27194	0.39283	ENSG00000157870
ASB3	2	53887430	54122297	545	25	1050049	0.27185	0.39287	ENSG00000270898
CLDND1	3	98206756	98276910	128	25	1049933	0.27154	0.39299	ENSG00000080822
CHORDC1	11	89924328	89991532	167	17	1051903	0.27149	0.39301	ENSG00000110172
NKAIN2	6	124090286	125156803	2257	177	1047028	0.27117	0.39313	ENSG00000188580
GYLTL1B	11	45908172	45960647	79	18	1047017	0.27118	0.39313	ENSG00000165905
FBLN2	3	13538824	13689922	450	55	1048315	0.27115	0.39314	ENSG00000163520
FCRL2	1	157705523	157781922	92	12	1052771	0.27107	0.39317	ENSG00000132704
UNC93A	6	167649657	167739507	297	29	1046516	0.27086	0.39325	ENSG00000112494
EFHC2	X	43997128	44237918	171	25	1036909	0.27078	0.39328	ENSG00000183690
FCGR3A	1	161501549	161635917	39	11	1044560	0.27076	0.39329	ENSG00000203747
SLAMF7	1	160674037	160734611	114	23	1043486	0.27064	0.39333	ENSG00000026751
SYNRG	17	35864900	36004544	160	21	1049054	0.27034	0.39345	ENSG00000006114
SPO11	20	55869815	55929050	124	7	1052500	0.27025	0.39348	ENSG00000054796
BASP1	5	17030707	17286943	631	68	1046807	0.27014	0.39352	ENSG00000176788
OR10P1	12	55995644	56041638	87	12	1051894	0.27005	0.39356	ENSG00000175398
DYNLT3	X	37686010	37741890	73	6	1041249	0.26997	0.39359	ENSG00000165169
AL117190.3	14	101324265	101370646	100	28	1042214	0.26977	0.39367	ENSG00000269375
SPG20	13	36865775	36979317	218	17	1049709	0.26929	0.39385	ENSG00000133104
ITFG1	16	47178298	47533060	217	14	1050756	0.26924	0.39387	ENSG00000129636
GIMAP4	7	150229365	150281041	232	13	1053596	0.26893	0.39399	ENSG00000133574
UNC93B1	11	67748575	67807452	97	12	1042752	0.26887	0.39401	ENSG00000110057
MESP2	15	90268822	90331982	175	11	1045429	0.2688	0.39404	ENSG00000188095
TANGO6	16	68842507	69129083	469	27	1050705	0.26846	0.39417	ENSG00000103047
AFMID	17	76148398	76213782	225	41	1045067	0.26844	0.39418	ENSG00000183077
FAM104A	17	71193492	71267892	177	9	1051981	0.26805	0.39433	ENSG00000133193
PSMG2	18	12623737	12735739	250	19	1045201	0.26788	0.39439	ENSG00000128789
C10orf82	10	118413207	118464775	134	14	1047161	0.2677	0.39447	ENSG00000165863
NFASC	1	204762779	205001950	544	46	1047439	0.26761	0.3945	ENSG00000163531
MAGEA9B	X	148653309	148704116	13	2	1043918	0.26736	0.3946	ENSG00000123584
GPR108	19	6719925	6772614	93	19	1043953	0.26702	0.39473	ENSG00000125734
RPUSD3	3	9869533	9921286	102	20	1041791	0.26699	0.39474	ENSG00000156990
GJD3	17	38507235	38555067	76	5	1037692	0.26697	0.39475	ENSG00000183153
INF2	14	105120943	105195942	211	36	1042644	0.26691	0.39477	ENSG00000203485
PLEKHH3	17	40809932	40864048	47	8	1049478	0.26686	0.39479	ENSG00000068137
FABP7	6	123065620	123115219	139	22	1047609	0.26678	0.39482	ENSG00000164434
SART1	11	65694160	65757299	109	11	1048249	0.26677	0.39482	ENSG00000175467
PRUNE2	9	79216292	79556003	798	67	1047660	0.26653	0.39491	ENSG00000106772
CACFD1	9	136290089	136345970	139	19	1047582	0.26652	0.39492	ENSG00000160325
DGAT2	11	75435557	75522579	106	8	1047406	0.26639	0.39497	ENSG00000062282
GDE1	16	19503015	19568467	192	13	1053547	0.26611	0.39508	ENSG00000006007
GALE	1	24112089	24162271	42	5	1052425	0.26608	0.39509	ENSG00000117308
WDFY4	10	49857921	50201001	849	66	1049463	0.26597	0.39513	ENSG00000128815
ZNF215	11	6912635	7015863	282	20	1049530	0.26596	0.39514	ENSG00000149054
HMG20B	19	3537775	3589086	81	22	1041036	0.26594	0.39514	ENSG00000064961
SLC2A7	1	9053359	9121404	163	28	1045973	0.26568	0.39524	ENSG00000197241
VAMP3	1	7796329	7851492	120	21	1047704	0.26567	0.39525	ENSG00000049245
ZCRB1	12	42695880	42754920	138	9	1044340	0.26556	0.39529	ENSG00000139168
P2RY1	3	152517736	152565841	91	9	1050308	0.26542	0.39534	ENSG00000169860
C2ORF15	2	99722948	99777950	105	7	1050396	0.26539	0.39536	ENSG00000273045
UGT1A9	2	234545499	234691946	407	25	1051497	0.26503	0.39549	ENSG00000241119
GNG5	1	84954008	85007248	134	15	1049336	0.26482	0.39557	ENSG00000174021
SRGN	10	70812862	70874567	141	14	1052969	0.26475	0.3956	ENSG00000122862
F11	4	187152099	187220835	188	26	1046475	0.26461	0.39566	ENSG00000088926
ELOVL2	6	10970992	11079547	157	11	1049541	0.26454	0.39568	ENSG00000197977
SMCO3	12	14947584	15002116	104	14	1052007	0.26454	0.39568	ENSG00000179256
ASXL1	20	30911155	31037122	125	7	1046874	0.26456	0.39568	ENSG00000171456
CREB3L4	1	153905010	153956839	49	6	1047444	0.26436	0.39575	ENSG00000143578
ANKRD23	2	97480263	97558671	72	10	1037172	0.26435	0.39575	ENSG00000163126
TCTE3	6	170130210	170186655	131	12	1046817	0.26429	0.39578	ENSG00000184786
UGT1A7	2	234555584	234691945	395	25	1051464	0.26379	0.39597	ENSG00000244122
SSR3	3	156247929	156307973	156	13	1051379	0.2638	0.39597	ENSG00000114850
PTGES	9	132490610	132550326	173	27	1047656	0.26379	0.39597	ENSG00000148344
TUT1	11	62332517	62394649	47	6	1045412	0.2637	0.39601	ENSG00000149016
SPATA13	13	24518944	24891212	1214	142	1046245	0.26366	0.39602	ENSG00000182957
PLD6	17	17094309	17144629	101	14	1046074	0.26364	0.39603	ENSG00000179598
PITRM1	10	3169920	3250003	281	25	1045551	0.2635	0.39608	ENSG00000107959
ENG	9	130567291	130652035	111	23	1041778	0.26315	0.39622	ENSG00000106991
FAHD1	16	1841968	1900208	405	13	1049082	0.26315	0.39622	ENSG00000180185
ARHGAP4	X	153162821	153235452	43	6	1023153	0.26311	0.39623	ENSG00000089820
LIPT1	2	99736418	99789620	94	6	1053453	0.26309	0.39624	ENSG00000144182
HMBS	11	118920576	118974259	92	10	1049649	0.26239	0.39651	ENSG00000256269
OAT	10	126075872	126142545	160	19	1045020	0.26224	0.39657	ENSG00000065154
ARHGAP26	5	142114949	142618576	888	79	1046783	0.26222	0.39658	ENSG00000145819
C22orf23	22	38329528	38384676	37	5	1036942	0.2622	0.39658	ENSG00000128346
SLC35G2	3	136502489	136584734	157	9	1049966	0.2621	0.39662	ENSG00000168917
KPNA7	7	98761197	98840129	251	17	1047075	0.26203	0.39665	ENSG00000185467
CTNNBIP1	1	9898334	10005394	108	18	1042938	0.2619	0.3967	ENSG00000178585
UBN2	7	138880102	139002982	124	13	1048177	0.26175	0.39676	ENSG00000157741
PGS1	17	76339721	76431195	285	21	1047501	0.26163	0.3968	ENSG00000087157
FCRL4	1	157533539	157602870	226	14	1052856	0.2615	0.39685	ENSG00000163518
APOL6	22	36009442	36074456	136	17	1046981	0.2615	0.39685	ENSG00000221963
SUN2	22	39120730	39225148	138	19	1045908	0.26109	0.39701	ENSG00000100242
SPACA5B	X	47955039	48001995	14	3	1037253	0.26087	0.39709	ENSG00000171478
KSR1	17	25748670	25963461	391	34	1048321	0.26049	0.39724	ENSG00000141068
SPACA5	X	47828734	47879126	28	5	922765	0.26049	0.39724	ENSG00000171489
ZCCHC18	X	103321822	103370533	26	4	1039881	0.26037	0.39729	ENSG00000166707
CMYA5	5	78950700	79106063	344	42	1045032	0.26015	0.39737	ENSG00000164309
FAM83E	19	49094067	49153111	95	15	1046744	0.26015	0.39737	ENSG00000105523
CHD9	16	53053945	53373062	595	26	1045495	0.26013	0.39738	ENSG00000177200
NRIP3	11	8992123	9060596	146	17	1048579	0.25983	0.3975	ENSG00000175352
GPR97	16	57667099	57733975	170	35	1042676	0.25915	0.39776	ENSG00000182885
PCSK6	15	101830818	102100405	887	120	1044728	0.25837	0.39806	ENSG00000140479
RPS6KB2	11	67160931	67212872	61	12	1049568	0.25829	0.39809	ENSG00000175634
PAX9	14	37091773	37158920	196	18	1046967	0.25825	0.39811	ENSG00000198807
KRT7	12	52591304	52655970	206	27	1048119	0.25822	0.39812	ENSG00000135480
ZDHHC22	14	77587613	77644077	143	26	1046526	0.25814	0.39815	ENSG00000177108
C17orf80	17	71193372	71255091	155	7	1052633	0.25815	0.39815	ENSG00000141219
SMR3B	4	71200810	71265961	349	20	1052715	0.25781	0.39828	ENSG00000171201
BAD	11	64027302	64087176	44	10	1053473	0.25778	0.39829	ENSG00000002330
SLC30A9	4	41957489	42102474	406	13	1048792	0.25772	0.39831	ENSG00000014824
NKX1-2	10	126125592	126173753	135	24	1044254	0.25761	0.39835	ENSG00000229544
CTXN2	15	48448736	48505953	2	1	1043968	0.25744	0.39842	ENSG00000233932
TAS2R10	12	10967916	11013957	63	9	1047988	0.25742	0.39843	ENSG00000121318
FGD1	X	54461887	54557599	73	6	1011476	0.25737	0.39845	ENSG00000102302
OR51M1	11	5375607	5421664	260	15	1050761	0.25732	0.39847	ENSG00000184698
CCDC54	3	107061188	107107481	106	16	1042563	0.25712	0.39854	ENSG00000138483
GPHN	14	66939125	67658520	1773	16	1050390	0.25709	0.39855	ENSG00000171723
RP11-105C20.2	16	59733897	59823752	220	20	1047984	0.2568	0.39867	ENSG00000260240
BEND3	6	107376386	107471473	192	33	1045315	0.25651	0.39878	ENSG00000178409
WWTR1	3	149225022	149489501	612	56	1046117	0.25642	0.39881	ENSG00000018408
OR13C4	9	107278534	107324490	105	17	1052368	0.25643	0.39881	ENSG00000148136
PDZD4	X	153057621	153131020	28	5	1039321	0.25638	0.39883	ENSG00000067840
AGTPBP1	9	88151455	88391944	303	25	1046745	0.25621	0.3989	ENSG00000135049
RLTPR	16	67643822	67701472	55	11	1051344	0.25607	0.39895	ENSG00000159753
CHODL	21	19238580	19649690	920	93	1042656	0.25566	0.39911	ENSG00000154645
TOR2A	9	130483803	130532604	85	12	1048620	0.25549	0.39917	ENSG00000160404
RSU1	10	16622610	16894527	678	63	1048468	0.25544	0.39919	ENSG00000148484
GNL3L	X	54521644	54597504	54	4	1037825	0.25539	0.39921	ENSG00000130119
YARS2	12	32870424	32943836	178	17	1046274	0.25514	0.39931	ENSG00000139131
CDIP1	16	4550676	4623829	126	13	1048005	0.25463	0.39951	ENSG00000089486
DLGAP1	18	3486030	4490335	2487	258	1045088	0.25461	0.39951	ENSG00000170579
AKAP4	X	49945406	50000664	6	3	1033215	0.25462	0.39951	ENSG00000147081
KIRREL	1	157928063	158080052	335	57	1044739	0.25442	0.39958	ENSG00000183853
PPM1N	19	45957035	46015768	121	18	1049790	0.25437	0.3996	ENSG00000213889
ITGA4	2	182286929	182410914	247	29	1050111	0.25435	0.39961	ENSG00000115232
C7orf55	7	138989203	139041065	111	10	1047997	0.25432	0.39963	ENSG00000164898
LRRC56	11	502527	564916	224	26	1046372	0.25423	0.39966	ENSG00000161328
TGM2	20	36746863	36829980	176	17	1046833	0.25411	0.39971	ENSG00000198959
PDK4	7	95202811	95260803	168	18	1052066	0.25395	0.39977	ENSG00000004799
AGXT2	5	34988206	35083198	226	29	1050696	0.25371	0.39986	ENSG00000113492
PODNL1	19	14032000	14099204	40	12	1034268	0.25354	0.39993	ENSG00000132000
LIPK	10	90449301	90522543	239	13	1045703	0.25344	0.39997	ENSG00000204021
ZNF544	19	58704960	58798815	223	24	1045689	0.25325	0.40004	ENSG00000198131
OR5H2	3	97966732	98012676	240	14	1050188	0.25321	0.40005	ENSG00000197938
FGFR4	5	176478887	176535145	118	21	1043834	0.25319	0.40006	ENSG00000160867
FAM78A	9	134123463	134186934	97	12	1039836	0.25319	0.40006	ENSG00000126882
CASP9	1	15807327	15888029	201	11	1046292	0.25303	0.40012	ENSG00000132906
PRLH	2	238440217	238485818	190	24	1045812	0.253	0.40014	ENSG00000071677
C11orf16	11	8931623	8989553	151	10	1051844	0.25281	0.40021	ENSG00000176029
CDR2L	17	72948727	73011895	86	18	1049496	0.25259	0.40029	ENSG00000109089
SCO2	22	50951997	50999868	182	24	1046518	0.25261	0.40029	ENSG00000130489
RAB11FIP1	8	37706136	37791985	59	18	1042862	0.25253	0.40032	ENSG00000156675
IL6	7	22730503	22781621	178	23	1051071	0.25245	0.40035	ENSG00000136244
PLAC8L1	5	145453949	145518932	152	5	1040601	0.25208	0.40049	ENSG00000173261
ARHGAP10	4	148618214	149003931	528	37	1046922	0.252	0.40052	ENSG00000071205
C10orf40	10	61705188	61755671	177	19	1049554	0.25195	0.40054	ENSG00000235931
H2AFJ	12	14892270	14940936	123	14	1048203	0.25193	0.40055	ENSG00000246705
ZMYND15	17	4608319	4659411	121	25	1045100	0.2518	0.4006	ENSG00000141497
HNRNPUL1	19	41733401	41823503	125	12	1047745	0.25175	0.40062	ENSG00000105323
C16orf86	16	67665719	67712661	43	9	1051129	0.25158	0.40068	ENSG00000159761
SEMA3D	7	84614869	84851171	296	20	1047604	0.25136	0.40077	ENSG00000153993
IGSF5	21	41082334	41184023	405	24	1047343	0.25117	0.40084	ENSG00000183067
PSME2	14	24602574	24651779	52	13	1050151	0.25116	0.40085	ENSG00000100911
AC090427.1	19	14799747	14845121	135	16	1050192	0.25113	0.40086	ENSG00000268550
SYT7	11	61272785	61383620	125	16	1046871	0.25108	0.40087	ENSG00000011347
EMC10	19	50944657	50996608	82	12	1042963	0.25109	0.40087	ENSG00000161671
PCBP1	2	70279585	70326332	68	4	1050706	0.25074	0.40101	ENSG00000169564
GAGE10	X	49125148	49186323	19	5	1041690	0.25053	0.40109	ENSG00000215274
ERCC6L	X	71414510	71493897	94	7	1039177	0.25052	0.40109	ENSG00000186871
SSH2	17	27942956	28292294	332	13	1048520	0.25051	0.4011	ENSG00000141298
RAB33A	X	129270623	129328844	16	9	1042654	0.25026	0.4012	ENSG00000134594
GALC	14	88294164	88495009	653	25	1049852	0.25006	0.40127	ENSG00000054983
LRP10	14	23305822	23360789	85	19	1044451	0.24995	0.40131	ENSG00000197324
NUP214	9	133965948	134120057	258	19	1048901	0.24984	0.40136	ENSG00000126883
STRAP	12	16000325	16066412	38	8	1046526	0.24976	0.40138	ENSG00000023734
SMCHD1	18	2620737	2815015	600	35	1046941	0.24949	0.40149	ENSG00000101596
MUT	6	49388073	49465904	124	12	1053287	0.24928	0.40157	ENSG00000146085
AAED1	9	99391859	99452585	29	8	1050624	0.24929	0.40157	ENSG00000158122
SYT14	1	210076538	210347636	346	15	1049958	0.24921	0.4016	ENSG00000143469
OLFML3	1	114487063	114534876	69	10	1052945	0.24906	0.40166	ENSG00000116774
GABRE	X	151111596	151178152	72	13	1039917	0.24902	0.40167	ENSG00000102287
STAU2	8	74322604	74694943	816	36	1047101	0.24895	0.4017	ENSG00000040341
CKAP2L	2	113483930	113557254	131	12	1044913	0.24884	0.40174	ENSG00000169607
C9orf147	9	115186096	115284484	215	11	1053327	0.24867	0.40181	ENSG00000230185
RP11-343C2.9	16	69358994	69425209	86	13	1049376	0.24861	0.40183	ENSG00000260371
FGF23	12	4467393	4523894	130	22	1047898	0.24855	0.40185	ENSG00000118972
AARD	8	117915438	117966726	130	14	1047187	0.24852	0.40186	ENSG00000205002
IPO7	11	9371169	9479673	180	18	1047161	0.24854	0.40186	ENSG00000205339
CRTC2	1	153910145	153966101	48	8	1047104	0.24848	0.40188	ENSG00000160741
CSE1L	20	47627849	47723489	183	13	1050837	0.2483	0.40195	ENSG00000124207
CRYBG3	3	97505884	97604132	85	8	1050206	0.24787	0.40212	ENSG00000233280
OR2T12	1	248447918	248493880	177	3	1046211	0.24766	0.4022	ENSG00000177201
CORIN	4	47586015	47875123	582	32	1050856	0.2476	0.40222	ENSG00000145244
LRRC39	1	100604409	100678771	124	14	1048029	0.24734	0.40232	ENSG00000122477
LBR	1	225579204	225651627	163	21	1050944	0.24716	0.40239	ENSG00000143815
AMACR	5	33976283	34043220	121	11	1045183	0.24717	0.40239	ENSG00000242110
REEP6	19	1456165	1507926	91	14	1042296	0.24687	0.4025	ENSG00000115255
ATP5D	19	1206749	1254824	66	11	1045646	0.24678	0.40254	ENSG00000099624
TTC40	10	134611896	134791327	457	35	1047242	0.24658	0.40262	ENSG00000171811
OTOG	11	17533920	17678697	300	33	1047117	0.24619	0.40277	ENSG00000188162
PRMT10	4	148548936	148640381	39	14	1050156	0.24608	0.40281	ENSG00000164169
IDH3A	15	78388840	78474291	161	21	1048341	0.24592	0.40287	ENSG00000166411
ANAPC2	9	140059236	140117989	85	10	1037702	0.24585	0.4029	ENSG00000176248
DDX1	2	15696302	15781235	192	18	1045467	0.24573	0.40294	ENSG00000079785
GIMAP8	7	150112718	150186480	157	20	1046396	0.24564	0.40298	ENSG00000171115
SLC2A8	9	130124421	130180703	97	10	1050571	0.24529	0.40312	ENSG00000136856
TNFRSF11B	8	119925796	119999439	209	23	1045066	0.24519	0.40315	ENSG00000164761
CALM1	14	90827846	90884605	98	13	1039559	0.24503	0.40322	ENSG00000198668
EDN3	20	57840482	57911047	116	22	1042140	0.24498	0.40324	ENSG00000124205
FAM114A1	4	38834298	38957360	358	23	1048859	0.24461	0.40338	ENSG00000197712
BSX	11	122838278	122887428	109	12	1051262	0.24459	0.40339	ENSG00000188909
DBR1	3	137869854	137928791	73	5	1040927	0.24456	0.4034	ENSG00000138231
MAFB	20	39304488	39352880	113	17	1047379	0.24454	0.40341	ENSG00000204103
IL6ST	5	55220923	55325821	116	12	1047538	0.24443	0.40345	ENSG00000134352
ZNF792	19	35437258	35489953	142	19	1048843	0.2444	0.40346	ENSG00000180884
SIX6	14	60940669	60989568	83	6	1039925	0.24426	0.40351	ENSG00000184302
SPINK14	5	147514296	147564961	180	8	1046619	0.24416	0.40355	ENSG00000196800
MTMR12	5	32217100	32348115	307	17	1048247	0.24412	0.40357	ENSG00000150712
FRK	6	116242312	116416921	346	22	1049000	0.2441	0.40358	ENSG00000111816
PTPRN	2	220144345	220209370	145	13	1047413	0.24407	0.40359	ENSG00000054356
C19orf80	19	11313178	11362619	85	12	1048240	0.24376	0.40371	ENSG00000130173
PNPO	17	45983872	46035654	94	11	1053264	0.24374	0.40372	ENSG00000108439
AC002472.1	22	21348030	21395736	139	24	1046107	0.24371	0.40373	ENSG00000269103
LRRC3	21	45840369	45888739	74	10	1049935	0.24348	0.40382	ENSG00000160233
PFDN2	1	161060346	161122901	67	9	1050850	0.24343	0.40384	ENSG00000143256
MYLK4	6	2653863	2786200	462	40	1049444	0.24325	0.40391	ENSG00000145949
VAMP4	1	171659300	171746387	231	18	1050953	0.24316	0.40394	ENSG00000117533
NOMO3	16	16291352	16398668	34	6	1045414	0.24309	0.40397	ENSG00000103226
FAM200B	4	15648285	15717188	141	15	1051546	0.24294	0.40403	ENSG00000237765
SMC1A	X	53391070	53484677	6	4	1037118	0.24275	0.4041	ENSG00000072501
SLA2	20	35230721	35309619	56	21	1046641	0.24273	0.40411	ENSG00000101082
RAB4A	1	229371822	229451641	138	16	1045303	0.24269	0.40412	ENSG00000168118
CLEC18A	16	69949810	70008141	82	10	1052089	0.2423	0.40427	ENSG00000157322
PLXNB3	X	152994651	153054801	63	10	1040022	0.24232	0.40427	ENSG00000198753
C9orf69	9	138996427	139045731	82	16	1046636	0.24228	0.40428	ENSG00000238227
TECPR2	14	102794300	102978818	427	20	1050334	0.2423	0.40428	ENSG00000196663
ANKRD9	14	102963179	103011136	126	20	1046179	0.24196	0.40441	ENSG00000156381
C11orf73	11	85978253	86066969	183	14	1051999	0.24188	0.40443	ENSG00000149196
WDR81	17	1584817	1651893	117	22	1043252	0.24187	0.40444	ENSG00000167716
RP11-131H24.4	14	94370901	94420475	118	18	1046055	0.24184	0.40445	ENSG00000258987
CS	12	56655483	56729176	83	6	1051964	0.2418	0.40447	ENSG00000062485
SPATA7	14	88816268	88946694	143	15	1043685	0.24121	0.4047	ENSG00000042317
STMN4	8	27082840	27150937	141	20	1045555	0.24102	0.40477	ENSG00000015592
PTOV1	19	50318992	50374001	77	14	1043515	0.24057	0.40495	ENSG00000104960
LILRA4	19	54834456	54885421	105	33	1044216	0.24047	0.40498	ENSG00000239961
USMG5	10	105138798	105191223	51	10	1053588	0.24046	0.40499	ENSG00000173915
C16orf3	16	90085316	90131309	129	18	1046363	0.2403	0.40505	ENSG00000221819
TLN1	9	35686945	35767392	85	16	1043426	0.24019	0.40509	ENSG00000137076
ABHD17A	19	1866809	1920546	109	14	1046296	0.24002	0.40516	ENSG00000129968
PIK3R2	19	18228928	18291350	124	13	1050417	0.23987	0.40521	ENSG00000105647
LHX1	17	35259084	35311917	113	28	1044918	0.23966	0.4053	ENSG00000132130
STX1A	7	73103536	73169002	93	23	1045582	0.23939	0.4054	ENSG00000106089
DENND1A	9	126131933	126727431	1137	48	1050847	0.2394	0.4054	ENSG00000119522
CRISP1	6	49791970	49879809	191	14	1051242	0.23936	0.40541	ENSG00000124812
ORMDL1	2	190625049	190684097	113	11	1051233	0.23919	0.40548	ENSG00000128699
PSMC1	14	90687839	90748968	146	5	1049520	0.23901	0.40555	ENSG00000100764
NLGN2	17	7273193	7333179	129	27	1045366	0.23893	0.40558	ENSG00000169992
ITGB1BP1	2	9533604	9598676	105	10	1041276	0.23891	0.40559	ENSG00000119185
HTR5A-AS1	7	154848777	154898267	162	10	1047356	0.23888	0.4056	ENSG00000220575
BBS4	15	72943527	73040817	106	15	1050760	0.23882	0.40562	ENSG00000140463
DCHS2	4	155143399	155447930	658	44	1049000	0.23872	0.40566	ENSG00000197410
OR2A14	7	143791151	143837162	131	7	1048634	0.23859	0.40571	ENSG00000221938
OR1M1	19	9168855	9214889	135	14	1047015	0.23841	0.40578	ENSG00000170929
TYMP	22	50954181	51003485	193	24	1046696	0.23838	0.40579	ENSG00000025708
AL117190.2	14	101285066	101330537	135	25	1042848	0.23824	0.40585	ENSG00000267918
FZD2	17	42599925	42646907	67	16	1048186	0.23812	0.40589	ENSG00000180340
LRIT1	10	85981349	86036217	163	27	1052900	0.23785	0.406	ENSG00000148602
SNAP25	20	10164478	10298066	271	34	1043295	0.23775	0.40604	ENSG00000132639
ANO2	12	5631035	6090398	1265	95	1047102	0.2377	0.40606	ENSG00000047617
DMBX1	1	46937668	46989898	96	16	1043706	0.23746	0.40615	ENSG00000197587
LILRA5	19	54808353	54859409	104	25	1047257	0.23741	0.40617	ENSG00000187116
HMBOX1	8	28712911	28932281	199	20	1050397	0.23739	0.40618	ENSG00000147421
OSBPL9	1	52007851	52264889	236	31	1048913	0.23737	0.40619	ENSG00000117859
ASPN	9	95208487	95279788	127	11	1053152	0.23724	0.40623	ENSG00000106819
SLC12A4	16	67967377	68038504	59	7	1052688	0.23719	0.40625	ENSG00000124067
PLIN1	15	90197596	90257658	143	15	1044462	0.23719	0.40626	ENSG00000166819
C11orf70	11	101883174	101965291	137	14	1047226	0.23709	0.40629	ENSG00000137691
MIIP	1	12044523	12102102	95	13	1045346	0.23703	0.40632	ENSG00000116691
RSPO2	8	108901544	109130913	442	37	1049299	0.237	0.40633	ENSG00000147655
BFAR	16	14691672	14773093	66	10	1045460	0.2368	0.40641	ENSG00000103429
PNKD	2	219100115	219221516	232	16	1044858	0.23657	0.4065	ENSG00000127838
RNF24	20	3897956	4031229	243	19	1048484	0.23648	0.40653	ENSG00000101236
TLE1	9	84188598	84339220	359	66	1043819	0.23637	0.40657	ENSG00000196781
RAB8A	19	16187439	16255044	125	16	1042704	0.2357	0.40683	ENSG00000167461
OR5H15	3	97852544	97898485	143	7	1051858	0.23566	0.40685	ENSG00000233412
MSMP	9	35742987	35791610	59	10	1044167	0.23563	0.40686	ENSG00000215183
SPANXA2	X	140642562	140688899	2	1	1041013	0.23557	0.40688	ENSG00000203926
ZNF319	16	58018572	58069357	83	12	1050743	0.23531	0.40698	ENSG00000166188
ZNF117	7	64422154	64502062	202	13	1049382	0.23505	0.40709	ENSG00000152926
CTD-2054N24.2	15	100312228	100427353	457	24	1050266	0.23472	0.40721	ENSG00000259363
NHEJ1	2	219930039	220060587	187	13	1045968	0.2347	0.40722	ENSG00000187736
C14orf39	14	60853187	61017261	261	8	1047741	0.23468	0.40723	ENSG00000179008
CDC42EP1	22	37921454	37975412	119	18	1045838	0.23455	0.40728	ENSG00000128283
RGS6	14	72364156	73040654	1837	94	1047609	0.2343	0.40738	ENSG00000182732
LCN15	9	139644086	139695707	172	12	1049585	0.2342	0.40742	ENSG00000177984
AP2A1	19	50235225	50320370	143	29	1047707	0.23411	0.40745	ENSG00000196961
HRNR	1	152174558	152231669	112	5	1048408	0.23398	0.4075	ENSG00000197915
GIGYF2	2	233527009	233735285	428	26	1049253	0.23376	0.40759	ENSG00000204120
SGCA	17	48206575	48263292	81	18	1050017	0.23365	0.40763	ENSG00000108823
COX7C	5	85878721	85926779	35	9	1044644	0.23347	0.4077	ENSG00000127184
POTED	21	14947498	15023906	14	1	1044544	0.23323	0.40779	ENSG00000166351
MEOX2	7	15640837	15761437	311	27	1050663	0.23315	0.40782	ENSG00000106511
NUTM2B	10	81427983	81484437	70	8	1048871	0.23296	0.4079	ENSG00000188199
PIPOX	17	27242531	27394234	189	33	1048751	0.23295	0.4079	ENSG00000179761
AKAP8L	19	15480859	15564952	71	6	1042461	0.23286	0.40794	ENSG00000011243
CTD-2583A14.10	19	58296087	58380309	156	15	1049994	0.23239	0.40812	ENSG00000268750
ZNF587B	19	58296099	58380018	156	15	1049994	0.23239	0.40812	ENSG00000269343
CCBL2	1	89391456	89493636	144	16	1050159	0.23219	0.40819	ENSG00000137944
NKAIN1	1	31642592	31747401	246	17	1046301	0.23218	0.4082	ENSG00000084628
PARD6A	16	67659849	67706681	41	9	1050995	0.23173	0.40837	ENSG00000102981
CACHD1	1	64901428	65168741	449	65	1045338	0.23146	0.40848	ENSG00000158966
VLDLR	9	2586834	2670053	249	41	1048571	0.23128	0.40855	ENSG00000147852
CTAG1B	X	153835865	153882533	1	1	1043411	0.23115	0.4086	ENSG00000184033
HSFX2	X	148664172	148711974	13	2	1044063	0.23088	0.4087	ENSG00000171129
DUOXA2	15	45371519	45420619	64	8	1048827	0.23073	0.40876	ENSG00000140274
CXCR2	2	218955012	219011976	83	6	1046703	0.2306	0.40881	ENSG00000180871
UBE2T	1	202290785	202346108	55	7	1046102	0.23059	0.40882	ENSG00000077152
EXOC8	1	231458480	231508598	81	6	1050115	0.23056	0.40883	ENSG00000116903
C15ORF31	15	59404899	59450054	47	9	1050827	0.23052	0.40884	ENSG00000268327
EID2	19	40018890	40065870	115	16	1048195	0.23018	0.40898	ENSG00000176396
POMT1	9	134343289	134409193	143	7	1051376	0.23013	0.40899	ENSG00000130714
OR13C3	9	107288030	107334137	90	16	1051428	0.22992	0.40908	ENSG00000204246
ZNF696	8	144336846	144390231	144	8	1051203	0.22986	0.4091	ENSG00000185730
FDFT1	8	11618082	11706818	406	32	1048134	0.22982	0.40912	ENSG00000079459
PDE3B	11	14630269	14902350	179	21	1044800	0.22982	0.40912	ENSG00000152270
ATAD3A	1	1412531	1480067	50	8	1044514	0.22968	0.40917	ENSG00000197785
DCAF5	14	69507598	69654867	188	19	1048434	0.22946	0.40925	ENSG00000139990
CYP11B2	8	143981975	144034259	147	10	1047999	0.22937	0.40929	ENSG00000179142
JAM3	11	133903820	134031896	252	19	1050291	0.22908	0.4094	ENSG00000166086
ANK3	10	61776056	62528248	1846	71	1049431	0.22896	0.40945	ENSG00000151150
MID1IP1	X	38625685	38675790	28	7	1039859	0.22891	0.40947	ENSG00000165175
MRPL32	7	42936799	42998557	128	9	1051497	0.22886	0.40949	ENSG00000106591
AL450307.1	10	133594734	133657535	189	18	1047423	0.22872	0.40954	ENSG00000189275
LRBA	4	151175594	151971879	1106	34	1050150	0.22832	0.4097	ENSG00000198589
RRH	4	110714150	110775760	114	12	1050585	0.22827	0.40972	ENSG00000180245
TBC1D2B	15	78266378	78405066	303	24	1049316	0.22823	0.40973	ENSG00000167202
EIF2AK4	15	40191347	40337797	355	31	1049586	0.22802	0.40982	ENSG00000128829
DPF1	19	38691646	38755354	137	27	1048184	0.22799	0.40983	ENSG00000011332
IL23A	12	56697663	56744193	48	5	1051864	0.2278	0.4099	ENSG00000110944
NKAIN3	8	63126150	63922211	1937	60	1050863	0.22774	0.40992	ENSG00000185942
COPS7A	12	6797907	6851041	110	16	1046579	0.22764	0.40996	ENSG00000111652
CNPY3	6	42861938	42917025	110	12	1044638	0.22761	0.40997	ENSG00000137161
HTR1B	6	78161948	78208490	98	12	1044867	0.22749	0.41002	ENSG00000135312
SLC7A4	22	21373007	21422129	115	25	1046900	0.22709	0.41018	ENSG00000099960
NTN4	12	96041583	96219930	473	44	1050623	0.22698	0.41022	ENSG00000074527
GAS6	13	114513522	114602046	243	33	1044007	0.22693	0.41024	ENSG00000183087
SLC38A5	X	48306920	48363644	25	6	1039685	0.22678	0.4103	ENSG00000017483
CLDN9	16	3027457	3074506	72	12	1048149	0.22653	0.4104	ENSG00000213937
FAM181B	11	82433053	82479906	83	10	1051963	0.22624	0.41051	ENSG00000182103
FNDC7	1	109220279	109295365	87	20	1052095	0.22573	0.41071	ENSG00000143107
DCAF4L2	8	88872973	88921296	39	10	1053672	0.22532	0.41086	ENSG00000176566
CA5A	16	87911625	88005135	363	37	1046409	0.22529	0.41088	ENSG00000174990
NPBWR2	20	62727173	62773524	63	13	1048252	0.22521	0.41091	ENSG00000125522
SCAMP4	19	1870213	1936016	134	20	1046467	0.22512	0.41094	ENSG00000227500
GP1BB	22	19675468	19722294	94	17	1041331	0.22513	0.41094	ENSG00000203618
CSF1	1	110417864	110483614	132	31	1047791	0.22473	0.41109	ENSG00000184371
SYN1	X	47421303	47514252	88	14	1038537	0.22468	0.41111	ENSG00000008056
RP1	8	55493627	55553394	88	15	1050521	0.22463	0.41113	ENSG00000104237
RP11-307N16.6	13	24518839	24905169	1232	147	1046231	0.22445	0.41121	ENSG00000273167
GLB1L2	11	134166768	134258235	188	49	1043340	0.22409	0.41134	ENSG00000149328
REEP5	5	112202084	112293236	157	12	1050798	0.22404	0.41136	ENSG00000129625
C17orf85	17	3704460	3784545	147	28	1039877	0.22403	0.41137	ENSG00000074356
RPL36A-HNRNPH2	X	100610999	100677285	82	13	1032894	0.22366	0.41151	ENSG00000257529
LBP	20	36939759	37015665	206	30	1046959	0.22356	0.41155	ENSG00000129988
HDDC3	15	91464148	91510799	120	13	1045609	0.22306	0.41174	ENSG00000184508
KRT81	12	52669697	52720318	199	15	1046837	0.22303	0.41176	ENSG00000205426
ZNF274	19	58659396	58734928	152	26	1046910	0.22286	0.41182	ENSG00000171606
ABCC1	16	16008434	16246931	577	50	1046759	0.22268	0.41189	ENSG00000103222
FFAR4	10	95291422	95374237	231	32	1049086	0.22261	0.41192	ENSG00000186188
C6orf99	6	159255971	159341385	220	37	1045544	0.22237	0.41201	ENSG00000203711
FOXJ2	12	8150299	8218099	111	13	1042423	0.22237	0.41201	ENSG00000065970
FKSG63	16	70223261	70268641	9	4	1050082	0.22238	0.41201	ENSG00000269866
ASGR1	17	7066750	7117883	46	14	1046844	0.22197	0.41217	ENSG00000141505
TMEM237	2	202474907	202543293	93	19	1045793	0.22167	0.41228	ENSG00000155755
SLC23A3	2	219930051	220070549	194	15	1046023	0.22157	0.41233	ENSG00000213901
IL36A	2	113728038	113775621	75	8	1049488	0.22147	0.41236	ENSG00000136694
NDOR1	9	140065147	140121461	88	11	1037950	0.22144	0.41237	ENSG00000188566
CACUL1	10	120423679	120549761	278	18	1047767	0.22115	0.41249	ENSG00000151893
PTGER3	1	71308036	71548491	552	38	1050283	0.22062	0.41269	ENSG00000050628
RP1-32I10.10	22	44726431	44772164	193	45	1047287	0.22063	0.41269	ENSG00000220702
A4GNT	3	137832560	137886229	88	5	1042079	0.22062	0.4127	ENSG00000118017
KIAA1407	3	113672984	113810460	162	18	1052132	0.2205	0.41274	ENSG00000163617
HSPB6	19	36235469	36283980	101	14	1050416	0.2205	0.41274	ENSG00000004776
AL591806.1	1	161000655	161045943	69	12	1051384	0.22025	0.41284	ENSG00000268154
CHRD	3	184062861	184118524	103	28	1047297	0.21995	0.41295	ENSG00000090539
RP13-512J5.1	2	3569574	3630547	168	21	1044429	0.21992	0.41297	ENSG00000255767
PPFIA1	11	70081806	70240509	252	15	1045721	0.21938	0.41318	ENSG00000131626
ASAH2	10	51932538	52043370	147	18	1049780	0.21935	0.41319	ENSG00000188611
DHX57	2	39014871	39138075	179	13	1049011	0.21931	0.41321	ENSG00000163214
NDUFB7	19	14666890	14717874	124	16	1049681	0.2193	0.41321	ENSG00000099795
NR1D1	17	38239040	38291978	66	12	1046947	0.21923	0.41324	ENSG00000126368
PAQR4	16	2984246	3033490	149	17	1045837	0.21899	0.41333	ENSG00000162073
CMTR2	16	71305292	71358618	149	16	1052906	0.21885	0.41338	ENSG00000180917
OR2Y1	5	180156042	180202099	93	13	1049640	0.21883	0.41339	ENSG00000174339
PCED1B	12	47438386	47640443	484	52	1045271	0.2187	0.41344	ENSG00000179715
COG8	16	69344043	69408570	96	12	1050087	0.21845	0.41354	ENSG00000213380
ANXA1	9	75731673	75795309	158	23	1042363	0.21834	0.41358	ENSG00000135046
STARD3NL	7	38182824	38280272	262	20	1045510	0.21831	0.4136	ENSG00000010270
PPP4R1L	20	56796188	56919495	290	18	1047233	0.21829	0.4136	ENSG00000124224
GCSAM	3	111829688	111887152	106	15	1052983	0.21819	0.41364	ENSG00000174500
ZBTB8OS	1	33055773	33151504	165	7	1046595	0.21812	0.41367	ENSG00000176261
C9orf116	9	138377027	138428580	132	19	1043197	0.21806	0.41369	ENSG00000160345
CLEC7A	12	10259376	10317857	168	20	1048168	0.21783	0.41378	ENSG00000172243
VHL	3	10147692	10203904	170	14	1048775	0.21774	0.41381	ENSG00000134086
TNFRSF12A	16	3033446	3082384	76	14	1048173	0.21763	0.41386	ENSG00000006327
BIRC5	17	76175267	76231717	214	35	1046137	0.21736	0.41396	ENSG00000089685
POMP	13	29198241	29263062	144	18	1045532	0.21716	0.41404	ENSG00000132963
NARF	17	80381056	80458413	179	18	1046805	0.21716	0.41404	ENSG00000141562
EPB41L4A	5	111468138	111790013	652	36	1050473	0.21701	0.4141	ENSG00000129595
RBAK-RBAKDN	7	4988349	5122852	438	25	1049460	0.21683	0.41417	ENSG00000272968
NEO1	15	73309051	73607547	521	20	1051655	0.21657	0.41427	ENSG00000067141
C2orf82	2	233686980	233753418	147	15	1052900	0.21642	0.41433	ENSG00000182600
URI1	19	30379551	30516611	216	17	1050232	0.21641	0.41433	ENSG00000105176
SLC16A5	17	73048822	73112257	189	23	1048114	0.21636	0.41435	ENSG00000170190
GGA3	17	73222694	73293444	124	11	1049100	0.21621	0.41441	ENSG00000125447
EXOC4	7	132902829	133761342	1222	34	1050362	0.21611	0.41445	ENSG00000131558
SENP6	6	76276225	76437997	322	16	1051349	0.21598	0.4145	ENSG00000112701
MTHFD1L	6	151151685	151433023	923	71	1047414	0.21583	0.41456	ENSG00000120254
ARHGAP24	4	86361267	86933823	1211	69	1049324	0.21569	0.41461	ENSG00000138639
PEX5L	3	179502746	179789841	671	40	1050549	0.21557	0.41466	ENSG00000114757
HDAC10	22	50673612	50724834	124	23	1048165	0.21513	0.41483	ENSG00000100429
RNF141	11	10523225	10597777	200	23	1052888	0.21512	0.41484	ENSG00000110315
IGSF10	3	151133172	151211497	167	18	1049958	0.21502	0.41487	ENSG00000152580
AKIP1	11	8897686	8951631	136	11	1049373	0.21504	0.41487	ENSG00000166452
ABRACL	6	139314819	139374439	126	22	1049701	0.21499	0.41489	ENSG00000146386
TNNI1	1	201363625	201433994	176	28	1046387	0.21496	0.4149	ENSG00000159173
ACTBL2	5	56765846	56813636	138	22	1047372	0.21492	0.41492	ENSG00000169067
SNCB	5	176037085	176092530	78	12	1046063	0.2148	0.41496	ENSG00000074317
AP002353.1	11	107547998	107605135	125	23	1044196	0.2148	0.41496	ENSG00000268602
TMPPE	3	33121913	33173293	98	12	1043177	0.21473	0.41499	ENSG00000188167
ANAPC16	10	73940787	74005618	38	12	1041860	0.21465	0.41502	ENSG00000166295
ZNF510	9	99508147	99575411	12	7	1047925	0.2145	0.41508	ENSG00000081386
SLC35A1	6	88145341	88232054	205	17	1049504	0.21422	0.41519	ENSG00000164414
AWAT2	X	69250392	69304788	62	13	1040050	0.21396	0.41529	ENSG00000147160
GPR150	5	94920782	94967846	50	14	1049172	0.2139	0.41531	ENSG00000178015
CLASP1	2	122085352	122442163	634	13	1051585	0.21372	0.41538	ENSG00000074054
RBPJ	4	26130077	26446541	425	51	1045610	0.21371	0.41539	ENSG00000168214
BNC2	9	16399501	16905841	1281	72	1046461	0.21356	0.41544	ENSG00000173068
CPSF4L	17	71234588	71293491	135	18	1048978	0.21356	0.41545	ENSG00000187959
SUGCT	7	40139575	40910362	1039	63	1048224	0.21338	0.41551	ENSG00000175600
PRR20C	13	57693195	57741216	44	9	1047550	0.2134	0.41551	ENSG00000229665
PSAPL1	4	7422022	7471700	232	42	1047796	0.21336	0.41552	ENSG00000178597
SLX1B	16	29430822	29479540	6	3	1047882	0.21321	0.41558	ENSG00000181625
SULT1A4	16	29432127	29486300	6	3	1047882	0.21321	0.41558	ENSG00000213648
SSBP3	1	54681105	54914152	499	68	1044890	0.21293	0.41569	ENSG00000157216
ADRA1A	8	26595667	26759790	569	52	1048948	0.21282	0.41573	ENSG00000120907
ZCCHC6	9	88892648	89004369	182	14	1044185	0.2128	0.41574	ENSG00000083223
SLC20A2	8	42263993	42432069	275	23	1048032	0.21278	0.41575	ENSG00000168575
TRIM9	14	51431980	51597779	538	41	1051249	0.21276	0.41576	ENSG00000100505
ZNF69	19	11963599	12035144	143	14	1049758	0.21264	0.4158	ENSG00000198429
FAM71A	1	212762789	212810120	124	23	1052548	0.21245	0.41588	ENSG00000162771
FGFRL1	4	968724	1030685	152	29	1047439	0.21227	0.41595	ENSG00000127418
AP006621.5	11	742578	794297	86	13	1049148	0.21195	0.41607	ENSG00000255284
CDH15	16	89203175	89271900	212	22	1044403	0.21182	0.41613	ENSG00000129910
THEGL	4	57361775	57479673	271	29	1049190	0.21168	0.41618	ENSG00000249693
SSTR3	22	37590278	37643362	179	21	1049728	0.21148	0.41626	ENSG00000183473
STARD8	X	67832508	67955684	57	8	1041615	0.21145	0.41627	ENSG00000130052
HSD11B1L	19	5645615	5698533	78	10	1049076	0.21134	0.41631	ENSG00000167733
MIDN	19	1213552	1269142	64	12	1045510	0.21097	0.41646	ENSG00000167470
NFU1	2	69612882	69699760	137	9	1049835	0.21084	0.41651	ENSG00000169599
PSPN	19	6365159	6414069	124	13	1042550	0.21073	0.41655	ENSG00000125650
CDC40	6	110466344	110585478	241	20	1051610	0.21061	0.41659	ENSG00000168438
MAP3K1	5	56076401	56201979	246	17	1051249	0.21061	0.4166	ENSG00000095015
TAF1C	16	84201458	84255669	256	29	1045923	0.21058	0.41661	ENSG00000103168
PDE10A	6	165730776	166435091	2085	175	1047719	0.2104	0.41668	ENSG00000112541
LHFP	13	39907029	40212665	794	63	1046059	0.21038	0.41669	ENSG00000183722
SNX6	14	35020300	35134389	214	21	1046947	0.21001	0.41683	ENSG00000129515
ADRB2	5	148171156	148218196	98	14	1046672	0.20995	0.41685	ENSG00000169252
ECSCR	5	138774245	138877328	51	11	1033149	0.20977	0.41693	ENSG00000249751
CHRND	2	233355703	233411377	133	27	1041548	0.20972	0.41694	ENSG00000135902
C19orf26	19	1218286	1273026	63	12	1045268	0.20972	0.41694	ENSG00000099625
SHROOM3	4	77321253	77714406	876	52	1049529	0.20964	0.41697	ENSG00000138771
RPA3	7	7666149	7793238	418	28	1050307	0.20965	0.41697	ENSG00000106399
NAA60	16	3380099	3546960	461	27	1049872	0.20937	0.41708	ENSG00000262621
ERV3-1	7	64441187	64502121	164	13	1048531	0.20921	0.41714	ENSG00000213462
UBE2E1	3	23812394	23942807	210	27	1047718	0.20913	0.41717	ENSG00000170142
BAZ1B	7	72844728	72971608	133	12	1038509	0.20901	0.41722	ENSG00000009954
SSBP2	5	80698840	81082616	626	39	1047890	0.20897	0.41724	ENSG00000145687
DUS3L	19	5774843	5826249	131	20	1044424	0.20878	0.41731	ENSG00000141994
RP11-9B6.1	4	93208402	93260329	53	10	1052039	0.20859	0.41738	ENSG00000248511
VPREB1	22	22564087	22609927	21	3	1043425	0.2086	0.41738	ENSG00000169575
CDH20	18	58965815	59233006	523	88	1046203	0.20852	0.41741	ENSG00000101542
RP11-1396O13.13	4	9375743	9425709	105	7	1043859	0.20844	0.41744	ENSG00000219492
MYH8	17	10283639	10360267	106	10	1050319	0.20833	0.41749	ENSG00000133020
KCNK18	10	118922000	118979810	118	13	1046223	0.20821	0.41753	ENSG00000186795
ANO4	12	101076304	101532419	1139	84	1047416	0.20822	0.41753	ENSG00000151572
DEFB108B	11	71509246	71558756	140	11	1043824	0.20805	0.41759	ENSG00000184276
MEF2BNB-MEF2B	19	19246376	19337967	200	21	1046799	0.20787	0.41767	ENSG00000064489
MEF2B	19	19246377	19338400	200	21	1046799	0.20787	0.41767	ENSG00000213999
MCM5	22	35761056	35831423	133	25	1041806	0.20744	0.41783	ENSG00000100297
CDC14B	9	99242523	99417112	119	14	1049100	0.20732	0.41788	ENSG00000081377
NGFRAP1	X	102596268	102643005	16	5	1041943	0.2073	0.41789	ENSG00000166681
RP11-514O12.4	6	167261582	167404612	337	27	1048040	0.20691	0.41804	ENSG00000249141
TMPRSS11D	4	68676594	68784750	235	27	1044523	0.20662	0.41815	ENSG00000153802
LMTK3	19	48978528	49051446	60	12	1045008	0.20644	0.41822	ENSG00000142235
GAGE2E	X	49162607	49214923	4	2	1042984	0.20633	0.41827	ENSG00000205775
MNT	17	2277354	2339412	111	18	1041286	0.20625	0.4183	ENSG00000070444
CCBE1	18	57088172	57399612	888	78	1046100	0.20622	0.41831	ENSG00000183287
WDR33	2	128448596	128603761	338	24	1049256	0.20617	0.41833	ENSG00000136709
CYP3A5	7	99235817	99312621	97	10	1050544	0.20609	0.41836	ENSG00000106258
STEAP3	2	119946384	120033228	244	30	1048587	0.20605	0.41838	ENSG00000115107
MSANTD2	11	124626394	124705569	166	24	1042268	0.20603	0.41838	ENSG00000120458
DMGDH	5	78283438	78566861	471	26	1048872	0.20575	0.41849	ENSG00000132837
NTRK3	15	88408230	88834999	733	61	1044963	0.20573	0.4185	ENSG00000140538
C12orf42	12	103621369	103924749	516	27	1048898	0.20544	0.41861	ENSG00000179088
AC020907.1	19	35561873	35608141	63	16	1043658	0.20529	0.41867	ENSG00000179066
AKR1C3	10	5042546	5159878	440	41	1051175	0.2052	0.41871	ENSG00000196139
ARMC6	19	19109384	19180563	115	11	1051210	0.20499	0.41879	ENSG00000105676
BAAT	9	104112699	104180801	179	16	1049507	0.20496	0.4188	ENSG00000136881
REXO4	9	136261186	136318164	196	14	1048002	0.20492	0.41882	ENSG00000148300
NUP133	1	229567045	229679103	159	6	1049603	0.20481	0.41886	ENSG00000069248
BTF3L4	1	52486797	52566388	84	8	1049166	0.20463	0.41893	ENSG00000134717
FUOM	10	135158658	135206529	80	12	1050542	0.20431	0.41906	ENSG00000148803
PKD1	16	2128711	2220899	94	13	1041455	0.2043	0.41906	ENSG00000008710
PIH1D1	19	49939555	49991754	98	12	1044728	0.20408	0.41914	ENSG00000104872
PARVA	11	12363732	12562348	493	69	1045079	0.20367	0.4193	ENSG00000197702
WDR63	1	85429830	85608821	466	33	1045762	0.20344	0.41939	ENSG00000162643
PYCRL	8	144676083	144726943	109	20	1047130	0.2034	0.41941	ENSG00000104524
PTPRA	20	2809830	3029722	310	16	1046461	0.20341	0.41941	ENSG00000132670
C16orf47	16	73150536	73213346	157	23	1043812	0.20326	0.41947	ENSG00000197445
RBM45	2	178942151	179013738	128	18	1052407	0.2026	0.41973	ENSG00000155636
ZNF777	7	149118454	149193214	89	17	1047909	0.20257	0.41973	ENSG00000196453
ESYT2	7	158513686	158657944	409	18	1051097	0.20256	0.41974	ENSG00000117868
OTOF	2	26670071	26816566	339	41	1050302	0.20252	0.41976	ENSG00000115155
MISP	19	716126	774319	174	42	1041331	0.20197	0.41997	ENSG00000099812
ENTPD2	9	139932550	139983497	71	11	1046343	0.20195	0.41998	ENSG00000054179
TRIOBP	22	38058011	38182563	250	27	1047322	0.20187	0.42001	ENSG00000100106
NHLH1	1	160301857	160352638	103	16	1051862	0.20172	0.42007	ENSG00000171786
ADAMTS16	5	5105443	5330417	734	96	1046776	0.20161	0.42011	ENSG00000145536
POU4F2	4	147525045	147573626	84	10	1050139	0.20151	0.42015	ENSG00000151615
MAFG	17	79866146	79920590	45	7	1033865	0.20145	0.42017	ENSG00000197063
CDC25A	3	48188636	48264892	67	10	1041932	0.20142	0.42018	ENSG00000164045
DHX33	17	5334232	5407380	206	22	1050756	0.20129	0.42024	ENSG00000005100
MC3R	20	54788788	54834871	191	27	1047718	0.20125	0.42025	ENSG00000124089
OR2B3	6	29043985	29090090	101	12	1018164	0.20119	0.42027	ENSG00000204703
FBXO3	11	33752485	33831089	220	22	1051798	0.20114	0.42029	ENSG00000110429
DLEU1	13	50621307	51307372	1292	80	1048860	0.20087	0.4204	ENSG00000176124
IL1R1	2	102646004	102806334	372	33	1048963	0.20076	0.42044	ENSG00000115594
RAB3A	19	18297594	18349884	100	11	1049363	0.20074	0.42045	ENSG00000105649
PHLPP1	18	60347672	60657666	425	24	1051308	0.20067	0.42048	ENSG00000081913
CRB2	9	126083449	126152603	148	25	1047107	0.20024	0.42065	ENSG00000148204
CCDC171	9	15517895	16071661	1181	18	1050252	0.2002	0.42066	ENSG00000164989
KCNK10	14	88639113	88828251	554	53	1050799	0.20011	0.4207	ENSG00000100433
CDS2	20	5072432	5188533	183	18	1046125	0.1998	0.42082	ENSG00000101290
OR8D4	11	123742109	123788183	134	17	1049546	0.1997	0.42086	ENSG00000181518
RHNO1	12	2950424	3008626	115	11	1041755	0.19953	0.42092	ENSG00000171792
DDX39A	19	14509631	14565192	65	16	1044186	0.19949	0.42094	ENSG00000123136
AC137056.1	16	20464024	20510981	67	5	1044262	0.19905	0.42111	ENSG00000267824
PLAA	9	26894081	26982461	245	21	1051297	0.19904	0.42112	ENSG00000137055
STIM1	11	3840757	4124439	548	27	1049945	0.19893	0.42116	ENSG00000167323
ZFHX4	8	77558454	77789521	397	35	1048739	0.19882	0.4212	ENSG00000091656
MRC2	17	60669762	60780958	116	14	1047766	0.19881	0.4212	ENSG00000011028
WNT3A	1	228159752	228258961	153	11	1053163	0.19869	0.42125	ENSG00000154342
PNRC1	6	89755470	89804879	144	14	1053371	0.19867	0.42126	ENSG00000146278
DYRK1B	19	40305990	40359841	160	21	1044093	0.19866	0.42127	ENSG00000105204
FGF21	19	49223816	49271587	111	13	1046424	0.19841	0.42136	ENSG00000105550
ABCD3	1	94848933	94994222	126	16	1045876	0.19818	0.42145	ENSG00000117528
UBA2	19	34884257	34970853	133	14	1049491	0.19815	0.42146	ENSG00000126261
AKAP6	14	32763479	33310567	1379	126	1046598	0.19786	0.42158	ENSG00000151320
ATP8B1	18	55303658	55505333	515	57	1050276	0.19782	0.42159	ENSG00000081923
SULT4A1	22	44210389	44293398	268	18	1048608	0.1978	0.4216	ENSG00000130540
UGT2B11	4	70055669	70115449	190	17	1051265	0.19771	0.42164	ENSG00000213759
VDR	12	48225320	48371831	317	38	1046099	0.19769	0.42164	ENSG00000111424
ANXA6	5	150470273	150572443	347	43	1048579	0.19764	0.42166	ENSG00000197043
PGF	14	75398537	75457487	75	9	1052132	0.19693	0.42194	ENSG00000119630
IL1RAPL2	X	103775996	105021822	539	37	1019624	0.19688	0.42196	ENSG00000189108
NDUFS5	1	39456990	39510308	151	13	1052602	0.19669	0.42203	ENSG00000168653
ZNF721	4	409604	527945	256	18	1050139	0.19671	0.42203	ENSG00000182903
KCNK4	11	64023774	64077503	46	11	1053430	0.19659	0.42208	ENSG00000182450
CXorf67	X	51114767	51161687	52	5	1043890	0.19643	0.42214	ENSG00000187690
PIK3R2	19	18228968	18298927	138	15	1050575	0.19637	0.42216	ENSG00000268173
FAM192A	16	57176378	57255028	106	15	1043926	0.19635	0.42217	ENSG00000172775
ACAD11	3	132266982	132414567	172	15	1047277	0.19625	0.42221	ENSG00000240303
MAGEA9	X	148828584	148879397	20	7	1027117	0.19585	0.42237	ENSG00000166008
LMO2	11	33870122	33948836	147	30	1047601	0.19547	0.42251	ENSG00000135363
HAVCR2	5	156502843	156604880	224	18	1046402	0.19537	0.42255	ENSG00000135077
BLOC1S2	10	102023713	102081469	85	14	1044015	0.19483	0.42276	ENSG00000196072
CNPY2	12	56693626	56745120	59	5	1051967	0.19483	0.42276	ENSG00000257727
TBX22	X	79235255	79297268	137	6	1042556	0.19482	0.42277	ENSG00000122145
CHRNA1	2	175602320	175664200	116	16	1043310	0.19472	0.4228	ENSG00000138435
RNF114	20	48517948	48580429	147	12	1052798	0.19473	0.4228	ENSG00000124226
TNIP2	4	2733375	2793103	187	30	1049710	0.19466	0.42283	ENSG00000168884
PABPC1	8	101688044	101770037	139	10	1047516	0.19457	0.42287	ENSG00000070756
CT47A1	X	120101460	120154642	29	6	1042700	0.19453	0.42288	ENSG00000236371
CT47A2	X	120101466	120149778	29	6	1042700	0.19453	0.42288	ENSG00000242362
CD83	6	14082872	14147149	173	24	1046229	0.19438	0.42294	ENSG00000112149
RIBC1	X	53414639	53468059	5	3	1035859	0.19437	0.42294	ENSG00000158423
STPG1	1	24673489	24778424	251	20	1049070	0.19431	0.42297	ENSG00000001460
PSAT1	9	80877059	80955009	215	29	1047726	0.19426	0.42299	ENSG00000135069
RYR3	15	33568163	34168303	1934	182	1047507	0.19373	0.42319	ENSG00000198838
MROH6	8	144638357	144690141	171	20	1049194	0.1937	0.42321	ENSG00000204839
AQP10	1	154258566	154307801	96	15	1045184	0.19336	0.42334	ENSG00000143595
MAN2A1	5	108990067	109215326	676	27	1048652	0.19335	0.42334	ENSG00000112893
MTUS1	8	17491304	17693426	849	64	1047462	0.19319	0.42341	ENSG00000129422
GPSM2	1	109382972	109487167	269	17	1048490	0.19313	0.42343	ENSG00000121957
TUBA8	22	18558097	18639321	146	23	1049288	0.19297	0.42349	ENSG00000183785
CARD17	11	104953196	105007158	141	9	1052959	0.19271	0.42359	ENSG00000255221
TOMM70A	3	100072275	100155242	115	16	1049425	0.1926	0.42363	ENSG00000154174
EPHA6	3	96498425	97481304	990	56	1047482	0.1924	0.42371	ENSG00000080224
MRPS15	1	36911319	36965038	131	18	1047346	0.19231	0.42375	ENSG00000116898
SACM1L	3	45695548	45796916	265	15	1051370	0.19229	0.42376	ENSG00000211456
STX5	11	62564369	62634560	80	5	1043318	0.19227	0.42376	ENSG00000162236
SPIN2B	X	57134984	57182980	17	2	1032793	0.19227	0.42377	ENSG00000186787
SCARB2	4	77069890	77170046	323	24	1050871	0.19223	0.42378	ENSG00000138760
YTHDC2	5	112814380	112940982	401	17	1050968	0.19218	0.4238	ENSG00000047188
AC013468.1	2	190632909	190678157	86	9	1053606	0.1921	0.42383	ENSG00000231145
ACE	17	61519422	61609205	135	18	1045500	0.19205	0.42385	ENSG00000159640
ERLEC1	2	53979181	54055956	169	19	1050562	0.19189	0.42391	ENSG00000068912
ATP8A2	13	25911209	26609989	1509	99	1046801	0.19181	0.42394	ENSG00000132932
MAP1LC3C	1	242148792	242197375	168	27	1045943	0.19175	0.42397	ENSG00000197769
THOC6	16	3039028	3087756	79	14	1048586	0.19163	0.42402	ENSG00000131652
DIXDC1	11	111762868	111903308	95	10	1045362	0.19134	0.42413	ENSG00000150764
PDDC1	11	757220	812488	100	14	1048092	0.19133	0.42414	ENSG00000177225
PROCR	20	33724876	33775165	101	10	1052419	0.19098	0.42427	ENSG00000101000
NSUN7	4	40716914	40822002	170	21	1047769	0.19064	0.4244	ENSG00000179299
KLK13	19	51549463	51603371	118	32	1045569	0.19066	0.4244	ENSG00000167759
MRPS2	9	138356830	138406519	117	21	1042419	0.19056	0.42444	ENSG00000122140
TXNDC12	1	52475803	52556843	90	8	1051179	0.19033	0.42453	ENSG00000117862
H2BFWT	X	103255719	103303259	51	7	1040689	0.18986	0.42471	ENSG00000123569
PLA1A	3	119281689	119358658	221	24	1049768	0.18969	0.42477	ENSG00000144837
FBL	19	40315098	40372054	157	23	1043629	0.1897	0.42477	ENSG00000105202
PEF1	1	32085463	32145497	93	8	1050269	0.18969	0.42478	ENSG00000162517
ATP2B2	3	10355707	10784716	1204	108	1048400	0.18957	0.42482	ENSG00000157087
AC025262.1	12	65080189	65125329	53	12	1049114	0.18928	0.42494	ENSG00000268028
OR10J1	1	159374512	159420600	98	15	1053670	0.18921	0.42496	ENSG00000196184
ZFP90	16	68528993	68619975	211	11	1043312	0.18912	0.425	ENSG00000184939
SLC38A1	12	46566846	46698800	200	34	1047255	0.18906	0.42502	ENSG00000111371
RP11-507M3.1	2	24312236	24423305	292	20	1051729	0.18903	0.42503	ENSG00000266118
DHX35	20	37555942	37678366	175	10	1052043	0.18898	0.42505	ENSG00000101452
UBXN1	11	62433970	62481567	50	6	1051979	0.1887	0.42516	ENSG00000162191
ING3	7	120555803	120627270	128	11	1048383	0.18846	0.42526	ENSG00000071243
FAM71E1	19	50960042	51015010	83	13	1045992	0.18824	0.42535	ENSG00000142530
NIT1	1	161052876	161105235	68	13	1049066	0.18805	0.42542	ENSG00000158793
GAL3ST2	2	242681240	242753623	177	22	1047069	0.18797	0.42545	ENSG00000154252
MED28	4	17581254	17645728	127	5	1042693	0.18795	0.42546	ENSG00000118579
LRRC14B	5	156626	205468	149	15	1042790	0.18785	0.4255	ENSG00000185028
OR2J3	6	29044668	29090603	102	12	1018516	0.18781	0.42551	ENSG00000204701
AARS2	6	44257391	44316063	110	20	1044848	0.18782	0.42551	ENSG00000124608
UACA	15	70936893	71090932	250	15	1049111	0.18773	0.42554	ENSG00000137831
ANGPT2	8	6347172	6455930	447	50	1046628	0.18767	0.42557	ENSG00000091879
RASGRP3	2	33626391	33799817	464	81	1043977	0.18757	0.42561	ENSG00000152689
SAE1	19	47581531	47723886	109	17	1045073	0.1874	0.42567	ENSG00000142230
ERBB4	2	212230446	213438565	3321	164	1048024	0.18734	0.4257	ENSG00000178568
CA12	15	63603577	63709360	207	32	1047197	0.18733	0.4257	ENSG00000074410
BAIAP2L2	22	38470896	38541677	127	16	1046709	0.18727	0.42572	ENSG00000128298
CA6	1	8970926	9045151	202	41	1045076	0.18724	0.42573	ENSG00000131686
HSP90AA1	14	102537075	102641036	155	14	1038655	0.1872	0.42575	ENSG00000080824
CARHSP1	16	8936799	8997866	174	31	1047780	0.18718	0.42576	ENSG00000153048
STAG2	X	123059062	123566514	521	65	1039657	0.18716	0.42577	ENSG00000101972
ATG7	3	11278995	11609139	544	18	1049571	0.18713	0.42578	ENSG00000197548
AL109927.1	1	28167085	28212255	45	9	1035693	0.18659	0.42599	ENSG00000268552
DMD	X	31105794	33392558	2979	320	1037423	0.18658	0.426	ENSG00000198947
TRMT10C	3	101245706	101295290	92	11	1041833	0.18611	0.42618	ENSG00000174173
SYNE2	14	64284683	64703165	870	44	1047361	0.18597	0.42624	ENSG00000054654
NCK1	3	136546050	136678665	232	7	1052515	0.18571	0.42634	ENSG00000158092
RP11-683L23.1	18	37225	108545	85	10	1039730	0.18562	0.42637	ENSG00000173213
C3orf33	3	155470401	155559140	152	18	1053261	0.18522	0.42653	ENSG00000174928
KCTD9	8	25275366	25350992	147	6	1044463	0.18462	0.42676	ENSG00000104756
PDIA4	7	148690154	148760733	169	19	1044433	0.18449	0.42682	ENSG00000155660
NOC3L	10	96065004	96157716	168	16	1049263	0.18445	0.42683	ENSG00000173145
C19orf70	19	5668432	5715907	81	11	1045301	0.18425	0.42691	ENSG00000174917
SAMHD1	20	35508632	35615246	154	19	1043581	0.18421	0.42692	ENSG00000101347
TAF1	X	70551114	70762224	32	14	1010953	0.18416	0.42694	ENSG00000147133
GFPT1	2	69536905	69649382	177	7	1050656	0.18401	0.427	ENSG00000198380
ZNF384	12	6765643	6833738	66	14	1045112	0.18389	0.42705	ENSG00000126746
CNBP	3	128878327	128937765	56	8	1046638	0.18352	0.42719	ENSG00000169714
GAS2	11	22612188	22844601	405	37	1046398	0.1834	0.42724	ENSG00000148935
SLPI	20	43870880	43918205	158	7	1048168	0.1833	0.42728	ENSG00000124107
BID	22	18206906	18292536	160	38	1042365	0.18323	0.42731	ENSG00000015475
NETO2	16	47101614	47212908	65	6	1051371	0.1832	0.42732	ENSG00000171208
SURF1	9	136208610	136258552	92	10	1047354	0.18285	0.42746	ENSG00000148290
SDHD	11	111922627	112074528	170	24	1046384	0.18269	0.42752	ENSG00000255292
AKAP13	15	85888802	86302586	1096	34	1050387	0.18266	0.42753	ENSG00000170776
GP2	16	20310894	20374130	112	20	1049353	0.18261	0.42755	ENSG00000169347
KIF22	16	29767040	29826706	20	10	1048476	0.18259	0.42756	ENSG00000079616
YLPM1	14	75195069	75332244	185	14	1049855	0.18216	0.42773	ENSG00000119596
EYA3	1	28286855	28450207	179	20	1048379	0.18206	0.42777	ENSG00000158161
PAN2	12	56700007	56762837	57	5	1051858	0.18203	0.42778	ENSG00000135473
SERPINB2	18	61503926	61581124	221	8	1043761	0.18191	0.42783	ENSG00000197632
DEDD	1	161080764	161137478	49	7	1052457	0.18179	0.42787	ENSG00000158796
APOBEC3C	22	39375088	39426357	78	14	1043830	0.18158	0.42796	ENSG00000244509
YEATS2	3	183380606	183540413	250	19	1046505	0.18133	0.42805	ENSG00000163872
ENTPD7	10	101384263	101475997	147	8	1050015	0.18113	0.42813	ENSG00000198018
SLX4	16	3621182	3696599	171	8	1047523	0.18103	0.42817	ENSG00000188827
AC016251.1	15	96821280	96866660	74	10	1048695	0.18093	0.42821	ENSG00000205148
NAGK	2	71256474	71316935	190	23	1043512	0.18079	0.42827	ENSG00000124357
IHH	2	219909142	219960189	95	8	1044219	0.18078	0.42827	ENSG00000163501
RABGGTB	1	76216879	76270764	157	18	1051820	0.18063	0.42833	ENSG00000137955
PF4	4	74836794	74882841	68	8	1050140	0.18055	0.42836	ENSG00000163737
C17orf103	17	21132183	21191722	109	20	1048286	0.18041	0.42841	ENSG00000154035
RP11-343C2.12	16	69352547	69403774	77	12	1049279	0.18041	0.42842	ENSG00000272617
SRPK1	6	35790743	35924119	227	11	1048159	0.18021	0.42849	ENSG00000096063
PKM	15	72481370	72559164	65	8	1051841	0.18002	0.42857	ENSG00000067225
NKTR	3	42607106	42700227	177	14	1050929	0.17942	0.4288	ENSG00000114857
SHROOM2	X	9719496	9927483	180	43	1039112	0.1794	0.42881	ENSG00000146950
KIF5B	10	32287938	32380359	179	16	1050085	0.17907	0.42894	ENSG00000170759
MSL1	17	38243551	38303042	73	11	1047681	0.17884	0.42903	ENSG00000188895
TARSL2	15	102183801	102299807	144	14	1048259	0.17879	0.42905	ENSG00000185418
MTRNR2L6	7	142339104	142385550	106	7	1045771	0.17858	0.42913	ENSG00000270672
TRAPPC3L	6	116806152	116901773	228	20	1049604	0.17857	0.42914	ENSG00000173626
PRED62	21	47337679	47387477	155	14	1046183	0.17851	0.42916	ENSG00000268040
PDYN	20	1949403	2009732	119	18	1045135	0.17847	0.42918	ENSG00000101327
SPARCL1	4	88384487	88487213	266	14	1050085	0.17828	0.42925	ENSG00000152583
CLCNKB	1	16335272	16393803	272	22	1050293	0.17826	0.42926	ENSG00000184908
EIF4E1B	5	176022683	176083642	76	16	1046076	0.17798	0.42937	ENSG00000175766
NPIPA1	16	14981659	15055915	1	1	1047462	0.1779	0.4294	ENSG00000183426
SEC22C	3	42579461	42677572	196	16	1049509	0.17783	0.42943	ENSG00000093183
C4orf33	4	129979472	130047795	135	12	1051491	0.17783	0.42943	ENSG00000151470
MINK1	17	4701683	4811356	216	24	1047902	0.17775	0.42946	ENSG00000141503
MRPL55	1	228284380	228332013	41	11	1050421	0.17757	0.42953	ENSG00000162910
NME5	5	137440866	137510132	63	10	1045969	0.17752	0.42955	ENSG00000112981
KLHL26	19	18712775	18791309	158	20	1048505	0.17737	0.42961	ENSG00000167487
BCL2L13	22	18076621	18223388	398	20	1047958	0.17736	0.42961	ENSG00000099968
CSMD3	8	113225157	114484328	2526	61	1050246	0.17707	0.42973	ENSG00000164796
FAM46D	X	79556003	79710810	115	12	1035379	0.17677	0.42985	ENSG00000174016
PARP15	3	122261449	122367894	283	30	1046595	0.1767	0.42987	ENSG00000173200
RPL36	19	5639958	5701887	97	12	1049669	0.17662	0.4299	ENSG00000130255
FGF19	11	69503000	69554410	79	17	1044501	0.17652	0.42994	ENSG00000162344
PROSER2	10	11830338	11924276	239	37	1046125	0.17641	0.42999	ENSG00000148426
RGS4	1	163003565	163056592	131	18	1051815	0.17627	0.43004	ENSG00000117152
ADH5	4	99982132	100044952	246	15	1050615	0.17628	0.43004	ENSG00000197894
CD3EAP	19	45874467	45924024	85	17	1045462	0.17625	0.43005	ENSG00000117877
FAM156A	X	52966462	53059651	33	6	1031419	0.17624	0.43005	ENSG00000182646
BHLHE23	20	61627331	61673387	153	13	1043979	0.17612	0.4301	ENSG00000125533
LETM1	4	1803206	1892974	46	21	1048367	0.17603	0.43013	ENSG00000168924
GPR146	7	1049212	1108897	241	19	1049095	0.17599	0.43015	ENSG00000164849
PPARGC1A	4	23746664	23940712	415	71	1047935	0.17581	0.43022	ENSG00000109819
RP11-343C2.7	16	69359179	69420633	77	12	1049176	0.1758	0.43023	ENSG00000259900
RP11-382J12.1	8	71485812	71585514	219	18	1049905	0.17566	0.43028	ENSG00000246366
C8orf34	8	69207957	69741257	1189	83	1047012	0.17559	0.43031	ENSG00000165084
RP11-1021N1.1	16	15454611	15619205	207	27	1046249	0.17559	0.43031	ENSG00000261130
AC061992.1	17	76387409	76432834	181	12	1047232	0.17534	0.43041	ENSG00000268965
APOL4	22	36575172	36635886	237	27	1046660	0.17513	0.43049	ENSG00000100336
CMTM2	16	66578351	66632178	97	6	1050513	0.17503	0.43053	ENSG00000140932
SYNJ1	21	33991069	34135359	192	21	1049505	0.17496	0.43055	ENSG00000159082
ARHGEF39	9	35648872	35710863	126	18	1049498	0.17492	0.43057	ENSG00000137135
USF1	1	160999041	161050767	72	13	1051360	0.17484	0.4306	ENSG00000158773
PNMT	17	37789234	37836728	105	9	1048942	0.17461	0.43069	ENSG00000141744
SRXN1	20	617259	669014	122	24	1047139	0.17454	0.43072	ENSG00000271303
CWF19L1	10	101982055	102062437	120	9	1042465	0.17449	0.43074	ENSG00000095485
CRIP2	14	105904299	105956499	19	10	1042736	0.17432	0.43081	ENSG00000182809
GABRG2	5	161459546	161592542	190	32	1050049	0.17419	0.43086	ENSG00000113327
ACSL6	5	131132683	131382936	294	14	1050731	0.17375	0.43103	ENSG00000164398
ANKRD17	4	73929093	74159515	132	20	1048947	0.1734	0.43117	ENSG00000132466
TRMT112	11	64073932	64120556	56	10	1048584	0.17341	0.43117	ENSG00000173113
CST6	11	65744312	65790976	121	12	1048381	0.17339	0.43117	ENSG00000175315
MS4A1	11	60188225	60248233	126	17	1047301	0.17303	0.43131	ENSG00000156738
PLEKHG4B	5	105373	200085	253	13	1048121	0.17299	0.43133	ENSG00000153404
ZNF492	19	22782126	22860472	293	19	1047931	0.17265	0.43146	ENSG00000229676
EIF6	20	33856714	33907788	73	10	1050428	0.17263	0.43147	ENSG00000242372
OR6C65	12	55759214	55805289	105	6	1051141	0.17241	0.43156	ENSG00000205328
GOLGA8B	15	34807408	34915704	120	13	1045307	0.17231	0.4316	ENSG00000215252
PNLIP	10	118270443	118337367	133	9	1045121	0.17202	0.43171	ENSG00000175535
CLDN18	3	137682577	137762494	153	17	1048715	0.17191	0.43175	ENSG00000066405
TECTB	10	114008493	114074793	152	20	1047342	0.17186	0.43177	ENSG00000119913
RPL14	3	40463783	40513861	76	3	1049484	0.17169	0.43184	ENSG00000188846
MXI1	10	111932363	112057123	243	23	1051528	0.17128	0.432	ENSG00000119950
AREGB	4	75445629	75500486	14	4	1048624	0.17119	0.43204	ENSG00000205595
FAM173B	5	10216442	10285009	241	24	1048502	0.17093	0.43214	ENSG00000150756
S100A7L2	1	153399534	153447425	79	9	1047012	0.17053	0.4323	ENSG00000197364
ZNF253	19	19941695	20015483	131	15	1047674	0.1704	0.43235	ENSG00000256771
ZNF483	9	114252439	114350124	223	31	1048309	0.17037	0.43236	ENSG00000173258
FANCI	15	89752180	89870492	180	11	1047689	0.17029	0.43239	ENSG00000140525
OR10D3	11	124020923	124066952	136	12	1046302	0.17005	0.43248	ENSG00000197309
EHF	11	34607640	34692604	160	31	1047542	0.16999	0.43251	ENSG00000135373
H2AFX	11	118954564	119001177	79	10	1042964	0.16987	0.43255	ENSG00000188486
POLR2F	22	38313614	38447922	96	8	1043607	0.16986	0.43256	ENSG00000100142
SLC29A1	6	44152242	44211888	114	28	1047160	0.1698	0.43259	ENSG00000112759
MARC2	1	220886567	220968150	205	17	1048763	0.16966	0.43264	ENSG00000117791
FAM89A	1	231144704	231210992	224	39	1047747	0.16957	0.43267	ENSG00000182118
TCOF1	5	149702202	149789871	147	16	1047005	0.16949	0.43271	ENSG00000070814
SNCA	4	90635250	90794466	498	24	1048290	0.16941	0.43274	ENSG00000145335
ABI3	17	47252589	47310587	121	16	1051771	0.1691	0.43286	ENSG00000108798
MFSD4	1	205503013	205582046	207	28	1046905	0.16897	0.43291	ENSG00000174514
C21orf91	21	19151284	19226703	139	19	1039843	0.16892	0.43293	ENSG00000154642
GALNT11	7	151687759	151829425	153	13	1043486	0.16885	0.43296	ENSG00000178234
TM4SF1	3	149076809	149130652	144	24	1043274	0.1687	0.43301	ENSG00000169908
MCF2L	13	113513692	113764053	680	78	1047034	0.16853	0.43308	ENSG00000126217
XPNPEP3	22	41218081	41373838	99	12	1045645	0.16847	0.43311	ENSG00000196236
HOXC9	12	54353679	54407121	64	10	1045989	0.16839	0.43314	ENSG00000180806
RPS6KC1	1	213189589	213458116	242	19	1050235	0.16836	0.43315	ENSG00000136643
XRN1	3	142015449	142201904	170	15	1045091	0.1682	0.43321	ENSG00000114127
C1orf137	1	117201734	117259225	67	15	1046880	0.16819	0.43322	ENSG00000203864
ZSCAN30	18	32821032	32905196	118	16	1047618	0.16801	0.43329	ENSG00000186814
SLC27A2	15	50439393	50538592	311	25	1047691	0.16797	0.4333	ENSG00000140284
AEN	15	89129527	89185513	149	18	1044340	0.16796	0.43331	ENSG00000181026
HS6ST1	2	128984290	129111151	324	42	1048926	0.16784	0.43336	ENSG00000136720
TOB1	17	48929584	48980339	83	10	1051773	0.16782	0.43336	ENSG00000141232
ZNF347	19	53617325	53697328	193	29	1045111	0.16782	0.43336	ENSG00000197937
CHURC1-FNTB	14	65346203	65538521	446	33	1049466	0.16753	0.43348	ENSG00000125954
NAA35	9	88521061	88647213	127	20	1048102	0.16719	0.43361	ENSG00000135040
SIX3	2	45133902	45183216	150	18	1050468	0.16707	0.43366	ENSG00000138083
UBE2B	5	133671870	133737683	75	6	1047726	0.16691	0.43372	ENSG00000119048
UAP1L1	9	139936953	139988991	68	11	1046085	0.16627	0.43397	ENSG00000197355
TAF9	5	68636811	68700840	74	8	1046944	0.16614	0.43402	ENSG00000085231
DMPK	19	46262975	46320810	95	14	1050050	0.16598	0.43409	ENSG00000104936
UBALD1	16	4648884	4700028	111	12	1049144	0.16591	0.43411	ENSG00000153443
TMEM151A	11	66024341	66074135	64	12	1051081	0.16552	0.43427	ENSG00000179292
ADCY1	7	45578739	45772715	457	46	1050596	0.16541	0.43431	ENSG00000164742
MMS22L	6	97580037	97766093	305	15	1049343	0.16529	0.43436	ENSG00000146263
ID3	1	23874409	23921285	78	14	1043271	0.16525	0.43437	ENSG00000117318
MESP1	15	90281892	90329541	145	10	1046210	0.16524	0.43438	ENSG00000166823
FEM1C	5	114846608	114915591	112	16	1051078	0.16515	0.43441	ENSG00000145780
HERC3	4	89407199	89639693	358	24	1048470	0.16496	0.43449	ENSG00000138641
TMED8	14	77791364	77878452	154	19	1049758	0.16492	0.43451	ENSG00000100580
PCDH12	5	141313150	141384304	156	13	1047431	0.16474	0.43458	ENSG00000113555
SMG6	17	1953133	2242065	501	20	1050998	0.16446	0.43468	ENSG00000070366
MYADML2	17	79887521	79940109	73	8	1042372	0.16446	0.43469	ENSG00000185105
CYP3A43	7	99390636	99473718	111	13	1048944	0.16438	0.43472	ENSG00000021461
RYK	3	133774147	134004689	396	23	1049588	0.16431	0.43474	ENSG00000163785
ACKR4	3	132281081	132347811	73	10	1042648	0.16425	0.43477	ENSG00000129048
UBE2G2	21	46178955	46256934	216	23	1046399	0.16426	0.43477	ENSG00000184787
KRBA2	17	8261955	8315029	85	16	1044003	0.16419	0.43479	ENSG00000184619
TNF	6	31508344	31556113	141	24	1001564	0.16415	0.43481	ENSG00000232810
ARSB	5	78063032	78316910	656	41	1046768	0.16379	0.43495	ENSG00000113273
CCDC126	7	23601998	23694327	114	16	1052043	0.16374	0.43497	ENSG00000169193
CPNE6	14	24505046	24557309	88	29	1046914	0.16373	0.43497	ENSG00000100884
TAZ	X	153604854	153660065	31	4	1015536	0.16367	0.43499	ENSG00000102125
MORF4L1	15	79067829	79200475	378	18	1046748	0.16365	0.435	ENSG00000185787
AGPAT2	9	139557595	139616875	59	16	1037179	0.16346	0.43508	ENSG00000169692
LCE4A	1	152645636	152691967	100	7	1053399	0.1633	0.43514	ENSG00000187170
AURKC	19	57707377	57756916	116	14	1048677	0.16287	0.43531	ENSG00000105146
TAS1R2	1	19156093	19221176	290	36	1048098	0.16284	0.43532	ENSG00000179002
DPEP1	16	89644716	89714839	170	26	1042547	0.16284	0.43532	ENSG00000015413
TDRD9	14	104359799	104529004	401	16	1048262	0.16252	0.43545	ENSG00000156414
CENPQ	6	49396091	49470820	124	12	1053393	0.16156	0.43583	ENSG00000031691
RGS3	9	116172011	116370018	429	15	1049878	0.1615	0.43585	ENSG00000138835
HCFC1R1	16	3062621	3109287	92	13	1049824	0.16148	0.43586	ENSG00000103145
ISY1-RAB43	3	128796418	128914879	105	12	1050739	0.16143	0.43588	ENSG00000261796
PPA1	10	71952586	72028667	199	26	1050382	0.16132	0.43592	ENSG00000180817
XBP1	22	29180543	29231585	101	10	1050767	0.161	0.43605	ENSG00000100219
TXNRD3NB	3	126280625	126362398	186	22	1043913	0.16086	0.4361	ENSG00000206483
MPHOSPH6	16	82171403	82238831	325	13	1047480	0.16078	0.43613	ENSG00000135698
ZBTB17	1	16258364	16337627	205	21	1051764	0.16071	0.43616	ENSG00000116809
TNFSF4	1	173142873	173211452	122	19	1047738	0.1606	0.4362	ENSG00000117586
GUCY2C	12	14755576	14884519	157	16	1050153	0.16051	0.43624	ENSG00000070019
RPS6KA4	11	64091620	64149687	97	11	1047841	0.16025	0.43634	ENSG00000162302
TAGAP	6	159445500	159501184	147	14	1048753	0.16015	0.43638	ENSG00000164691
TSC2	16	2062466	2148716	137	27	1044584	0.16	0.43644	ENSG00000103197
CT47A5	X	120082019	120135198	14	4	1042622	0.15993	0.43647	ENSG00000237957
TSPAN6	X	99873667	99929988	26	8	1042652	0.15982	0.43651	ENSG00000000003
EPRS	1	220131943	220255000	308	13	1046925	0.15978	0.43653	ENSG00000136628
ZFP92	X	152648780	152697087	40	10	1027426	0.15971	0.43656	ENSG00000189420
ERVV-1	19	53482174	53529375	107	14	1042527	0.15961	0.43659	ENSG00000269526
GDAP1	8	75198365	75411107	397	35	1048819	0.15951	0.43663	ENSG00000104381
L3MBTL4	18	5944705	6450236	1005	75	1047084	0.15946	0.43665	ENSG00000154655
TCEA3	1	23697554	23786233	148	21	1046402	0.15933	0.4367	ENSG00000204219
GOLM1	9	88631061	88750088	226	20	1046732	0.15914	0.43678	ENSG00000135052
SUSD4	1	223384161	223572544	303	19	1049764	0.15861	0.43699	ENSG00000143502
WDFY1	2	224710433	224845104	247	15	1048665	0.15853	0.43702	ENSG00000085449
TSPEAR	21	45907775	46166495	754	51	1045701	0.15854	0.43702	ENSG00000175894
CTD-2267D19.3	17	38481907	38530945	60	6	1045337	0.15851	0.43703	ENSG00000266208
DKFZP761K2322	2	6076712	6124374	120	17	1050277	0.15847	0.43704	ENSG00000272268
DIMT1	5	61673081	61734766	100	10	1050214	0.15839	0.43707	ENSG00000086189
CSNK1D	17	80186899	80266607	86	10	1042796	0.15839	0.43707	ENSG00000141551
SYT2	1	202549724	202714545	295	35	1043885	0.1583	0.43711	ENSG00000143858
ZNF341	20	32284463	32390075	119	16	1047074	0.15814	0.43717	ENSG00000131061
ST6GAL1	3	186613274	186806341	617	73	1047833	0.15799	0.43723	ENSG00000073849
TIGD5	8	144645074	144692485	155	18	1048970	0.15799	0.43723	ENSG00000179886
SLC4A4	4	72018003	72447804	598	39	1047775	0.15777	0.43732	ENSG00000080493
TRABD	22	50589344	50648027	164	26	1048830	0.15775	0.43733	ENSG00000170638
GRP	18	56852400	56908006	183	28	1049885	0.15761	0.43738	ENSG00000134443
CTD-3138B18.4	19	58705831	58808173	239	26	1045802	0.15758	0.43739	ENSG00000269545
TRPM5	11	2415745	2479275	127	26	1040527	0.15755	0.43741	ENSG00000070985
HAUS7	X	152703124	152795978	86	23	1035910	0.15741	0.43746	ENSG00000213397
CPEB4	5	173280283	173398979	275	17	1050189	0.15736	0.43748	ENSG00000113742
GK	X	30636476	30758725	129	13	1041935	0.15734	0.43749	ENSG00000198814
ZC3H6	2	112998171	113107640	163	13	1049416	0.15718	0.43755	ENSG00000188177
MT1G	16	56690643	56736977	152	26	1046716	0.15706	0.4376	ENSG00000125144
TMEM257	X	144873928	144921368	71	16	1039450	0.15693	0.43765	ENSG00000221870
AGRN	1	920503	1001496	166	18	1047000	0.15688	0.43767	ENSG00000188157
ISPD	7	16120817	16495947	903	39	1050467	0.15686	0.43768	ENSG00000214960
TBX15	1	119415669	119567179	349	23	1051468	0.15682	0.43769	ENSG00000092607
ATXN7L1	7	105235514	105552050	714	97	1047846	0.15679	0.4377	ENSG00000146776
ZNF646	16	31050743	31105517	53	5	1050272	0.15671	0.43773	ENSG00000167395
PNMA5	X	152147368	152197671	101	11	1039319	0.15673	0.43773	ENSG00000198883
HBCBP	12	57355745	57401335	67	6	1053036	0.15638	0.43787	ENSG00000268162
DENND4B	1	153891977	153954172	63	6	1048919	0.15612	0.43797	ENSG00000198837
FAM184A	6	119270928	119505552	555	44	1049335	0.15597	0.43803	ENSG00000111879
SSBP1	7	141403121	141497722	135	4	1048282	0.15594	0.43804	ENSG00000106028
ZNF589	3	48247590	48350743	116	8	1046336	0.1558	0.4381	ENSG00000164048
ELMO1	7	36883961	37523852	1494	116	1049325	0.15564	0.43816	ENSG00000155849
KHDC1	6	73941037	74055088	265	21	1049059	0.15543	0.43824	ENSG00000135314
ABCG5	2	44029611	44101004	281	19	1043689	0.15538	0.43826	ENSG00000138075
TBC1D31	8	124019208	124174393	322	35	1048275	0.15538	0.43826	ENSG00000156787
CYCS	7	25149710	25199980	117	10	1050336	0.15525	0.43831	ENSG00000172115
PARPBP	12	102478956	102601298	193	17	1046478	0.15513	0.43836	ENSG00000185480
SERPINB4	18	61294493	61346532	44	6	1049586	0.15489	0.43845	ENSG00000206073
INSM2	14	35968248	36016260	39	9	1051566	0.15447	0.43862	ENSG00000168348
AC019206.1	2	70119482	70164841	66	4	1048166	0.15437	0.43866	ENSG00000268328
PHF20L1	8	133752618	133871052	198	15	1052266	0.15429	0.43869	ENSG00000129292
IFI30	19	18248972	18298927	87	13	1048789	0.15422	0.43872	ENSG00000216490
AC007375.1	14	77572026	77619339	96	18	1048375	0.15411	0.43876	ENSG00000269883
TRIM6-TRIM34	11	5582955	5675628	373	48	1047633	0.15393	0.43883	ENSG00000258588
VMO1	17	4678580	4724728	83	20	1043935	0.15395	0.43883	ENSG00000182853
PRRT3	3	9977226	10029078	89	7	1048643	0.15375	0.4389	ENSG00000163704
FSTL3	19	641392	693385	181	35	1042360	0.15361	0.43896	ENSG00000070404
C1orf112	1	169596245	169833221	821	24	1050396	0.15341	0.43904	ENSG00000000460
QTRTD1	3	113689680	113817269	156	17	1052446	0.15326	0.4391	ENSG00000151576
MCCC2	5	70848115	70964531	235	16	1044031	0.1532	0.43912	ENSG00000131844
PSMA2	7	42938872	43006773	135	10	1051591	0.15307	0.43917	ENSG00000256646
GOSR1	17	28769380	28864610	85	8	1045908	0.15306	0.43917	ENSG00000108587
GOLGA8M	15	28937100	29018530	7	2	1041156	0.15297	0.43921	ENSG00000188626
COG2	1	230743235	230839728	242	38	1044968	0.15292	0.43923	ENSG00000135775
CPT1B	22	50997290	51052899	206	31	1049872	0.15292	0.43923	ENSG00000205560
DSP	6	7506808	7596950	261	28	1049860	0.15271	0.43931	ENSG00000096696
G3BP1	5	151115606	151202346	137	10	1048401	0.15238	0.43944	ENSG00000145907
TWISTNB	7	19725085	19783710	142	17	1049179	0.15224	0.4395	ENSG00000105849
ZNF599	19	35238981	35299134	95	17	1047185	0.15216	0.43953	ENSG00000153896
FKBP5	6	35531362	35731360	296	22	1050472	0.15212	0.43955	ENSG00000096060
TM9SF2	13	100118671	100226260	236	19	1045832	0.15188	0.43964	ENSG00000125304
TBC1D30	12	65139589	65284812	138	17	1050608	0.15174	0.43969	ENSG00000111490
SORBS1	10	97061528	97356171	811	62	1050960	0.15162	0.43974	ENSG00000095637
CASP6	4	110599785	110659739	93	12	1045986	0.15155	0.43977	ENSG00000138794
SPATA2	20	48509928	48567080	133	11	1052907	0.15116	0.43992	ENSG00000158480
SERPINI1	3	167418031	167553356	293	19	1048707	0.15101	0.43998	ENSG00000163536
AC011294.3	7	46703383	46834449	352	34	1049314	0.15094	0.44001	ENSG00000233539
CEP72	5	577387	677283	302	17	1049230	0.15091	0.44002	ENSG00000112877
RHOC	1	113233728	113285056	98	20	1049820	0.15062	0.44014	ENSG00000155366
SRR	17	2171677	2238554	120	9	1050431	0.15061	0.44014	ENSG00000167720
ERCC2	19	45843095	45909176	120	20	1042465	0.15055	0.44016	ENSG00000104884
DKK2	4	107832959	108239963	737	81	1047759	0.15041	0.44022	ENSG00000155011
DERL2	17	5364571	5425131	208	16	1051519	0.1504	0.44022	ENSG00000072849
ANXA11	10	81900645	82000328	268	20	1049033	0.14999	0.44039	ENSG00000122359
SPACA3	17	31262394	31334895	219	28	1049219	0.1497	0.4405	ENSG00000141316
RP11-455G16.1	4	120103928	120168799	157	16	1046861	0.14931	0.44065	ENSG00000178636
TLK2	17	60501019	60702842	149	14	1045190	0.14932	0.44065	ENSG00000146872
TTPAL	20	43069526	43133244	85	14	1048440	0.14933	0.44065	ENSG00000124120
CRTAP	3	33120471	33199265	151	19	1045230	0.14926	0.44067	ENSG00000170275
FNTB	14	65346203	65539368	448	33	1049464	0.1489	0.44082	ENSG00000257365
BRAP	12	112069950	112158790	50	6	1043955	0.14852	0.44097	ENSG00000089234
FAM71C	12	100006531	100053824	83	14	1042001	0.14849	0.44098	ENSG00000180219
AC093802.1	2	240649554	240734577	318	26	1048650	0.14845	0.44099	ENSG00000220256
UGT1A6	2	234565253	234691946	381	23	1051472	0.14839	0.44102	ENSG00000167165
PPP1CA	11	67155654	67223654	73	13	1049445	0.14834	0.44104	ENSG00000172531
RAD17	5	68630120	68720628	110	8	1044102	0.14826	0.44107	ENSG00000152942
SYNPO	5	149945642	150048782	150	21	1050278	0.14815	0.44111	ENSG00000171992
TTF1	9	135241008	135317209	124	22	1043902	0.14792	0.4412	ENSG00000125482
ERLIN1	10	101899851	101983091	90	11	1044852	0.14793	0.4412	ENSG00000107566
WDR20	14	102570840	102701184	190	17	1047659	0.14791	0.44121	ENSG00000140153
PYCR1	17	79880260	79935288	68	8	1041894	0.14771	0.44128	ENSG00000183010
KRT25	17	38894273	38946584	109	16	1045235	0.14768	0.4413	ENSG00000204897
UBXN2A	2	24115155	24237779	306	16	1050649	0.14763	0.44132	ENSG00000173960
ZNF428	19	44101371	44159026	81	14	1047219	0.14757	0.44134	ENSG00000131116
ZNF224	19	44563492	44622479	105	10	1050286	0.14732	0.44144	ENSG00000267680
MEI4	6	78365375	78646691	580	21	1049633	0.14719	0.44149	ENSG00000269964
CALHM1	10	105203144	105253645	92	12	1046315	0.14713	0.44151	ENSG00000185933
TRABD2A	2	85038774	85169132	312	28	1049320	0.14708	0.44154	ENSG00000186854
TEKT3	17	15197128	15279958	183	21	1049563	0.14691	0.4416	ENSG00000125409
RBFOX3	17	77075427	77648550	1517	203	1043400	0.14673	0.44167	ENSG00000167281
DISC1	1	231727561	232187018	974	98	1046924	0.14621	0.44188	ENSG00000162946
MRPS14	1	174969925	175027561	87	16	1052318	0.1458	0.44204	ENSG00000120333
CKB	14	103975996	104024448	89	11	1048059	0.14557	0.44213	ENSG00000166165
LEPROTL1	8	29917914	30044724	192	15	1048115	0.14544	0.44218	ENSG00000104660
CRMP1	4	5739811	5929785	639	73	1046238	0.14543	0.44219	ENSG00000072832
LDLR	19	11165038	11254492	243	30	1046413	0.14534	0.44222	ENSG00000130164
NLRP7	19	55424877	55512680	254	36	1043976	0.14531	0.44223	ENSG00000167634
GRAMD2	15	72442148	72525126	76	9	1051653	0.14518	0.44228	ENSG00000175318
ONECUT2	18	55067917	55168529	303	33	1048754	0.1449	0.44239	ENSG00000119547
SDHAF1	19	36451090	36497220	57	20	1048285	0.14484	0.44242	ENSG00000205138
TMEM119	12	108973622	109027096	115	18	1045678	0.14455	0.44253	ENSG00000183160
AC019171.1	2	39176764	39222483	64	5	1052322	0.14454	0.44254	ENSG00000269210
COX4I1	16	85797239	85850650	119	11	1047529	0.14392	0.44278	ENSG00000131143
KDM2A	11	66851740	67035558	90	18	1037775	0.14389	0.44279	ENSG00000173120
SMPX	X	21714090	21811281	51	9	1041505	0.14384	0.44281	ENSG00000091482
CABLES1	18	20679528	20850431	276	35	1049462	0.1438	0.44283	ENSG00000134508
AC006116.20	19	56749138	56831819	194	38	1039855	0.14359	0.44291	ENSG00000267710
VSX2	14	74671175	74739441	172	21	1044150	0.14344	0.44297	ENSG00000119614
EPOR	19	11478236	11530018	70	8	1050459	0.14337	0.443	ENSG00000187266
MTRNR2L2	5	79935819	79981855	219	7	1047959	0.1433	0.44303	ENSG00000271043
SERTAD4	1	210371144	210429976	86	14	1049165	0.14323	0.44306	ENSG00000082497
ZNF552	19	58305209	58361281	93	10	1048993	0.14317	0.44308	ENSG00000178935
RASD2	22	35901915	35960048	137	28	1044316	0.14308	0.44311	ENSG00000100302
RP11-487E13.1	4	178153693	178204927	111	22	1047109	0.14266	0.44328	ENSG00000249008
ZNF98	19	22563821	22750287	463	41	1047213	0.14235	0.4434	ENSG00000197360
MED8	1	43839588	43890479	66	7	1047295	0.1422	0.44346	ENSG00000159479
AC011897.1	2	14740215	14800933	71	13	1043580	0.14191	0.44358	ENSG00000265629
XIRP2	2	167709997	168126263	1041	34	1050740	0.14188	0.44359	ENSG00000163092
OPN1MW	X	153413107	153471633	1	1	1040078	0.14185	0.4436	ENSG00000147380
C5orf58	5	169624451	169689579	128	25	1039655	0.14175	0.44364	ENSG00000234511
FAM227A	22	38964125	39087634	183	7	1052664	0.14165	0.44368	ENSG00000184949
IGSF22	11	18715852	18782777	169	30	1045964	0.14161	0.4437	ENSG00000179057
CEACAM3	19	42265369	42325591	64	6	1045730	0.1416	0.4437	ENSG00000170956
SLC6A19	5	1166710	1235232	213	41	1046674	0.14138	0.44378	ENSG00000174358
ECSIT	19	11606731	11674989	104	10	1041704	0.14116	0.44387	ENSG00000130159
AL079342.1	6	89639246	89686685	74	14	1052376	0.14095	0.44396	ENSG00000203863
TRAF1	9	123654671	123726451	167	11	1047200	0.14084	0.444	ENSG00000056558
NALCN	13	101696130	102103843	1115	68	1046554	0.14081	0.44401	ENSG00000102452
MEDAG	13	31445328	31509709	157	26	1051909	0.14063	0.44408	ENSG00000102802
MTMR3	22	30244144	30436855	353	21	1051235	0.14046	0.44415	ENSG00000100330
TMEM8B	9	35779448	35864844	114	12	1051184	0.14037	0.44418	ENSG00000137103
NOTUM	17	79900388	79954716	78	8	1040944	0.14033	0.4442	ENSG00000185269
UBL5	19	9903568	9950791	53	9	1042043	0.1403	0.44421	ENSG00000198258
PRRC2C	1	171419651	171572650	320	20	1050445	0.14028	0.44422	ENSG00000117523
HLA-DPA1	6	33022346	33083552	660	18	1004543	0.13999	0.44433	ENSG00000231389
ZNF83	19	53087313	53228749	455	44	1045867	0.13996	0.44435	ENSG00000167766
FBLIM1	1	16048102	16123089	141	22	1048525	0.13981	0.44441	ENSG00000162458
MPZL1	1	167655429	167771156	265	25	1047262	0.13947	0.44454	ENSG00000197965
UBE2F	2	238840469	238961236	267	16	1045299	0.13943	0.44456	ENSG00000184182
CELF5	19	3189701	3307074	302	31	1045785	0.13927	0.44462	ENSG00000161082
LYPD3	19	43954939	44004812	105	19	1044505	0.13923	0.44463	ENSG00000124466
GPR182	12	57353230	57400468	68	6	1053051	0.13892	0.44476	ENSG00000166856
AP1S2	X	15833929	15908054	54	6	1040186	0.13879	0.44481	ENSG00000182287
NME4	16	411725	470367	179	22	1039742	0.13864	0.44487	ENSG00000103202
TSPAN14	10	82178922	82302879	266	23	1047599	0.13861	0.44488	ENSG00000108219
CACNG7	19	54377589	54457195	80	22	1041191	0.13859	0.44489	ENSG00000105605
DHX58	17	40243422	40299751	87	7	1050954	0.13848	0.44493	ENSG00000108771
FAM13C	10	60995890	61157939	307	28	1048602	0.13841	0.44496	ENSG00000148541
SGSH	17	78170515	78229722	182	23	1049617	0.13826	0.44502	ENSG00000181523
ATP11C	X	138798505	139062435	99	6	1039910	0.13818	0.44505	ENSG00000101974
GPC1	2	241340088	241417493	270	30	1049908	0.13812	0.44507	ENSG00000063660
TCEAL2	X	101345660	101392683	72	7	1041277	0.13802	0.44511	ENSG00000184905
CDK3	17	73961987	74012080	121	18	1050501	0.13796	0.44514	ENSG00000250506
TFEC	7	115565202	115834950	543	29	1049538	0.13791	0.44515	ENSG00000105967
HGF	7	81318322	81434754	192	20	1046304	0.13765	0.44526	ENSG00000019991
OR9A4	7	141583617	141629709	66	8	1044537	0.13759	0.44528	ENSG00000258083
TREX2	X	152700178	152771045	60	19	1032778	0.13751	0.44531	ENSG00000183479
UBE2J2	1	1179289	1244265	119	14	1045659	0.13749	0.44532	ENSG00000160087
ANP32B	9	100710643	100788225	83	15	1045138	0.13744	0.44534	ENSG00000136938
SARNP	12	56136247	56246540	86	15	1043303	0.13719	0.44544	ENSG00000205323
TAS2R5	7	141455017	141501166	85	2	1047110	0.13695	0.44553	ENSG00000127366
ISCA2	14	74925423	74973809	77	6	1050156	0.13687	0.44557	ENSG00000165898
PPP1R9B	17	48201104	48262991	82	18	1050028	0.13674	0.44562	ENSG00000108819
XDH	2	31547187	31672581	305	38	1044268	0.13633	0.44578	ENSG00000158125
CHKB-CPT1B	22	50997298	51056394	217	32	1049909	0.13625	0.44581	ENSG00000254413
CENPP	9	95052766	95392815	648	19	1050655	0.13621	0.44583	ENSG00000188312
ANAPC5	12	121736048	121872699	258	23	1047017	0.13613	0.44586	ENSG00000089053
ICAM5	19	10365657	10417454	89	20	1048779	0.1359	0.44595	ENSG00000105376
FGF6	12	4527321	4589780	149	19	1048464	0.13561	0.44607	ENSG00000111241
HLA-DQB1	6	32617244	32671160	483	22	1043291	0.13546	0.44612	ENSG00000179344
HIST1H1D	6	26224440	26270216	100	11	1047304	0.13525	0.44621	ENSG00000124575
KRTAP27-1	21	31699331	31745012	123	14	1045972	0.135	0.44631	ENSG00000206107
VEGFA	6	43702921	43764224	121	32	1046379	0.13479	0.44639	ENSG00000112715
ILK	11	6589961	6642102	93	18	1048543	0.13456	0.44648	ENSG00000166333
SDCCAG3	9	139286377	139340061	136	15	1048446	0.13454	0.44649	ENSG00000165689
CCDC34	11	27342374	27420415	167	21	1052113	0.13436	0.44656	ENSG00000109881
IL20RB	3	136630072	136739927	157	11	1049341	0.13428	0.44659	ENSG00000174564
PHGDH	1	120167421	120296838	194	30	1045144	0.13377	0.44679	ENSG00000092621
C1orf195	1	15480840	15532813	223	23	1047653	0.13332	0.44697	ENSG00000204464
MRPL50	9	104139915	104195896	125	15	1048003	0.13333	0.44697	ENSG00000136897
HMCN2	9	133011882	133319510	435	76	1045982	0.13329	0.44698	ENSG00000148357
MAPK15	8	144763429	144814628	93	17	1048075	0.13328	0.44699	ENSG00000181085
SPATA17	1	217769666	218055038	669	31	1050939	0.13299	0.4471	ENSG00000162814
SLC7A2	8	17319597	17438082	517	71	1042486	0.133	0.4471	ENSG00000003989
CHUK	10	101938055	102024376	124	9	1045207	0.13286	0.44715	ENSG00000213341
KANK3	19	8377468	8443146	177	25	1047699	0.13272	0.44721	ENSG00000186994
PLAG1	8	57063463	57158883	87	9	1052024	0.13257	0.44727	ENSG00000181690
OSBPL3	7	24826158	25056253	560	56	1047381	0.13253	0.44728	ENSG00000070882
SLC10A5	8	82595842	82643409	83	12	1048742	0.13242	0.44732	ENSG00000253598
C20orf62	20	43070624	43128984	82	14	1048286	0.13239	0.44734	ENSG00000168746
FLT3LG	19	49942464	49999488	109	13	1045187	0.13224	0.4474	ENSG00000090554
AP1G2	14	24018774	24072279	19	6	1031620	0.13212	0.44745	ENSG00000213983
PHPT1	9	139708176	139755488	36	6	1047216	0.13198	0.4475	ENSG00000054148
TSNAX	1	231629399	231712270	83	12	1047622	0.13193	0.44752	ENSG00000116918
NR1I2	3	119464331	119547332	154	24	1047745	0.13186	0.44755	ENSG00000144852
NASP	1	46014518	46094566	105	10	1053358	0.13167	0.44762	ENSG00000132780
CACNA1S	1	200998642	201116694	319	46	1047939	0.1316	0.44765	ENSG00000081248
CUX1	7	101423959	101937249	1041	58	1047989	0.13149	0.4477	ENSG00000257923
NXF3	X	102320738	102383157	38	7	1039640	0.13142	0.44772	ENSG00000147206
RHOT2	16	683086	734174	95	8	1044563	0.13134	0.44775	ENSG00000140983
TCF7L2	10	114675009	114937437	385	55	1045961	0.1313	0.44777	ENSG00000148737
HINT2	9	35802957	35850351	60	10	1053506	0.13128	0.44778	ENSG00000137133
OSGEPL1	2	190601386	190662953	98	10	1048190	0.13112	0.44784	ENSG00000128694
LYRM4	6	5092827	5296172	573	33	1046689	0.13105	0.44787	ENSG00000214113
ERCC5	13	103462194	103538345	160	17	1052823	0.13093	0.44792	ENSG00000134899
AARS	16	70276198	70358446	37	12	1049927	0.13085	0.44795	ENSG00000090861
KCTD12	13	77444312	77495540	107	20	1045408	0.13052	0.44808	ENSG00000178695
CYB561A3	11	61106217	61164771	13	4	1048952	0.13044	0.44811	ENSG00000162144
SP6	17	45912279	45968240	130	22	1052433	0.13031	0.44816	ENSG00000189120
TWIST1	7	19050614	19192295	177	39	1041898	0.1302	0.4482	ENSG00000122691
DUSP23	1	159715722	159762333	78	16	1049462	0.12992	0.44831	ENSG00000158716
FAM69A	1	93297724	93462057	176	9	1048432	0.12991	0.44832	ENSG00000154511
P4HA2	5	131517531	131666008	297	17	1049204	0.12989	0.44833	ENSG00000072682
SLCO1C1	12	20813289	20916320	292	24	1045656	0.12989	0.44833	ENSG00000139155
MYRIP	3	39815405	40311812	1143	60	1048609	0.12986	0.44834	ENSG00000170011
AGO3	1	36361319	36548101	121	10	1050096	0.12983	0.44835	ENSG00000126070
SDK2	17	71320523	71675228	862	106	1045440	0.12956	0.44846	ENSG00000069188
KRTAP3-3	17	39139686	39185385	207	16	1049660	0.12937	0.44853	ENSG00000212899
AAMP	2	219118850	219169980	92	5	1042443	0.129	0.44868	ENSG00000127837
PDF	16	69352524	69399498	71	12	1048875	0.12868	0.4488	ENSG00000258429
ANKRD13C	1	70716271	70855417	164	21	1043255	0.12852	0.44887	ENSG00000118454
AL646016.1	1	240619183	240678504	132	27	1044612	0.12838	0.44893	ENSG00000268365
DSCAML1	11	117288489	117723240	1135	120	1046591	0.12834	0.44894	ENSG00000177103
LYRM2	6	90267863	90383472	199	23	1051973	0.12833	0.44895	ENSG00000083099
RBM38	20	55931463	55994389	149	16	1050478	0.12827	0.44897	ENSG00000132819
HMX2	10	124872638	124920188	77	16	1040358	0.12812	0.44903	ENSG00000188816
PPP1R12B	1	202282827	202571834	285	13	1047729	0.12808	0.44904	ENSG00000077157
PIANP	12	6792958	6844966	85	15	1048413	0.12804	0.44906	ENSG00000139200
NINL	20	25423341	25601153	331	18	1051741	0.12798	0.44908	ENSG00000101004
GNB4	3	179106990	179204378	164	25	1047230	0.12785	0.44913	ENSG00000114450
SCN9A	2	167041695	167267503	525	41	1048455	0.1278	0.44915	ENSG00000169432
TMCO3	13	114110310	114214542	402	13	1047542	0.12782	0.44915	ENSG00000150403
ZNF436	1	23675941	23730935	107	15	1049210	0.12767	0.44921	ENSG00000125945
DDX41	5	176928578	176979470	61	8	1037464	0.12762	0.44922	ENSG00000183258
AL133481.1	10	81256126	81305678	69	9	1048468	0.12743	0.4493	ENSG00000235705
USP22	17	20892910	20982073	226	18	1045428	0.12717	0.4494	ENSG00000124422
C1orf213	1	23660490	23708332	70	9	1048667	0.127	0.44947	ENSG00000249087
SLC44A2	19	10678133	10765235	194	21	1049254	0.12694	0.44949	ENSG00000129353
MTSS1	8	125553031	125775730	693	80	1049045	0.1269	0.44951	ENSG00000170873
MUC16	19	8949520	9127018	507	42	1048650	0.12677	0.44956	ENSG00000181143
MECP2	X	153277024	153398212	70	6	1034278	0.12665	0.44961	ENSG00000169057
GOLGA6C	15	75515940	75572540	12	6	1027513	0.12649	0.44967	ENSG00000167195
TMEM171	5	72381119	72437644	105	19	1045005	0.12637	0.44972	ENSG00000157111
AL354898.1	9	133239029	133292639	160	35	1044086	0.12631	0.44974	ENSG00000215428
LRRC71	1	156855442	156912886	144	14	1046650	0.1263	0.44975	ENSG00000160838
UFC1	1	161087566	161138646	44	7	1052823	0.12624	0.44977	ENSG00000143222
CABS1	4	71165683	71212833	204	18	1053819	0.12606	0.44984	ENSG00000145309
AC011298.1	2	241614478	241659705	52	16	1046826	0.12599	0.44987	ENSG00000268822
HDAC2	6	114244192	114367472	258	23	1050068	0.12585	0.44992	ENSG00000196591
NUP153	6	17605269	17741656	275	26	1043692	0.12584	0.44993	ENSG00000124789
SUPT20H	13	37573449	37668850	123	6	1042312	0.12558	0.45003	ENSG00000102710
AP000679.2	11	120004685	120052387	74	12	1053043	0.12546	0.45008	ENSG00000176984
DTL	1	212173919	212290742	290	20	1050994	0.12527	0.45016	ENSG00000143476
GRID2	4	93190550	94705707	2610	95	1047294	0.12497	0.45028	ENSG00000152208
HMGCL	1	24118375	24200110	106	7	1049488	0.12488	0.45031	ENSG00000117305
RCSD1	1	167564330	167685486	334	45	1046814	0.12486	0.45032	ENSG00000198771
HTATIP2	11	20350231	20415329	202	24	1052535	0.12474	0.45036	ENSG00000109854
TCP10L	21	33938862	33994683	138	20	1047635	0.12474	0.45037	ENSG00000242220
CLPTM1L	5	1307859	1380214	191	28	1045965	0.12469	0.45039	ENSG00000049656
XAGE1E	X	52531053	52581197	9	2	1003335	0.1244	0.4505	ENSG00000204375
PSMB8	6	32798494	32847480	271	22	1010046	0.12427	0.45055	ENSG00000204264
ARF1	1	228235361	228296912	61	10	1051156	0.12415	0.4506	ENSG00000143761
KPRP	1	152695506	152744529	71	5	1049174	0.12409	0.45062	ENSG00000203786
SPDYC	11	64902625	64950715	60	14	1052602	0.12403	0.45064	ENSG00000204710
C15orf52	15	40613653	40668168	117	24	1049465	0.12399	0.45066	ENSG00000188549
ATXN2	12	111880018	112072480	118	8	1050678	0.12372	0.45077	ENSG00000204842
YAP1	11	101946192	102114154	303	14	1047614	0.12349	0.45086	ENSG00000137693
SPTLC1	9	94784281	94912666	337	23	1044616	0.123	0.45105	ENSG00000090054
CADPS	3	62374022	62896054	1524	85	1050025	0.1228	0.45113	ENSG00000163618
RPL6	12	112832994	112891642	46	8	1034512	0.12273	0.45116	ENSG00000089009
RP11-17M16.1	18	74172477	74220045	94	22	1046132	0.12269	0.45118	ENSG00000220032
FLJ00418	16	70660570	70709739	115	11	1036178	0.12263	0.4512	ENSG00000268927
TMLHE	X	154709776	154934605	35	10	1035279	0.12264	0.4512	ENSG00000185973
GBAS	7	55984486	56077874	193	23	1050717	0.12254	0.45124	ENSG00000146729
SS18L2	3	42588332	42646606	118	12	1049692	0.12244	0.45127	ENSG00000008324
RAPGEF1	9	134442157	134650461	436	28	1048663	0.12234	0.45132	ENSG00000107263
PPIL2	22	21971559	22064304	236	27	1047891	0.12233	0.45132	ENSG00000100023
TMEM212	3	171526139	171666505	327	30	1047946	0.12225	0.45135	ENSG00000186329
UCP1	4	141470588	141524959	111	14	1051773	0.12222	0.45136	ENSG00000109424
DECR2	16	416826	472487	154	20	1038535	0.12222	0.45136	ENSG00000242612
U2AF1L4	19	36223365	36271346	104	15	1048031	0.12214	0.4514	ENSG00000161265
CLEC4G	19	7783843	7833792	143	29	1045175	0.12194	0.45147	ENSG00000182566
ZNF383	19	37673828	37744828	77	11	1053088	0.12196	0.45147	ENSG00000188283
C19orf12	19	30181721	30241364	163	25	1043467	0.12186	0.4515	ENSG00000131943
G2E3	14	30993329	31099269	194	23	1045749	0.12173	0.45156	ENSG00000092140
PLS3	X	114760501	114895181	106	18	1035750	0.12159	0.45161	ENSG00000102024
TRHDE	12	72446046	73069422	970	62	1048531	0.12148	0.45166	ENSG00000072657
YWHAZ	8	101918753	102000616	139	15	1043377	0.1213	0.45173	ENSG00000164924
RNF175	4	154621277	154716387	235	14	1047247	0.12122	0.45176	ENSG00000145428
MTMR14	3	9656117	9754077	130	15	1044063	0.12116	0.45178	ENSG00000163719
POM121C	7	75036066	75150548	79	13	1039039	0.1207	0.45196	ENSG00000135213
GPC4	X	132424131	132584518	118	9	1039146	0.12048	0.45205	ENSG00000076716
PALM	19	673953	758329	287	46	1041536	0.12044	0.45207	ENSG00000099864
PSMB6	17	4664439	4711790	98	19	1045202	0.12041	0.45208	ENSG00000142507
KTI12	1	52487775	52534488	52	5	1052155	0.12033	0.45211	ENSG00000198841
C17orf98	17	36981341	37032708	98	16	1052434	0.11975	0.45234	ENSG00000214556
DNAJB7	22	41245553	41293130	33	7	1051081	0.11932	0.45251	ENSG00000172404
MSL3	X	11741278	11803870	105	16	1032412	0.11927	0.45253	ENSG00000005302
CBFA2T3	16	88931266	89078612	379	42	1047885	0.11903	0.45263	ENSG00000129993
WDR74	11	62589814	62644281	64	5	1048711	0.11896	0.45265	ENSG00000133316
CTTN	11	70209510	70292690	119	10	1044506	0.11894	0.45266	ENSG00000085733
SIGLEC15	18	43370477	43434045	90	10	1052467	0.11888	0.45268	ENSG00000197046
GPD2	2	157256802	157480247	263	15	1051763	0.11874	0.45274	ENSG00000115159
COPZ2	17	46093533	46150392	120	17	1050040	0.11868	0.45276	ENSG00000005243
ABCB10	1	229642329	229729442	102	10	1047792	0.11862	0.45279	ENSG00000135776
TMTC3	12	88501073	88603664	126	8	1043242	0.11859	0.4528	ENSG00000139324
PRR20B	13	57686622	57734643	53	11	1048309	0.11808	0.453	ENSG00000204918
IL1A	2	113521492	113577167	115	10	1046279	0.11803	0.45302	ENSG00000115008
TGM6	20	2326554	2423399	365	34	1048739	0.11791	0.45307	ENSG00000166948
MSI2	17	55298212	55772046	1018	139	1046480	0.11773	0.45314	ENSG00000153944
JAKMIP1	4	6017926	6237318	523	92	1042208	0.11738	0.45328	ENSG00000152969
FAM84A	2	14737810	14800933	73	14	1043730	0.11731	0.45331	ENSG00000162981
NRG3	10	83600070	84756935	2547	143	1049056	0.11702	0.45342	ENSG00000185737
ZNF333	19	14765613	14854558	243	26	1050007	0.1166	0.45359	ENSG00000160961
C12orf75	12	105594068	105799875	564	34	1050808	0.11658	0.4536	ENSG00000235162
IFI16	1	158934758	159034945	301	18	1049979	0.11648	0.45364	ENSG00000163565
PNPLA5	22	44265558	44322893	173	29	1046126	0.11647	0.45364	ENSG00000100341
PSTPIP2	18	43553502	43687238	343	17	1047009	0.11631	0.4537	ENSG00000152229
2024-09-15	1	87318132	87415107	180	10	1051864	0.11629	0.45371	ENSG00000183291
RERG	12	15250717	15536609	459	30	1046239	0.11625	0.45373	ENSG00000134533
KIF20A	5	137479408	137533404	42	8	1044025	0.1157	0.45394	ENSG00000112984
IFITM1	11	278506	325272	73	21	1044060	0.11561	0.45398	ENSG00000185885
C21orf128	21	43512244	43563644	237	34	1051091	0.11561	0.45398	ENSG00000184385
TMEM8A	16	410773	472113	183	23	1039856	0.11538	0.45407	ENSG00000129925
ENPP1	6	132094156	132226295	259	30	1047555	0.11533	0.45409	ENSG00000197594
TMEM75	8	128949126	128995591	106	19	1050191	0.11533	0.45409	ENSG00000256655
PRIM2	6	57144603	57523375	194	24	1047229	0.11522	0.45413	ENSG00000146143
KLHL5	4	39011659	39138477	322	12	1047904	0.11509	0.45419	ENSG00000109790
PKHD1L1	8	110339706	110552559	403	15	1051580	0.11498	0.45423	ENSG00000205038
SCAND1	20	34531539	34582394	76	8	1052948	0.11447	0.45443	ENSG00000171222
ISY1	3	128836258	128915136	69	10	1050406	0.11436	0.45447	ENSG00000240682
NPAS2	2	101401614	101623291	518	56	1048423	0.11429	0.4545	ENSG00000170485
ZNF555	19	2806433	2870482	174	20	1042339	0.11381	0.45469	ENSG00000186300
KRBOX4	X	46271292	46366857	56	5	1035732	0.11377	0.45471	ENSG00000147121
ARMC1	8	66504694	66581442	207	12	1050105	0.11367	0.45475	ENSG00000104442
ENDOV	17	78353965	78421886	182	27	1049770	0.11348	0.45482	ENSG00000173818
RBBP4	1	33081743	33161812	150	5	1045967	0.11343	0.45484	ENSG00000162521
KCNH1	1	210846555	211342457	1171	77	1049092	0.11339	0.45486	ENSG00000143473
DTX2	7	76055993	76145312	65	6	1042571	0.11319	0.45494	ENSG00000091073
CCDC53	12	102396705	102490927	156	18	1049925	0.11298	0.45502	ENSG00000120860
GDA	9	74694511	74882109	415	29	1043962	0.11258	0.45518	ENSG00000119125
B3GNTL1	17	80890031	81044686	518	40	1049226	0.11257	0.45519	ENSG00000175711
MMP2	16	55388612	55550603	479	40	1047335	0.11236	0.45527	ENSG00000087245
MYLK3	16	46730891	46859319	73	8	1038020	0.1123	0.45529	ENSG00000140795
ACE	17	61527184	61609209	126	16	1045264	0.11223	0.45532	ENSG00000264813
PAPOLG	2	60948365	61039220	180	15	1049183	0.11218	0.45534	ENSG00000115421
TSPAN17	5	176039388	176096058	86	13	1043160	0.11216	0.45535	ENSG00000048140
REM2	14	23317374	23366895	74	12	1043671	0.11215	0.45535	ENSG00000139890
TMEM184C	4	148503534	148603195	113	11	1049577	0.11147	0.45562	ENSG00000164168
CEP41	7	130023612	130117274	125	24	1051917	0.11147	0.45562	ENSG00000106477
AJUBA	14	23430383	23486851	53	9	1045296	0.11132	0.45568	ENSG00000129474
PICK1	22	38417318	38481708	83	10	1045790	0.11105	0.45579	ENSG00000100151
DNAI2	17	72235386	72321023	240	27	1047200	0.11103	0.4558	ENSG00000171595
RAB13	1	153944127	153993834	32	6	1044577	0.11076	0.4559	ENSG00000143545
MRPL51	12	6591150	6638007	136	10	1053666	0.11077	0.4559	ENSG00000111639
BIVM-ERCC5	13	103424704	103534748	223	21	1050524	0.11065	0.45595	ENSG00000270181
AL135998.1	14	23276463	23326750	140	28	1042264	0.1106	0.45597	ENSG00000215306
ITIH5	10	7591232	7743961	428	57	1044625	0.1105	0.45601	ENSG00000123243
DNAH12	3	57317727	57565071	624	23	1050105	0.11039	0.45605	ENSG00000174844
OR52H1	11	5555719	5601779	249	20	1052059	0.11038	0.45606	ENSG00000181616
NAPRT1	8	144646955	144695819	162	19	1048608	0.11035	0.45607	ENSG00000147813
IGSF6	16	21642609	21698981	67	14	1050104	0.11012	0.45616	ENSG00000140749
CAMK1	3	9789026	9846676	88	13	1045138	0.10992	0.45624	ENSG00000134072
ISL1	5	50643921	50700564	77	10	1042998	0.1096	0.45636	ENSG00000016082
DUSP8	11	1565274	1628150	151	14	1052976	0.10954	0.45639	ENSG00000184545
NANP	20	25583571	25639811	111	9	1053862	0.10917	0.45653	ENSG00000170191
COX6A1P2	6	36977607	37023177	135	14	1043267	0.10894	0.45662	ENSG00000226976
CADM4	19	44116520	44178991	118	24	1042867	0.10887	0.45665	ENSG00000105767
SLC36A3	5	150646323	150718327	246	24	1050407	0.10878	0.45669	ENSG00000186334
IDH1	2	209090951	209165798	90	13	1050621	0.1084	0.45684	ENSG00000138413
C4BPA	1	207242607	207328317	143	26	1045875	0.10817	0.45693	ENSG00000123838
LTV1	6	144129481	144194949	136	16	1044507	0.10811	0.45695	ENSG00000135521
NDE1	16	15702124	15830210	208	25	1050373	0.10779	0.45708	ENSG00000072864
FASTKD3	5	7849272	7904150	198	22	1048143	0.1075	0.4572	ENSG00000124279
TIMM13	19	2415622	2462892	126	13	1047239	0.10742	0.45723	ENSG00000099800
ITGBL1	13	102069966	102385456	756	49	1050044	0.10723	0.4573	ENSG00000198542
AHNAK2	14	105393581	105479694	183	18	1046182	0.10685	0.45746	ENSG00000185567
ERAP2	5	96176643	96265420	339	19	1052918	0.10668	0.45752	ENSG00000164308
SLC51B	15	65302708	65355734	81	13	1051162	0.10669	0.45752	ENSG00000186198
SPAG8	9	35798042	35847269	66	9	1053524	0.10654	0.45758	ENSG00000137098
CARKD	13	111232881	111302340	223	22	1049178	0.10611	0.45775	ENSG00000213995
C16orf13	16	674429	721358	92	8	1041361	0.10606	0.45777	ENSG00000130731
LANCL1	2	211285973	211377376	182	14	1048911	0.10588	0.45784	ENSG00000115365
PPP1R14C	6	150429212	150581493	425	55	1047036	0.10589	0.45784	ENSG00000198729
TBC1D14	4	6875969	7044845	385	26	1047176	0.10582	0.45786	ENSG00000132405
CLCA2	1	86854769	86932241	282	17	1052652	0.10578	0.45788	ENSG00000137975
RP11-463D19.2	8	74590926	74826089	343	23	1048239	0.10577	0.45788	ENSG00000258677
WNT11	11	75887369	75956780	164	28	1047106	0.10546	0.458	ENSG00000085741
TSHZ3	19	31755851	31875453	223	32	1047976	0.10541	0.45802	ENSG00000121297
GMDS	6	1614041	2280926	1216	102	1046471	0.10536	0.45804	ENSG00000112699
NCSTN	1	160278062	160338742	91	15	1048802	0.10528	0.45808	ENSG00000162736
SAMSN1	21	15847549	15990723	334	34	1046990	0.10525	0.45809	ENSG00000155307
VPS9D1	16	89763542	89822394	190	18	1042380	0.1051	0.45815	ENSG00000075399
RNF186	1	20130523	20176771	143	29	1043556	0.10479	0.45827	ENSG00000178828
GSN	9	123935072	124105121	282	19	1047227	0.10478	0.45827	ENSG00000148180
SPATA19	11	133700526	133750433	130	11	1050735	0.10463	0.45833	ENSG00000166118
BMP10	2	69082613	69133649	95	12	1045915	0.10461	0.45834	ENSG00000163217
ZNF189	9	104126155	104182942	121	16	1048143	0.10424	0.45849	ENSG00000136870
GLRX5	14	95964840	96021061	182	32	1045968	0.10396	0.4586	ENSG00000182512
CCDC177	14	70028216	70075339	49	6	1053160	0.10382	0.45866	ENSG00000267909
RCAN1	21	35875440	36022441	513	29	1049464	0.1035	0.45878	ENSG00000159200
AC009060.1	16	70229303	70274683	10	4	1049820	0.10336	0.45884	ENSG00000269746
RTN2	19	45978547	46035319	123	19	1045121	0.1033	0.45886	ENSG00000125744
ADAMTS13	9	136244478	136334508	260	17	1048405	0.10324	0.45888	ENSG00000160323
CLEC4D	12	8627071	8684962	89	9	1044296	0.10314	0.45893	ENSG00000166527
MBIP	14	36757770	36824882	92	8	1046688	0.10283	0.45905	ENSG00000151332
NXF5	X	101077085	101147549	76	8	1043974	0.10278	0.45907	ENSG00000126952
CTBS	1	85005289	85075163	142	14	1049846	0.10267	0.45911	ENSG00000117151
POLR1B	2	113264492	113344635	147	15	1050407	0.10259	0.45914	ENSG00000125630
DHFR	5	79912047	79985802	299	8	1048180	0.10236	0.45924	ENSG00000228716
RNF7	3	141422046	141476402	121	16	1047607	0.10188	0.45943	ENSG00000114125
TM9SF1	14	24648349	24717679	87	18	1041024	0.10161	0.45953	ENSG00000100926
TM9SF1	14	24648363	24717679	87	18	1041024	0.10161	0.45953	ENSG00000254692
TMED9	5	176984159	177033125	96	13	1046734	0.10154	0.45956	ENSG00000184840
NCBP1	9	100360908	100446030	55	12	1048474	0.10148	0.45959	ENSG00000136937
C2CD5	12	22591517	22732480	175	7	1049018	0.10145	0.4596	ENSG00000111731
THNSL1	10	25270587	25325593	72	7	1049082	0.10138	0.45963	ENSG00000185875
EGFR	7	55051714	55334313	663	82	1048430	0.10116	0.45971	ENSG00000146648
UCP2	11	73675712	73729352	95	12	1047054	0.10117	0.45971	ENSG00000175567
PLA2G2F	1	20430819	20486879	93	28	1042405	0.10113	0.45972	ENSG00000158786
SLC35F1	6	118193689	118648839	865	53	1050438	0.101	0.45978	ENSG00000196376
ERICH2	2	171605296	171665481	117	7	1047105	0.10037	0.46003	ENSG00000204334
NIM1K	5	43157173	43290952	243	29	1047498	0.10036	0.46003	ENSG00000177453
HDAC5	17	42144114	42236070	116	13	1044842	0.10017	0.4601	ENSG00000108840
CWC25	17	36946687	37016734	111	16	1050764	0.099857	0.46023	ENSG00000108296
ZNF264	19	57667868	57734724	156	21	1046720	0.099866	0.46023	ENSG00000083844
SSNA1	9	140048099	140094822	56	5	1044188	0.099795	0.46025	ENSG00000176101
AC010327.2	19	55703587	55751647	102	34	1032935	0.099774	0.46026	ENSG00000269808
CTC-326K19.6	19	50402758	50496648	241	28	1047350	0.099552	0.46035	ENSG00000269179
FXYD5	19	35610633	35670786	153	23	1043830	0.099459	0.46039	ENSG00000089327
C1orf168	1	57174477	57320369	378	59	1046080	0.099374	0.46042	ENSG00000187889
GARNL3	9	129951544	130165939	255	20	1051200	0.09938	0.46042	ENSG00000136895
RAET1L	6	150329470	150381668	148	14	1046155	0.099162	0.4605	ENSG00000155918
EFCAB5	17	28221218	28445470	225	12	1044219	0.099076	0.46054	ENSG00000176927
IQSEC1	3	12928719	13149617	574	62	1045327	0.099034	0.46056	ENSG00000144711
SPG20OS	13	36885568	36953738	132	13	1047387	0.098922	0.4606	ENSG00000120664
LSR	19	35704233	35768867	192	20	1047681	0.098864	0.46062	ENSG00000105699
SPPL3	12	121190313	121377174	466	23	1048941	0.09885	0.46063	ENSG00000157837
TMC6	17	76096539	76163488	171	40	1042022	0.098777	0.46066	ENSG00000141524
EGFLAM	5	38223511	38475123	595	48	1046688	0.098666	0.4607	ENSG00000164318
CNOT6	5	179886412	180015405	383	23	1042740	0.098379	0.46082	ENSG00000113300
ZFPM2	8	106295920	106826760	949	83	1049285	0.098157	0.4609	ENSG00000169946
KMO	1	241660434	241768944	227	38	1045916	0.098002	0.46097	ENSG00000117009
MTA2	11	62350686	62404312	43	5	1045228	0.097957	0.46098	ENSG00000149480
OR52B6	11	5567107	5613114	269	17	1049518	0.097718	0.46108	ENSG00000187747
TMEM225	11	123743633	123791349	137	17	1049645	0.097704	0.46108	ENSG00000204300
C2orf80	2	209020067	209089797	216	28	1046201	0.097435	0.46119	ENSG00000188674
C19orf18	19	58459805	58520902	165	12	1052522	0.097386	0.46121	ENSG00000177025
FN3K	17	80658451	80719073	175	18	1051650	0.097309	0.46124	ENSG00000167363
DLG1	3	196759431	197061171	602	29	1048805	0.09715	0.4613	ENSG00000075711
DARS	2	136654247	136778670	89	4	1044448	0.096941	0.46139	ENSG00000115866
SPNS2	17	4367133	4452330	232	49	1045043	0.096447	0.46158	ENSG00000183018
TFDP2	3	141653277	141903386	659	20	1050260	0.096409	0.4616	ENSG00000114126
NBPF3	1	21731621	21821498	210	21	1049861	0.096227	0.46167	ENSG00000142794
MAPK1	22	22098789	22256970	286	19	1047352	0.096199	0.46168	ENSG00000100030
KIF17	1	20980507	21079510	245	42	1047326	0.096162	0.4617	ENSG00000117245
PRKX	X	3512411	3666649	197	41	1035147	0.095789	0.46184	ENSG00000183943
RP11-849H4.2	11	71566555	71674700	302	6	1048319	0.095424	0.46199	ENSG00000254469
RBL2	16	53432889	53535561	118	7	1045842	0.095161	0.46209	ENSG00000103479
TICRR	15	90083713	90184287	223	12	1048190	0.094983	0.46216	ENSG00000140534
NOP10	15	34623917	34670378	119	24	1047090	0.094938	0.46218	ENSG00000182117
MICA	6	31336356	31393092	760	27	1028748	0.094905	0.4622	ENSG00000204520
PYGO1	15	55821088	55916145	233	26	1046285	0.094868	0.46221	ENSG00000171016
FAM209B	20	55073302	55121576	92	13	1043533	0.094406	0.46239	ENSG00000213714
SCRN1	7	29949719	30064905	173	18	1052225	0.094313	0.46243	ENSG00000136193
SOX12	20	271207	320865	115	19	1041811	0.094136	0.4625	ENSG00000177732
ODC1	2	10570094	10623630	102	19	1047772	0.094103	0.46251	ENSG00000115758
DEFB128	20	158494	205322	111	11	1045739	0.094083	0.46252	ENSG00000185982
MAMSTR	19	49205999	49257978	130	8	1045851	0.094048	0.46254	ENSG00000176909
KCNMB1	5	169791675	169851681	184	33	1050981	0.093824	0.46262	ENSG00000145936
EMC8	16	85795364	85868214	145	14	1047518	0.093815	0.46263	ENSG00000131148
RALGDS	9	135963107	136074301	265	38	1042584	0.093747	0.46265	ENSG00000160271
NIP7	16	69338333	69387014	80	11	1049565	0.093533	0.46274	ENSG00000132603
BUD31	7	98971264	99027239	81	10	1051970	0.093512	0.46275	ENSG00000106245
ZNF614	19	52506018	52568493	142	13	1048800	0.093348	0.46281	ENSG00000142556
CCDC108	2	219857568	219941249	122	11	1048078	0.093302	0.46283	ENSG00000181378
FGF9	13	22210522	22288637	128	25	1042301	0.093317	0.46283	ENSG00000102678
PRKAR2B	7	106650094	106812256	289	24	1047292	0.09314	0.4629	ENSG00000005249
FAF1	1	50895150	51460935	587	19	1050670	0.092843	0.46301	ENSG00000185104
IDI1	10	1075848	1130110	112	18	1053319	0.092833	0.46302	ENSG00000067064
MAPK9	5	179650143	179754099	321	29	1049274	0.092704	0.46307	ENSG00000050748
SLC37A3	7	139983493	140139233	458	54	1046772	0.092411	0.46319	ENSG00000157800
TPSG1	16	1261651	1310257	112	20	1048742	0.092403	0.46319	ENSG00000116176
CERKL	2	182391403	182580392	380	25	1050072	0.092215	0.46326	ENSG00000188452
ADCK3	1	227050237	227185246	277	33	1049517	0.091706	0.46347	ENSG00000163050
OMD	9	95166527	95221743	126	13	1049147	0.09161	0.4635	ENSG00000127083
FDCSP	4	71056788	71110969	168	10	1047762	0.090992	0.46375	ENSG00000181617
COL1A2	7	93988873	94070544	165	24	1049889	0.090865	0.4638	ENSG00000164692
HIPK2	7	139236316	139512577	388	39	1045165	0.090521	0.46394	ENSG00000064393
NAA60	16	3458611	3546963	271	19	1050386	0.090322	0.46402	ENSG00000122390
ABCA2	9	139891686	139958367	107	15	1043823	0.090075	0.46411	ENSG00000107331
UGT1A4	2	234592424	234691945	299	19	1051659	0.089879	0.46419	ENSG00000244474
FAM83C	20	33863534	33915204	80	11	1050941	0.0897	0.46426	ENSG00000125998
LRCH2	X	114335185	114503635	96	10	1036144	0.089639	0.46429	ENSG00000130224
ZBTB42	14	105231933	105281049	88	17	1045823	0.089588	0.46431	ENSG00000179627
HNRNPH2	X	100628283	100679121	67	11	1030840	0.089413	0.46438	ENSG00000126945
REPS2	X	16929814	17181395	148	11	1038484	0.089303	0.46442	ENSG00000169891
HSPBAP1	3	122448846	122547671	220	20	1048759	0.08893	0.46457	ENSG00000169087
PTGER4	5	40644600	40703837	132	10	1052747	0.088756	0.46464	ENSG00000171522
PXDC1	6	3712848	3787260	273	25	1042283	0.088554	0.46472	ENSG00000168994
APBB1	11	6406355	6475644	109	20	1046086	0.088471	0.46475	ENSG00000166313
NAPA	19	47980894	48053497	67	8	1050661	0.088146	0.46488	ENSG00000105402
F3	1	94984781	95042356	117	18	1042798	0.087696	0.46506	ENSG00000117525
CERS4	19	8236620	8337305	335	51	1042513	0.087559	0.46511	ENSG00000090661
EML3	11	62359690	62415237	41	5	1045086	0.087505	0.46514	ENSG00000149499
AKAP8	19	15454196	15525609	75	6	1046245	0.087481	0.46514	ENSG00000105127
CPSF3	2	9528697	9623230	142	12	1043152	0.087182	0.46526	ENSG00000119203
GNAT3	7	80077987	80176336	191	25	1046494	0.087074	0.46531	ENSG00000214415
ZNF182	X	47824250	47898377	48	6	934311	0.086906	0.46537	ENSG00000147118
ZNF628	19	55952699	56005854	111	29	1045926	0.086622	0.46549	ENSG00000197483
RP11-766F14.2	4	100547686	100610805	154	22	1051072	0.086424	0.46556	ENSG00000248713
NEUROG3	10	71321454	71367994	93	20	1048135	0.086161	0.46567	ENSG00000122859
TRPC4AP	20	33580207	33715674	279	11	1049136	0.086144	0.46568	ENSG00000100991
IL34	16	70578798	70704585	197	19	1041027	0.08611	0.46569	ENSG00000157368
SPINK4	9	33183363	33258565	181	18	1049298	0.085936	0.46576	ENSG00000122711
LTA	6	31504831	31552101	154	26	1002272	0.085773	0.46582	ENSG00000226979
ABCC12	16	48106884	48224929	94	12	1045992	0.085774	0.46582	ENSG00000140798
AQP9	15	58395368	58488110	231	32	1045086	0.085704	0.46585	ENSG00000103569
ANKRD27	19	33077913	33202503	400	23	1046616	0.085366	0.46599	ENSG00000105186
CCDC63	12	111249573	111355339	218	29	1049713	0.085323	0.466	ENSG00000173093
COL2A1	12	48356748	48433269	247	26	1049841	0.085298	0.46601	ENSG00000139219
ATAD2B	2	23961534	24184984	500	19	1051639	0.085281	0.46602	ENSG00000119778
UBE2Q1	1	154511053	154566504	78	14	1048469	0.085131	0.46608	ENSG00000160714
ACE2	X	15569156	15655271	45	8	1040702	0.085028	0.46612	ENSG00000130234
ADAMTS15	11	130283869	130356532	158	29	1046994	0.084789	0.46621	ENSG00000166106
RP11-298I3.5	14	23405479	23486467	84	10	1044187	0.084752	0.46623	ENSG00000259132
SENP7	3	101033049	101267085	500	12	1051255	0.084627	0.46628	ENSG00000138468
ZNF419	19	57964079	58016048	158	9	1051884	0.084418	0.46636	ENSG00000105136
NDUFB2	7	140355577	140432590	110	10	1043677	0.084065	0.4665	ENSG00000090266
ZNF619	3	40483604	40541727	82	4	1052311	0.083967	0.46654	ENSG00000177873
RAB17	2	238472965	238545257	315	29	1045076	0.083876	0.46658	ENSG00000124839
CYTH1	17	76660130	76813379	166	12	1048701	0.083325	0.4668	ENSG00000108669
CDCA2	8	25281513	25375436	170	7	1045646	0.083123	0.46688	ENSG00000184661
DBP	19	49123287	49175695	67	13	1049293	0.08308	0.46689	ENSG00000105516
TAS2R3	7	141428897	141474997	63	3	1046156	0.082798	0.46701	ENSG00000127362
DYNLRB1	20	33069214	33138762	57	8	1047342	0.082798	0.46701	ENSG00000125971
ARMC7	17	73071047	73136360	167	21	1047672	0.082704	0.46704	ENSG00000125449
MRAP	21	33629124	33697095	106	17	1046931	0.082587	0.46709	ENSG00000170262
P2RY2	11	72894343	72957397	100	28	1043256	0.082538	0.46711	ENSG00000175591
PPOX	1	161101200	161157803	50	7	1052755	0.082402	0.46716	ENSG00000143224
NPTXR	22	39204457	39274987	132	18	1049188	0.082361	0.46718	ENSG00000221890
OSTC	4	109536740	109598976	117	10	1038939	0.082065	0.4673	ENSG00000198856
EBF4	20	2638524	2750753	207	33	1049797	0.08206	0.4673	ENSG00000088881
PPP3CC	8	22263332	22408652	243	14	1045603	0.081865	0.46738	ENSG00000120910
MSMO1	4	166213775	166274312	114	15	1049337	0.081842	0.46739	ENSG00000052802
ANKRD61	7	6036007	6086017	168	20	1046623	0.08169	0.46745	ENSG00000157999
ADD2	2	70824750	71030357	647	39	1047965	0.081564	0.4675	ENSG00000075340
LRRC25	19	18491954	18543427	89	15	1043542	0.081482	0.46753	ENSG00000175489
KIAA0319L	1	35889091	36058551	123	11	1047564	0.081062	0.4677	ENSG00000142687
NDUFC1	4	140178034	140258705	139	10	1049265	0.081033	0.46771	ENSG00000109390
OR51G1	11	4934531	4980637	175	22	1051934	0.080906	0.46776	ENSG00000176879
CCDC177	14	70027483	70073032	49	6	1053160	0.080664	0.46785	ENSG00000255994
OR6C3	12	55690485	55736420	99	10	1049373	0.080595	0.46788	ENSG00000205329
TBC1D29	17	28849130	28900511	81	9	1046223	0.080547	0.4679	ENSG00000266733
IFI35	17	41123742	41176473	55	7	1048587	0.080497	0.46792	ENSG00000068079
SNTG2	2	911554	1381385	1588	63	1049490	0.080255	0.46802	ENSG00000172554
EIF2B5	3	183817826	184412546	1453	147	1047179	0.080165	0.46805	ENSG00000145191
AL359195.1	10	81974466	82023395	100	14	1050024	0.079614	0.46827	ENSG00000204038
CHRNA7	15	32287691	32474722	288	28	1044584	0.079612	0.46827	ENSG00000175344
C3orf56	3	126876974	126927025	142	23	1048712	0.07947	0.46833	ENSG00000214324
HIPK4	19	40875178	40931094	72	17	1046410	0.079402	0.46836	ENSG00000160396
TAS2R4	7	141443242	141489235	79	2	1046820	0.079116	0.46847	ENSG00000127364
OR56B3P	11	6114840	6160706	137	8	1050934	0.079079	0.46848	ENSG00000180913
FTMT	5	121152650	121198519	116	9	1044137	0.079046	0.4685	ENSG00000181867
SIDT1	3	113216143	113358425	309	23	1050003	0.078879	0.46856	ENSG00000072858
TSRM	7	113056127	113101457	70	8	1051997	0.078728	0.46862	ENSG00000236294
ABHD4	14	23032146	23091265	215	20	1048695	0.078742	0.46862	ENSG00000100439
RP11-463J10.2	14	52372863	52420289	115	18	1046353	0.078719	0.46863	ENSG00000258928
ENPP7	17	77669681	77726021	163	24	1044297	0.078701	0.46864	ENSG00000182156
APBB3	5	139927853	140008337	99	10	1051501	0.078434	0.46874	ENSG00000113108
DISP2	15	40615436	40673257	122	24	1049676	0.078419	0.46875	ENSG00000140323
MAP2K3	17	21152984	21228552	84	14	1047588	0.078327	0.46878	ENSG00000034152
AC132216.1	11	33867189	33913338	104	19	1048549	0.077668	0.46905	ENSG00000184566
ZFYVE16	5	79668832	79785169	237	13	1048030	0.07764	0.46906	ENSG00000039319
GEMIN8	X	14016398	14083012	52	5	997787	0.077619	0.46907	ENSG00000046647
PLA2G2D	1	20428432	20481050	90	28	1042309	0.077429	0.46914	ENSG00000117215
BOD1L2	18	54779293	54827531	115	14	1051846	0.077156	0.46925	ENSG00000228075
BPHL	6	3083608	3163812	97	12	1049269	0.07696	0.46933	ENSG00000137274
FSTL1	3	120101140	120205100	260	25	1052797	0.076922	0.46934	ENSG00000163430
SH3BP5	3	15286360	15417875	251	45	1045776	0.076817	0.46938	ENSG00000131370
DCDC2	6	24161984	24393280	606	38	1048485	0.076668	0.46944	ENSG00000146038
SMR3A	4	71191478	71242875	265	15	1053494	0.076578	0.46948	ENSG00000109208
TMBIM1	2	219128915	219192309	127	7	1045008	0.076529	0.4695	ENSG00000135926
FOXB1	15	60261421	60363929	176	25	1050780	0.076427	0.46954	ENSG00000171956
TEKT2	1	36514676	36563876	29	4	1046670	0.0763	0.46959	ENSG00000092850
MIF4GD	17	73252309	73302308	102	9	1051405	0.076256	0.46961	ENSG00000125457
CYP1A2	15	75006185	75058543	91	14	1050816	0.075916	0.46974	ENSG00000140505
ALDH18A1	10	97355696	97451463	227	23	1051793	0.075808	0.46979	ENSG00000059573
ZNF331	19	53989235	54093523	418	36	1048335	0.075766	0.4698	ENSG00000130844
IMPG2	3	100931390	101074404	224	16	1053219	0.075674	0.46984	ENSG00000081148
CNTN6	3	1099260	1455901	1271	107	1047115	0.075651	0.46985	ENSG00000134115
SNRPG	2	70498494	70555903	96	7	1045957	0.075445	0.46993	ENSG00000143977
CDH5	16	66365533	66448686	199	31	1050457	0.075259	0.47	ENSG00000179776
AL022328.1	22	50679103	50724350	112	22	1047775	0.075115	0.47006	ENSG00000268427
BIVM	13	103416399	103503885	178	17	1049907	0.0751	0.47007	ENSG00000134897
DKFZP434H0512	9	98499605	98547013	160	19	1049746	0.07507	0.47008	ENSG00000268926
RP11-144F15.1	12	106879736	107203696	482	36	1049810	0.074768	0.4702	ENSG00000257545
SEMA3C	7	80361854	80586675	393	51	1047503	0.074696	0.47023	ENSG00000075223
AC092384.1	16	88859366	88904545	211	22	1048531	0.074251	0.47041	ENSG00000269422
NPR2	9	35757151	35819729	81	11	1046745	0.074086	0.47047	ENSG00000159899
TTC21B	2	166703985	166845353	224	22	1050296	0.074012	0.4705	ENSG00000123607
LIMK2	22	31573225	31686066	147	14	1048434	0.073833	0.47057	ENSG00000182541
MTAP	9	21767542	21941646	317	23	1047193	0.073794	0.47059	ENSG00000099810
ABHD12	20	25265379	25406619	287	8	1051639	0.073714	0.47062	ENSG00000100997
PSMA2	7	42946460	43006822	119	9	1051358	0.073559	0.47068	ENSG00000106588
CDC42BPG	11	64580859	64647041	109	17	1048652	0.073378	0.47075	ENSG00000171219
WDR66	12	122320768	122451833	251	21	1051891	0.07338	0.47075	ENSG00000158023
EARS2	16	23523335	23604052	145	11	1045906	0.07336	0.47076	ENSG00000103356
ATP6V1G2	6	31502239	31551204	161	26	1002594	0.073154	0.47084	ENSG00000213760
AES	19	3042908	3098105	76	23	1041921	0.073155	0.47084	ENSG00000104964
MOK	14	102680837	102806537	220	21	1048549	0.072671	0.47103	ENSG00000080823
NFKBIL1	6	31479647	31536606	261	23	1005738	0.072599	0.47106	ENSG00000204498
SLC2A1	1	43381052	43459530	207	20	1049055	0.072438	0.47113	ENSG00000117394
PYGO2	1	154919502	154971329	30	6	1043281	0.072335	0.47117	ENSG00000163348
DUSP11	2	73979311	74042284	27	4	1051495	0.072188	0.47123	ENSG00000144048
CLLU1OS	12	92803870	92856924	131	22	1043165	0.072085	0.47127	ENSG00000205057
ZNF446	19	58950384	59002597	67	9	1042551	0.072084	0.47127	ENSG00000083838
KDELC1	13	103426631	103486357	132	12	1048830	0.071997	0.4713	ENSG00000134901
HOXC8	12	54367832	54417570	45	12	1046421	0.071829	0.47137	ENSG00000037965
AC005003.1	22	31707875	31754670	54	9	1048449	0.071651	0.47144	ENSG00000213888
ZDHHC23	3	113631748	113694248	99	26	1048946	0.07138	0.47155	ENSG00000184307
PIP4K2B	17	36911942	36991379	112	16	1043636	0.071346	0.47156	ENSG00000141720
AP000275.65	21	33941132	34019591	175	25	1049427	0.0711	0.47166	ENSG00000265590
FAM136A	2	70513107	70564222	90	7	1045522	0.071078	0.47167	ENSG00000035141
ARMS2	10	124179169	124226868	104	16	1045858	0.07094	0.47172	ENSG00000254636
ECHDC1	6	127599855	127699754	172	15	1050612	0.070474	0.47191	ENSG00000093144
TRPM3	9	73133979	74096820	2265	104	1049838	0.070431	0.47193	ENSG00000083067
AD000671.6	19	36220153	36271333	110	16	1048360	0.070074	0.47207	ENSG00000267120
RPL18	19	49108585	49157793	62	9	1050446	0.069906	0.47213	ENSG00000063177
RAD51AP2	2	17681851	17734706	129	6	1051844	0.069877	0.47215	ENSG00000214842
RNASE9	14	21014252	21064090	152	34	1044993	0.069641	0.47224	ENSG00000188655
KIAA0355	19	34710442	34856491	261	20	1047949	0.069611	0.47225	ENSG00000166398
CPQ	8	97622455	98171882	732	53	1048558	0.069405	0.47233	ENSG00000104324
ACTR6	12	100557900	100645643	158	18	1049144	0.069299	0.47238	ENSG00000075089
OR2J1	6	29033386	29079658	98	11	1017043	0.069092	0.47246	ENSG00000204702
RPLP2	11	774647	822880	87	13	1046116	0.069008	0.47249	ENSG00000177600
GRIK1	21	30899254	31347351	1026	56	1048543	0.068852	0.47255	ENSG00000171189
PPP1R26	9	138335925	138390739	103	25	1043130	0.068617	0.47265	ENSG00000196422
KRT222	17	38775049	38856393	91	7	1049428	0.06822	0.47281	ENSG00000264058
SLC34A2	4	25621923	25690370	118	22	1045446	0.068005	0.47289	ENSG00000157765
GPR1	2	207030040	207117771	186	19	1049964	0.067957	0.47291	ENSG00000183671
SFTPA2	10	81305608	81355153	192	20	1043460	0.067727	0.473	ENSG00000185303
WTIP	19	34936874	35007258	125	20	1048901	0.067326	0.47316	ENSG00000142279
ACYP2	2	54162975	54542437	841	37	1049911	0.067239	0.4732	ENSG00000170634
PIK3IP1	22	31667579	31723520	78	10	1050181	0.067012	0.47329	ENSG00000100100
SH3GL3	15	84080980	84297495	408	53	1048239	0.066766	0.47338	ENSG00000140600
UBL3	13	30328508	30459821	286	22	1052530	0.066709	0.47341	ENSG00000122042
USP36	17	76773463	76872523	138	20	1047784	0.066409	0.47353	ENSG00000055483
VPS35	16	46680054	46758430	26	3	1025132	0.066351	0.47355	ENSG00000069329
SUCLG1	2	84640647	84722169	98	7	1049837	0.06633	0.47356	ENSG00000163541
PCNA	20	5085599	5142272	84	9	1044326	0.066294	0.47357	ENSG00000132646
OR1L4	9	125451269	125497204	151	6	1053065	0.066265	0.47358	ENSG00000136939
TAS2R14	12	11080005	11359172	757	15	1049067	0.066247	0.47359	ENSG00000212127
DNAH8	6	38648117	39008301	1044	52	1050719	0.066164	0.47362	ENSG00000124721
GPR32	19	51238721	51284989	108	36	1043403	0.066183	0.47362	ENSG00000142511
CTD-2207O23.10	19	7563481	7614945	93	18	1044813	0.065864	0.47374	ENSG00000268614
LSP1	13	25556541	25601675	167	18	1051287	0.065849	0.47375	ENSG00000269099
EVA1B	1	36777632	36824755	50	7	1045014	0.065733	0.4738	ENSG00000142694
RNASEH2B	13	51448814	51554592	180	23	1045719	0.06565	0.47383	ENSG00000136104
PRDX5	11	64050560	64099283	34	9	1045842	0.065609	0.47384	ENSG00000126432
HCAR2	12	123175840	123222890	70	8	1047599	0.065565	0.47386	ENSG00000182782
PON2	7	95024175	95099510	171	21	1048405	0.065498	0.47389	ENSG00000105854
CCDC62	12	123223874	123322075	208	15	1050430	0.065444	0.47391	ENSG00000130783
OR5H14	3	97833170	97879249	154	5	1050927	0.065366	0.47394	ENSG00000236032
SH2D7	15	78335150	78407251	163	25	1049570	0.06525	0.47399	ENSG00000183476
NUDT2	9	34294504	34353709	95	11	1051113	0.065214	0.474	ENSG00000164978
FAM221B	9	35806388	35863744	70	10	1049822	0.064896	0.47413	ENSG00000204930
LIMA1	12	50559571	50712329	158	7	1050804	0.064774	0.47418	ENSG00000050405
CHD1	5	98180908	98297240	162	15	1053228	0.064637	0.47423	ENSG00000153922
BDH2	4	103990592	104056040	92	10	1049464	0.064352	0.47434	ENSG00000164039
CASP4	11	104803593	104875163	158	15	1050985	0.064338	0.47435	ENSG00000196954
CCDC71L	7	106287211	106336442	112	16	1043055	0.064225	0.4744	ENSG00000253276
CD22	19	35775164	35848258	165	40	1049643	0.064063	0.47446	ENSG00000012124
CTD-3148I10.9	19	49931009	49999488	120	16	1045356	0.064051	0.47446	ENSG00000269469
CNBD2	20	34521512	34628622	127	11	1050786	0.063999	0.47449	ENSG00000149646
C16orf54	16	29743784	29792327	45	5	1042045	0.063907	0.47452	ENSG00000185905
HSP90B1	12	104288885	104357423	245	30	1048274	0.063897	0.47453	ENSG00000166598
ZC3H12A	1	37905153	37959980	112	15	1049238	0.063869	0.47454	ENSG00000163874
GRIN1	9	139997842	140073207	92	21	1047236	0.06381	0.47456	ENSG00000176884
HAUS4	14	23405437	23461370	61	6	1042422	0.063449	0.4747	ENSG00000092036
FAM111B	11	58839658	58904883	79	10	1051241	0.063434	0.47471	ENSG00000189057
SMYD4	17	1672779	1768928	252	17	1047799	0.063427	0.47471	ENSG00000186532
GID8	20	61534471	61586996	94	13	1051267	0.063388	0.47473	ENSG00000101193
ANKRD34B	5	79842574	79901307	125	20	1049425	0.063363	0.47474	ENSG00000189127
SEC14L4	22	30874900	30936698	200	16	1051366	0.063195	0.47481	ENSG00000133488
VASP	19	45974837	46040241	139	21	1045567	0.06315	0.47482	ENSG00000125753
SMARCE1	17	38771214	38839760	81	7	1048751	0.063058	0.47486	ENSG00000073584
FAM186A	12	50710013	50825405	132	11	1049478	0.062977	0.47489	ENSG00000185958
REL	2	61073656	61168745	129	16	1046787	0.062897	0.47492	ENSG00000162924
TPRKB	2	73946231	73999527	53	4	1052131	0.062644	0.47503	ENSG00000144034
TMEM178A	2	39857122	39955103	127	9	1044918	0.062303	0.47516	ENSG00000152154
NDUFS1	2	206969541	207059327	193	13	1050150	0.062286	0.47517	ENSG00000023228
NDRG2	14	21474922	21574031	202	51	1047010	0.062242	0.47519	ENSG00000165795
TNFSF18	1	172999100	173055103	84	13	1046257	0.062065	0.47526	ENSG00000120337
METTL20	12	31765094	31836048	210	24	1043957	0.061836	0.47535	ENSG00000139160
TNFRSF17	16	12023964	12071925	105	13	1044089	0.061743	0.47538	ENSG00000048462
HTRA2	2	74721504	74770472	35	5	1051056	0.061452	0.4755	ENSG00000115317
PCGF1	2	74722170	74770707	35	5	1051056	0.061452	0.4755	ENSG00000115289
USP21	1	161094240	161145513	44	6	1052894	0.061245	0.47558	ENSG00000143258
CCNT2	2	135640805	135726912	116	9	1050052	0.061002	0.47568	ENSG00000082258
GCNT1	9	78999752	79132332	416	29	1048595	0.060947	0.4757	ENSG00000187210
GYG1	3	148674128	148755419	182	28	1052773	0.060612	0.47583	ENSG00000163754
RIPPLY2	6	84527985	84577234	84	6	1046279	0.060424	0.47591	ENSG00000203877
CCNG2	4	78043304	78364542	1279	27	1050092	0.060315	0.47595	ENSG00000138764
ITCH	20	32916041	33109198	164	8	1045515	0.06025	0.47598	ENSG00000078747
ETHE1	19	44000871	44066396	146	20	1046327	0.060159	0.47601	ENSG00000105755
APOBEC3D	22	39375368	39439281	95	15	1043842	0.059834	0.47614	ENSG00000243811
NFE2L1	17	46090691	46148849	121	18	1047928	0.059828	0.47615	ENSG00000082641
TMEM117	12	44194770	44793545	1129	33	1050656	0.059775	0.47617	ENSG00000139173
ASB7	15	101107739	101201910	266	31	1051126	0.059745	0.47618	ENSG00000183475
THOC5	22	29891868	29986205	186	13	1048976	0.059645	0.47622	ENSG00000100296
RBPJL	20	43900491	43955803	171	15	1049355	0.059493	0.47628	ENSG00000124232
CTD-2260A17.2	5	96139731	96306513	524	23	1051749	0.058687	0.4766	ENSG00000247121
INTS10	8	19639651	19719594	261	19	1050007	0.058471	0.47669	ENSG00000104613
CMC4	X	154279897	154334637	31	7	1037427	0.058214	0.47679	ENSG00000182712
CAMSAP2	1	200673686	200839832	335	19	1049274	0.058194	0.4768	ENSG00000118200
AC006946.15	22	17567476	17622994	141	25	1038789	0.058167	0.47681	ENSG00000235478
GPR126	6	142587991	142777403	249	30	1048605	0.058116	0.47683	ENSG00000112414
RASGRF1	15	79242289	79418115	391	59	1046616	0.058104	0.47683	ENSG00000058335
HEXIM1	17	43189684	43239468	63	14	1049748	0.058041	0.47686	ENSG00000186834
MUM1L1	X	105377298	105462949	28	12	1015168	0.05777	0.47697	ENSG00000157502
BTRC	10	103078820	103327078	404	16	1048589	0.05751	0.47707	ENSG00000166167
SLC25A26	3	66084285	66448540	653	45	1047628	0.057479	0.47708	ENSG00000144741
SLC26A11	17	78158498	78237299	224	32	1049477	0.057355	0.47713	ENSG00000181045
GLCE	15	69417923	69574556	217	16	1051251	0.057153	0.47721	ENSG00000138604
GNGT2	17	47270153	47322936	106	19	1051842	0.057041	0.47726	ENSG00000167083
AC011308.1	2	157342597	157387655	44	8	1046903	0.056965	0.47729	ENSG00000268857
DDX49	19	18995484	19049436	91	17	1043968	0.056747	0.47737	ENSG00000105671
SMC3	10	112292449	112374394	198	18	1050519	0.056098	0.47763	ENSG00000108055
PMS2	7	6002870	6083756	202	23	1045939	0.055521	0.47786	ENSG00000122512
BACE2	21	42504728	42664445	382	61	1046957	0.055375	0.47792	ENSG00000182240
MPL	1	43768478	43828443	52	6	1051002	0.055149	0.47801	ENSG00000117400
ENKUR	10	25260908	25340089	108	9	1049631	0.055092	0.47803	ENSG00000151023
CYLD	16	50740961	50845846	138	15	1048136	0.055093	0.47803	ENSG00000083799
RAB33B	4	140339386	140407763	112	8	1050574	0.054916	0.4781	ENSG00000172007
LZIC	1	9972173	10038465	91	11	1045605	0.054882	0.47812	ENSG00000162441
POLR2D	2	128593840	128650731	97	14	1047392	0.054829	0.47814	ENSG00000144231
AGAP6	10	51713078	51780259	25	5	1041257	0.054663	0.4782	ENSG00000204149
MAPK8IP2	22	51004114	51062409	215	32	1048868	0.054443	0.47829	ENSG00000008735
BRAT1	7	2567511	2630361	177	23	1049985	0.053849	0.47853	ENSG00000106009
B4GALT7	5	176992101	177047348	128	14	1047375	0.053808	0.47854	ENSG00000027847
CEP290	12	88432793	88570993	160	11	1040364	0.053609	0.47862	ENSG00000198707
SLX1A	16	30170208	30218882	24	5	1048473	0.053572	0.47864	ENSG00000132207
SULT1A3	16	30170754	30225631	24	5	1048473	0.053572	0.47864	ENSG00000261052
PNMA3	X	152189766	152238827	62	13	1041141	0.053565	0.47864	ENSG00000183837
AC002985.3	19	19007822	19080206	97	24	1040782	0.053411	0.4787	ENSG00000268193
C19orf68	19	48638949	48710877	181	18	1050515	0.053351	0.47873	ENSG00000185453
CYLC2	9	105722593	105790770	192	19	1051385	0.053246	0.47877	ENSG00000155833
ATOH1	4	94715042	94761221	110	11	1046522	0.053037	0.47885	ENSG00000172238
ZNF585B	19	37662481	37744055	87	12	1050211	0.05305	0.47885	ENSG00000245680
ANKAR	2	190504016	190635919	192	18	1050062	0.052985	0.47887	ENSG00000151687
ZNF502	3	44719135	44775323	58	10	1048344	0.052892	0.47891	ENSG00000196653
GDF9	5	132186873	132237576	85	10	1052660	0.052832	0.47893	ENSG00000164404
BAG3	10	121375882	121447331	184	27	1051125	0.052847	0.47893	ENSG00000151929
SEC16B	1	177883091	177988438	345	40	1050362	0.052816	0.47894	ENSG00000120341
MPV17L2	19	18268992	18317758	102	14	1049141	0.052735	0.47897	ENSG00000254858
NCDN	1	35988074	36042875	40	6	1050219	0.052709	0.47898	ENSG00000020129
FAM19A3	1	113228041	113279857	84	18	1049196	0.052669	0.479	ENSG00000184599
EIF4G1	3	183997283	184063146	89	16	1049284	0.052658	0.479	ENSG00000114867
SPAM1	7	123530286	123621468	152	19	1051760	0.052632	0.47901	ENSG00000106304
LBX2	2	74714644	74765443	35	5	1051106	0.052495	0.47907	ENSG00000179528
KLHL20	1	173649080	173765840	99	12	1051399	0.052456	0.47908	ENSG00000076321
FASTKD5	20	3117165	3175543	131	24	1041970	0.05244	0.47909	ENSG00000215251
KCTD21	11	77872295	77934868	96	16	1051502	0.05227	0.47916	ENSG00000188997
METAP1	4	99881771	99993964	246	18	1046903	0.052172	0.4792	ENSG00000164024
VN1R2	19	53726545	53775090	150	12	1051659	0.05215	0.4792	ENSG00000196131
NDUFV2	18	9067628	9144343	115	18	1047600	0.051735	0.47937	ENSG00000178127
COPA	1	160249063	160348190	142	19	1050163	0.051636	0.47941	ENSG00000122218
SPIN3	X	56992803	57056970	10	2	1025146	0.051526	0.47945	ENSG00000204271
CLCNKA	1	16310370	16370545	286	19	1052541	0.051487	0.47947	ENSG00000186510
GEN1	2	17900125	17976632	127	16	1045605	0.051488	0.47947	ENSG00000178295
IMPA1	8	82560196	82633928	143	18	1046281	0.051211	0.47958	ENSG00000133731
RP4-734P14.4	20	2437858	2524553	160	31	1043249	0.051184	0.47959	ENSG00000256566
RNF121	11	71604747	71718643	251	9	1051364	0.050991	0.47967	ENSG00000137522
ZNF248	10	38081751	38182034	281	10	1049931	0.050551	0.47984	ENSG00000198105
OSER1	20	42815136	42874431	142	22	1052039	0.050519	0.47985	ENSG00000132823
PITHD1	1	24069895	24124722	20	6	1039449	0.0504	0.4799	ENSG00000057757
UQCC1	20	33880369	34034944	237	14	1051169	0.050347	0.47992	ENSG00000101019
C9orf172	9	139703867	139751797	38	6	1047562	0.050271	0.47995	ENSG00000232434
EID2B	19	40011630	40058494	111	15	1047674	0.050078	0.48003	ENSG00000176401
IRGM	5	150191085	150290298	227	8	1052463	0.050024	0.48005	ENSG00000237693
TTC28	22	28364004	29110853	1039	32	1050074	0.049591	0.48022	ENSG00000100154
CTC-786C10.1	16	85169882	85228969	175	31	1048149	0.049534	0.48025	ENSG00000262601
RALGAPA2	20	20360196	20728131	407	21	1047892	0.049474	0.48027	ENSG00000188559
GTSCR1	18	68287755	68352980	111	17	1052102	0.049367	0.48031	ENSG00000263417
PASK	2	242035514	242124679	246	24	1049521	0.049198	0.48038	ENSG00000115687
KIF13B	8	28914796	29155641	388	32	1050126	0.049167	0.48039	ENSG00000197892
MACROD2	20	13941015	16043842	5052	281	1048802	0.048984	0.48047	ENSG00000172264
CPOX	3	98229976	98347567	232	35	1047798	0.048797	0.48054	ENSG00000080819
C21orf59	21	33954389	34020176	147	21	1049087	0.048749	0.48056	ENSG00000159079
C11orf80	11	66476922	66620987	73	13	1052858	0.048732	0.48057	ENSG00000173715
C9orf89	9	95823500	95885565	163	23	1046983	0.048702	0.48058	ENSG00000165233
ADAMDEC1	8	24206798	24273526	94	12	1048650	0.048601	0.48062	ENSG00000134028
PTGDS	9	139836956	139889887	136	13	1044326	0.04845	0.48068	ENSG00000107317
SMIM10	X	134089968	134136501	30	7	1032935	0.048303	0.48074	ENSG00000184785
COL5A3	19	10060237	10156147	346	50	1045419	0.048228	0.48077	ENSG00000080573
TEX30	13	103408340	103461161	104	12	1045348	0.048115	0.48081	ENSG00000151287
PLA2G2E	1	20236502	20285110	128	19	1044914	0.047958	0.48087	ENSG00000188784
KCNV2	9	2682502	2740037	177	31	1044194	0.047979	0.48087	ENSG00000168263
ATP6V1G2-DDX39B	6	31487996	31549385	236	29	1005205	0.047957	0.48088	ENSG00000254870
NCOA7	6	126067307	126262266	273	21	1048765	0.047846	0.48092	ENSG00000111912
SUGP2	19	19091697	19179832	141	12	1050616	0.04764	0.481	ENSG00000064607
HORMAD2	22	30441163	30583064	222	20	1052695	0.047617	0.48101	ENSG00000176635
HEATR4	14	73935189	74060651	195	34	1047087	0.047606	0.48102	ENSG00000187105
CCDC82	11	96075933	96158087	122	15	1048336	0.047549	0.48104	ENSG00000149231
MRFAP1L1	4	6699428	6746607	135	26	1045685	0.047324	0.48113	ENSG00000178988
CRYZL1	21	34951647	35051232	90	17	1046649	0.04689	0.4813	ENSG00000205758
ZNF365	10	64098951	64441771	799	61	1050210	0.04681	0.48133	ENSG00000138311
L3MBTL3	6	130299844	130472594	346	28	1050972	0.046772	0.48135	ENSG00000198945
CDC37	19	10491810	10565797	109	12	1050895	0.046714	0.48137	ENSG00000105401
ISOC2	19	55954352	56008710	111	28	1045929	0.046553	0.48143	ENSG00000063241
AQP3	9	33431152	33482609	115	20	1047162	0.046121	0.48161	ENSG00000165272
PPAP2B	1	56950419	57145974	485	39	1049705	0.045872	0.48171	ENSG00000162407
DGCR14	22	19107792	19167197	156	32	1048311	0.045416	0.48189	ENSG00000100056
YPEL5	2	30334807	30393399	96	15	1044698	0.044694	0.48218	ENSG00000119801
IFITM2	11	272631	325272	79	24	1044153	0.044583	0.48222	ENSG00000185201
BUB3	10	124878793	124934886	83	15	1041455	0.04447	0.48226	ENSG00000154473
SMAD9	13	37408968	37529902	169	28	1046674	0.044236	0.48236	ENSG00000120693
SPG7	16	89522325	89634176	241	14	1050160	0.044057	0.48243	ENSG00000197912
BHLHA15	7	97805739	97852291	89	14	1048636	0.043976	0.48246	ENSG00000180535
VWA5A	11	123951069	124028428	184	31	1049241	0.043836	0.48252	ENSG00000110002
IL17D	13	21241266	21307237	139	16	1043306	0.043739	0.48256	ENSG00000172458
TREML1	6	41107080	41157075	30	6	1042544	0.04367	0.48258	ENSG00000161911
ZNF788	19	12168078	12235491	105	9	1045715	0.043637	0.4826	ENSG00000188474
PXMP4	20	32284512	32343125	68	10	1048995	0.043586	0.48262	ENSG00000101417
PTPN18	2	131078580	131142982	58	7	1046108	0.043434	0.48268	ENSG00000072135
AOX1	2	201415591	201551787	302	28	1052102	0.042926	0.48288	ENSG00000138356
DPCD	10	103295317	103379425	126	12	1050905	0.042691	0.48297	ENSG00000166171
ILVBL	19	15215795	15271596	148	18	1047808	0.042684	0.48298	ENSG00000105135
SESTD1	2	179956419	180164517	403	25	1050102	0.042437	0.48308	ENSG00000187231
CARS	11	3012152	3113843	247	22	1047414	0.042271	0.48314	ENSG00000110619
ANKMY1	2	241408839	241543626	376	46	1046526	0.042111	0.4832	ENSG00000144504
B4GALT1	9	33094080	33202354	265	23	1048345	0.041785	0.48334	ENSG00000086062
IL22RA1	1	24436261	24504611	162	23	1048310	0.041162	0.48358	ENSG00000142677
SPATA22	17	3333313	3452146	354	45	1045439	0.040927	0.48368	ENSG00000141255
RD3L	14	104396763	104443645	140	8	1045695	0.040868	0.4837	ENSG00000227729
TMEM105	17	79275074	79339474	186	23	1040817	0.040879	0.4837	ENSG00000185332
TET3	2	74194840	74345303	190	16	1044474	0.040716	0.48376	ENSG00000187605
RCVRN	17	9789637	9843938	155	21	1046910	0.040685	0.48377	ENSG00000109047
MRPS35	12	27828706	27919228	152	16	1049694	0.040569	0.48382	ENSG00000061794
CSRNP2	12	51444990	51512447	148	16	1048638	0.040411	0.48388	ENSG00000110925
FOXM1	12	2956847	3021206	143	8	1041016	0.040291	0.48393	ENSG00000111206
FAM187B	19	35705703	35754632	162	18	1048289	0.039867	0.4841	ENSG00000177558
ARPC1B	7	98936872	99002424	90	11	1052401	0.039843	0.48411	ENSG00000130429
KLF12	13	74250226	74743394	1125	112	1047937	0.039694	0.48417	ENSG00000118922
RAB3GAP2	1	220311635	220480796	285	21	1048099	0.039566	0.48422	ENSG00000118873
SMIM9	X	154041623	154097937	30	6	1029993	0.039527	0.48424	ENSG00000203870
NPC1	18	21076148	21201862	181	16	1050119	0.039488	0.48425	ENSG00000141458
FAM189A1	15	29402457	29897927	1206	87	1046038	0.039132	0.48439	ENSG00000104059
WDFY2	13	52123644	52346171	219	26	1048231	0.038986	0.48445	ENSG00000139668
SLC38A2	12	46741972	46801650	84	11	1050354	0.038468	0.48466	ENSG00000134294
BRWD3	X	79916353	80100187	176	15	1037453	0.038334	0.48471	ENSG00000165288
AK9	6	109804059	110047420	476	13	1050051	0.038273	0.48474	ENSG00000155085
ADAMTSL2	9	136362286	136450641	179	28	1038900	0.038253	0.48474	ENSG00000197859
RASIP1	19	49213844	49278978	145	15	1046151	0.03813	0.48479	ENSG00000105538
FAM83D	20	37519955	37591703	119	9	1052554	0.038118	0.4848	ENSG00000101447
TMEM8C	9	136369708	136428734	159	24	1038570	0.037701	0.48496	ENSG00000187616
USP14	18	123383	224629	168	19	1046323	0.037295	0.48512	ENSG00000101557
KCNA7	19	49560675	49611198	91	16	1047322	0.037272	0.48513	ENSG00000104848
TMEM240	1	1460554	1510833	62	6	1044287	0.037268	0.48514	ENSG00000205090
PTPRO	12	15440331	15760333	523	43	1046954	0.037203	0.48516	ENSG00000151490
RAB39A	11	107764229	107844208	163	20	1047797	0.037187	0.48517	ENSG00000179331
WNT8B	10	102187798	102253501	110	5	1049311	0.037038	0.48523	ENSG00000075290
KIAA2018	3	113357232	113450493	79	6	1045252	0.036933	0.48527	ENSG00000176542
FAM213A	10	82132585	82202753	225	17	1050877	0.036912	0.48528	ENSG00000122378
CYB5R1	1	202920997	202971408	90	15	1046552	0.03677	0.48533	ENSG00000159348
ARL5A	2	152635498	152720006	133	18	1048954	0.036676	0.48537	ENSG00000162980
CSNK1G3	5	122812793	122962739	207	16	1049424	0.036508	0.48544	ENSG00000151292
NPFFR1	10	71997085	72078432	248	39	1048447	0.03635	0.4855	ENSG00000148734
PIKFYVE	2	209095991	209233475	148	13	1046821	0.036225	0.48555	ENSG00000115020
REEP2	5	137739706	137792658	110	16	1050411	0.036192	0.48556	ENSG00000132563
C5orf47	5	173365782	173443143	204	22	1044057	0.036144	0.48558	ENSG00000185056
C19orf55	19	36214044	36271930	118	17	1046543	0.035638	0.48579	ENSG00000167595
SGPP2	2	223254236	223435667	298	39	1047087	0.035213	0.48596	ENSG00000163082
RASSF8	12	26076962	26242825	541	31	1050994	0.035066	0.48601	ENSG00000123094
COMP	19	18883583	18937123	97	21	1049458	0.035014	0.48603	ENSG00000105664
EHD1	11	64609114	64690768	124	12	1048971	0.03484	0.4861	ENSG00000110047
APOL2	22	36612256	36671000	190	29	1048631	0.034847	0.4861	ENSG00000128335
AKIRIN1	1	39421895	39481731	144	17	1051298	0.034499	0.48624	ENSG00000174574
PLLP	16	57280004	57353599	188	28	1044902	0.03439	0.48628	ENSG00000102934
SLC25A28	10	101360282	101415366	127	9	1051419	0.034378	0.48629	ENSG00000155287
OSGEP	14	20904570	20958264	156	26	1039355	0.034126	0.48639	ENSG00000092094
C9orf84	9	114438453	114592288	347	16	1051932	0.034109	0.4864	ENSG00000165181
FAAH	1	46824937	46889520	151	10	1052765	0.033976	0.48645	ENSG00000117480
NR0B2	1	27227980	27275457	55	7	1045757	0.033666	0.48657	ENSG00000131910
METRNL	17	81002567	81062864	205	31	1047827	0.033679	0.48657	ENSG00000176845
SMYD2	1	214419445	214520474	240	30	1043798	0.033627	0.48659	ENSG00000143499
DPEP3	16	67999566	68049732	52	7	1047619	0.033489	0.48664	ENSG00000141096
ATG12	5	115153893	115212555	63	14	1051058	0.033291	0.48672	ENSG00000145782
KBTBD6	13	41691705	41741882	32	4	1049607	0.033221	0.48675	ENSG00000165572
GABRD	1	1915780	1972192	114	17	1046440	0.033157	0.48677	ENSG00000187730
OR2M4	1	248367231	248413166	60	7	1042432	0.03306	0.48681	ENSG00000171180
TP53AIP1	11	128794626	128848040	122	20	1049225	0.033035	0.48682	ENSG00000120471
GLI2	2	121458199	121760229	642	76	1045029	0.032485	0.48704	ENSG00000074047
OR10J5	1	159494793	159540842	94	16	1050012	0.032208	0.48715	ENSG00000184155
RWDD1	6	116857530	116928838	140	16	1053438	0.031365	0.48749	ENSG00000111832
C2CD2L	11	118937908	118999252	112	13	1046223	0.031033	0.48762	ENSG00000172375
EFCC1	3	128685472	128769585	89	11	1051376	0.031005	0.48763	ENSG00000114654
C10orf120	10	124447225	124494338	83	18	1050456	0.030959	0.48765	ENSG00000183559
CYP4F12	19	15748567	15817984	350	23	1048999	0.030971	0.48765	ENSG00000186204
CCDC77	12	463439	561811	194	19	1046928	0.030874	0.48769	ENSG00000120647
AGGF1	5	76290076	76371059	159	21	1048738	0.030634	0.48778	ENSG00000164252
ACVRL1	12	52265692	52327145	163	26	1047408	0.030537	0.48782	ENSG00000139567
PCDH10	4	134035470	134139356	228	24	1050950	0.03045	0.48785	ENSG00000138650
HEATR6	17	58110555	58191292	95	7	1048638	0.030314	0.48791	ENSG00000068097
XAGE5	X	52806228	52857325	11	5	1017653	0.03027	0.48793	ENSG00000171405
HERC2	15	28346186	28602298	101	4	1049234	0.030069	0.48801	ENSG00000128731
EEF1D	8	144651867	144716711	164	19	1048046	0.029921	0.48807	ENSG00000104529
TCTE1	6	44236480	44300458	135	17	1044747	0.02987	0.48809	ENSG00000146221
LINS	15	101089574	101178435	289	22	1051796	0.029838	0.4881	ENSG00000140471
CACNA1G	17	48603429	48714835	239	37	1045066	0.029111	0.48839	ENSG00000006283
DOK5	20	53057136	53277710	456	35	1047364	0.029092	0.4884	ENSG00000101134
RP11-10A14.4	8	8974252	9035646	111	11	1044555	0.029035	0.48842	ENSG00000253426
NSUN3	3	93746760	93857389	61	14	1044430	0.029012	0.48843	ENSG00000178694
NPY5R	4	164230091	164283086	133	17	1047155	0.028827	0.4885	ENSG00000164129
CBLB	3	105364305	105623396	498	26	1044527	0.028596	0.48859	ENSG00000114423
TBCA	5	76976991	77199604	612	37	1045369	0.028009	0.48883	ENSG00000171530
SH3BP5L	1	249094648	249155832	67	7	1046922	0.027514	0.48902	ENSG00000175137
PDE4A	19	10492449	10590305	144	16	1050741	0.027455	0.48905	ENSG00000065989
LRFN4	11	66589118	66637946	26	8	1052328	0.027228	0.48914	ENSG00000173621
XXYLT1	3	194779008	195026896	614	42	1046425	0.026666	0.48936	ENSG00000173950
RASAL1	12	113526624	113609044	178	11	1051371	0.026686	0.48936	ENSG00000111344
OLAH	10	15039226	15125851	325	29	1045274	0.026654	0.48937	ENSG00000152463
HLA-DOA	6	32961955	33012389	300	28	1006318	0.026509	0.48943	ENSG00000204252
ADPRHL1	13	114066260	114142839	170	33	1044152	0.026499	0.48943	ENSG00000153531
RAB24	5	176718199	176765745	72	16	1051419	0.026253	0.48953	ENSG00000169228
MMP21	10	127445022	127499390	89	8	1051759	0.026038	0.48961	ENSG00000154485
RGN	X	46902775	46962712	38	9	1025500	0.026015	0.48962	ENSG00000130988
SGK2	20	42152608	42226877	175	30	1046857	0.02598	0.48964	ENSG00000101049
IL2	4	123362625	123412880	65	11	1052223	0.02595	0.48965	ENSG00000109471
DNAH17	17	76409778	76608476	711	76	1045020	0.025856	0.48969	ENSG00000187775
MMP28	17	34073268	34157711	155	15	1044966	0.025802	0.48971	ENSG00000129270
DTD1	20	18533537	18754561	612	19	1052021	0.025709	0.48974	ENSG00000125821
LUC7L2	7	138991106	139117345	287	9	1046734	0.025562	0.4898	ENSG00000269955
FAM102B	1	109067711	109197522	202	11	1050290	0.02541	0.48986	ENSG00000162636
TMEM134	11	67221824	67271743	30	7	1045880	0.025378	0.48988	ENSG00000172663
TRIM6	11	5582339	5644188	291	35	1048307	0.025277	0.48992	ENSG00000121236
RP11-468E2.2	14	24639601	24694622	80	17	1043218	0.025233	0.48993	ENSG00000259522
CAPN7	3	15212659	15304425	98	11	1051717	0.025013	0.49002	ENSG00000131375
LGALS9B	17	20342708	20405852	11	2	1041724	0.025018	0.49002	ENSG00000170298
SCGB1D4	11	62053754	62101536	142	11	1052739	0.024843	0.49009	ENSG00000197745
OR5H1	3	97816542	97862483	161	5	1049017	0.024337	0.49029	ENSG00000231192
RGR	10	85969809	86029716	177	25	1053028	0.024281	0.49031	ENSG00000148604
RAD54B	8	95374188	95522337	391	19	1048446	0.023961	0.49044	ENSG00000197275
AHNAK	11	62191016	62358707	247	40	1047812	0.023896	0.49047	ENSG00000124942
RNASEH2C	11	65472367	65523418	106	12	1048135	0.023572	0.4906	ENSG00000172922
KRT222	17	38800917	38856433	54	4	1053265	0.02346	0.49064	ENSG00000213424
NME1	17	49195897	49249789	123	17	1044072	0.023376	0.49068	ENSG00000239672
ITPR2	12	26480342	27021131	1376	92	1049837	0.023284	0.49071	ENSG00000123104
LAMP2	X	119551682	119638220	61	10	1034818	0.023282	0.49071	ENSG00000005893
MOGAT2	11	75393864	75454003	134	16	1049034	0.023226	0.49073	ENSG00000166391
CLASRP	19	45507298	45584214	67	15	1044475	0.023206	0.49074	ENSG00000104859
CDKL2	4	76493215	76590900	179	15	1046877	0.02295	0.49084	ENSG00000138769
CLCN3	4	170498784	170654824	306	18	1046360	0.02281	0.4909	ENSG00000109572
AIMP2	7	6013876	6073465	172	20	1047709	0.022737	0.49093	ENSG00000106305
KIAA1279	10	70713487	70786738	165	19	1049053	0.022659	0.49096	ENSG00000198954
NRP2	2	206511714	206672857	257	46	1042944	0.022593	0.49099	ENSG00000118257
ACTG2	2	74084441	74156992	214	26	1042315	0.022234	0.49113	ENSG00000163017
PREX1	20	47230790	47479420	641	32	1048379	0.022214	0.49114	ENSG00000124126
MRGBP	20	61392805	61441945	128	23	1049127	0.02208	0.49119	ENSG00000101189
GSTA2	6	52604897	52663367	125	10	1045456	0.021991	0.49123	ENSG00000244067
FUT1	19	49241268	49293647	119	22	1045833	0.021735	0.49133	ENSG00000174951
ZNF493	19	21544921	21620375	196	13	1047362	0.021615	0.49138	ENSG00000196268
MAP1S	19	17795051	17855325	162	23	1044656	0.021303	0.4915	ENSG00000130479
ACVR2A	2	148567086	148698393	129	10	1047202	0.020445	0.49184	ENSG00000121989
STAG1	3	136045077	136506220	516	19	1051613	0.020371	0.49187	ENSG00000118007
TTC37	5	94789599	94925711	216	11	1050421	0.020071	0.49199	ENSG00000198677
NLRP2	19	55429498	55522510	270	37	1044603	0.020062	0.492	ENSG00000022556
ME1	6	83910108	84175797	480	19	1049066	0.019945	0.49204	ENSG00000065833
CPD	17	28670923	28807007	153	12	1043749	0.019913	0.49206	ENSG00000108582
DNAL4	22	39164513	39225203	87	13	1048744	0.019872	0.49207	ENSG00000100246
BCL2L12	19	50133823	50187173	54	11	1049458	0.01973	0.49213	ENSG00000126453
BTC	4	75659969	75754896	278	19	1048986	0.019706	0.49214	ENSG00000174808
IVL	1	152846021	152894362	54	7	1048186	0.019468	0.49223	ENSG00000163207
WFDC10B	20	44303292	44368658	204	14	1045868	0.019331	0.49229	ENSG00000182931
TTC39B	9	15153620	15342358	497	58	1047780	0.019276	0.49231	ENSG00000155158
XKR8	1	28250973	28304607	117	11	1046131	0.019258	0.49232	ENSG00000158156
NUDC	1	27191729	27283353	95	11	1045151	0.018951	0.49244	ENSG00000090273
ADAMTS8	11	130264820	130333888	148	26	1046002	0.018823	0.49249	ENSG00000134917
GSKIP	14	96794814	96863625	87	12	1043161	0.018516	0.49261	ENSG00000100744
SF1	11	64522078	64581258	42	5	1040574	0.018335	0.49269	ENSG00000168066
ZNF672	1	249097409	249153716	65	7	1046804	0.017886	0.49286	ENSG00000171161
2024-03-06	5	10318815	10450500	117	10	1047637	0.017894	0.49286	ENSG00000145495
MXRA5	X	3216606	3299682	187	19	1036307	0.017864	0.49287	ENSG00000101825
AGO2	8	141531264	141680718	326	32	1046081	0.017801	0.4929	ENSG00000123908
NOL12	22	38042680	38180137	278	24	1047602	0.01753	0.49301	ENSG00000100101
TAF1A	1	222721244	222798275	167	18	1047836	0.0171	0.49318	ENSG00000143498
C1orf174	1	3795689	3851857	145	18	1047873	0.01696	0.49323	ENSG00000198912
CIRBP	19	1224384	1284879	54	12	1044687	0.016931	0.49325	ENSG00000099622
WLS	1	68554142	68733803	531	61	1049500	0.016738	0.49332	ENSG00000116729
RP11-426L16.10	1	113235236	113289055	104	21	1049971	0.016737	0.49332	ENSG00000271810
TMEM190	19	55853204	55899612	94	20	1050426	0.016717	0.49333	ENSG00000160472
PGAM1	10	99150917	99203198	104	11	1053454	0.016601	0.49338	ENSG00000171314
ALDH3B1	11	67741048	67806744	117	12	1044069	0.016535	0.4934	ENSG00000006534
ATIC	2	216141540	216224487	221	20	1049280	0.01636	0.49347	ENSG00000138363
CAT	11	34425472	34503609	322	18	1050703	0.016175	0.49355	ENSG00000121691
WDR55	5	140009261	140063709	85	9	1049093	0.01613	0.49357	ENSG00000120314
PFDN1	5	139614624	139717706	139	10	1047012	0.015702	0.49374	ENSG00000113068
DAD1	14	23023805	23093175	259	22	1048930	0.015558	0.49379	ENSG00000129562
TMEM151B	6	44203203	44285243	198	29	1046858	0.015526	0.49381	ENSG00000178233
OR52K2	11	4435525	4481591	134	23	1046815	0.015455	0.49383	ENSG00000181963
SON	21	34879924	34959812	71	11	1049261	0.015214	0.49393	ENSG00000159140
PYROXD1	12	21555549	21633300	294	17	1050511	0.015005	0.49401	ENSG00000121350
MPDZ	9	13095703	13314589	224	25	1044625	0.014904	0.49405	ENSG00000107186
HIST1H4E	6	26169858	26216266	147	10	1052686	0.014669	0.49415	ENSG00000198518
PLAUR	19	44140247	44209699	185	37	1042209	0.014627	0.49416	ENSG00000011422
ORC6	16	46688555	46742306	19	2	1031984	0.014543	0.4942	ENSG00000091651
OR5A1	11	59175617	59221667	106	6	1053076	0.014061	0.49439	ENSG00000172320
HIAT1	1	100468653	100558933	210	14	1045374	0.013783	0.4945	ENSG00000156875
SLC22A2	6	160582093	160733670	499	32	1049718	0.013769	0.49451	ENSG00000112499
AL109659.1	1	48534306	48579878	79	23	1050295	0.013694	0.49454	ENSG00000269709
ARMCX6	X	100860110	100907991	36	7	1041833	0.013565	0.49459	ENSG00000198960
STIM2	4	26824300	27037003	304	20	1046195	0.01338	0.49466	ENSG00000109689
ARRDC4	15	98427784	98527068	365	38	1044360	0.013114	0.49477	ENSG00000140450
LSM6	4	147061837	147131152	186	11	1049420	0.012987	0.49482	ENSG00000164167
EVX1	7	27247164	27300112	104	15	1048917	0.012979	0.49482	ENSG00000106038
LRRC10	12	69992351	70039942	112	18	1047549	0.012905	0.49485	ENSG00000198812
IGFLR1	19	36220058	36268354	100	16	1047790	0.012752	0.49491	ENSG00000126246
TAF5	10	105092724	105158822	51	6	1052329	0.01252	0.49501	ENSG00000148835
FBXL18	7	5460966	5588429	342	35	1042497	0.012277	0.4951	ENSG00000155034
PWP2	21	45492171	45561063	38	4	1050899	0.012294	0.4951	ENSG00000241945
CALCR	7	93043799	93239042	426	33	1048206	0.012194	0.49514	ENSG00000004948
SCP2D1	20	18759370	18805033	123	25	1045774	0.012043	0.4952	ENSG00000132631
KDM2B	12	121856900	122053920	275	26	1042929	0.012005	0.49521	ENSG00000089094
PLOD2	3	145777227	145916440	294	13	1047305	0.011795	0.49529	ENSG00000152952
AFP	4	74261855	74331891	125	12	1051666	0.011757	0.49531	ENSG00000081051
MACC1	7	20164278	20292027	277	26	1047048	0.011728	0.49532	ENSG00000183742
ERCC1	19	45900591	46017086	218	31	1048291	0.011686	0.49534	ENSG00000012061
GPR64	X	18997427	19175755	90	11	1037627	0.011553	0.49539	ENSG00000173698
IARS	9	94962489	95091038	235	17	1048168	0.011379	0.49546	ENSG00000196305
TRAPPC11	4	184545420	184644745	295	34	1047632	0.011319	0.49548	ENSG00000168538
FUT3	19	5832899	5886485	149	31	1043974	0.011169	0.49554	ENSG00000171124
AC003101.1	17	29863161	29912678	146	26	1045669	0.011089	0.49558	ENSG00000228768
SLC35B2	6	44211833	44260291	121	19	1046531	0.010934	0.49564	ENSG00000157593
FNDC1	6	159555429	159703141	540	18	1046680	0.01061	0.49577	ENSG00000164694
WDR34	9	131385940	131454066	67	9	1050586	0.010475	0.49582	ENSG00000119333
DSCAM	21	41372926	42254065	2452	184	1046494	0.010411	0.49585	ENSG00000171587
AIP	11	67215512	67268574	32	7	1045985	0.010199	0.49593	ENSG00000110711
APOL1	22	36614056	36673576	191	29	1048480	0.0099658	0.49602	ENSG00000100342
MED7	5	156554423	156621030	148	14	1044510	0.0097876	0.4961	ENSG00000155868
ORAI2	7	102038553	102107268	140	16	1051537	0.0097707	0.4961	ENSG00000160991
CEACAM4	19	42115344	42168442	123	18	1049673	0.0094708	0.49622	ENSG00000105352
GIT1	17	27890487	27956072	67	15	1042654	0.0094539	0.49623	ENSG00000108262
NRF1	7	129216555	129406922	393	27	1050616	0.0093192	0.49628	ENSG00000106459
CDK9	9	130512958	130563066	83	9	1048193	0.0092742	0.4963	ENSG00000136807
KCNK13	14	90493109	90662201	450	47	1049940	0.0092334	0.49632	ENSG00000152315
FLAD1	1	154920814	154975587	29	5	1043029	0.0091372	0.49635	ENSG00000160688
SFSWAP	12	132160626	132294282	276	23	1046336	0.0088504	0.49647	ENSG00000061936
BRCC3	X	154264695	154361349	61	9	1039013	0.0085427	0.49659	ENSG00000185515
AP001024.1	11	107615219	107662316	152	17	1043362	0.008434	0.49664	ENSG00000214305
MAP4K2	11	64546290	64605713	60	13	1042110	0.0084081	0.49665	ENSG00000168067
C1QTNF9	13	24846304	24906673	154	32	1047336	0.0084009	0.49665	ENSG00000240654
MSH6	2	47887669	48047240	330	33	1050911	0.0083415	0.49667	ENSG00000116062
LSM3	3	14184858	14252619	109	15	1052700	0.0082055	0.49673	ENSG00000170860
TAS2R46	12	11203964	11249893	23	4	1046626	0.0080729	0.49678	ENSG00000226761
PRSS12	4	119191193	119309158	258	23	1049724	0.0078731	0.49686	ENSG00000164099
FGD2	6	36938422	37006846	233	33	1044576	0.0078783	0.49686	ENSG00000146192
ITPR1	3	4500032	4899524	1022	118	1043797	0.0076537	0.49695	ENSG00000150995
PSD3	8	18374811	18977240	2256	150	1048141	0.0075137	0.497	ENSG00000156011
RPA1	17	1697996	1813376	264	17	1045032	0.0072194	0.49712	ENSG00000132383
CHRM3	1	239514865	240088750	1127	94	1045810	0.0071588	0.49714	ENSG00000133019
SLC12A2	5	127384458	127535380	157	11	1048263	0.0071658	0.49714	ENSG00000064651
C1orf122	1	38237651	38285126	67	10	1052827	0.0070863	0.49717	ENSG00000197982
TRPV6	7	142558956	142618507	107	8	1035806	0.0070651	0.49718	ENSG00000165125
PLA2G4C	19	48541100	48649074	340	42	1045601	0.0070614	0.49718	ENSG00000105499
ART4	12	14968503	15031429	139	7	1052738	0.0069102	0.49724	ENSG00000111339
C7orf55-LUC7L2	7	138990105	139118198	289	9	1046762	0.006571	0.49738	ENSG00000146963
S100A10	1	151945391	152001866	121	11	1052984	0.0063693	0.49746	ENSG00000197747
METTL16	17	2298856	2450185	250	36	1048955	0.0062996	0.49749	ENSG00000127804
MMP10	11	102631234	102686359	153	30	1050273	0.0062749	0.4975	ENSG00000166670
SSUH2	3	8651086	8821726	457	93	1046012	0.0061403	0.49755	ENSG00000125046
EDDM3A	14	21179051	21226539	212	32	1049424	0.0060868	0.49757	ENSG00000181562
EXT2	11	44082099	44276979	311	21	1050640	0.0059169	0.49764	ENSG00000151348
PLIN5	19	4512543	4570236	92	20	1046603	0.0058325	0.49767	ENSG00000214456
SLC35F2	11	107651717	107834019	511	26	1046639	0.0057837	0.49769	ENSG00000110660
RHPN1	8	144416057	144476390	113	13	1047095	0.0054428	0.49783	ENSG00000158106
CELSR2	1	109757641	109828372	141	24	1047545	0.0052101	0.49792	ENSG00000143126
SEPT5	22	19666987	19722295	110	20	1042052	0.0052153	0.49792	ENSG00000184702
AP001885.1	11	66953391	66999638	21	8	1050377	0.0051953	0.49793	ENSG00000179038
COPE	19	19000323	19065206	87	17	1043116	0.005034	0.49799	ENSG00000105669
HIST1H2BF	6	26164748	26210942	145	11	1052633	0.0048453	0.49807	ENSG00000197846
ATP5H	17	73024958	73078080	136	19	1044989	0.0048298	0.49807	ENSG00000167863
SLC39A1	1	153921575	153975188	40	8	1045727	0.0047006	0.49812	ENSG00000143570
QSOX1	1	180088969	180183165	276	24	1050088	0.0047155	0.49812	ENSG00000116260
CMTM7	3	32398163	32534559	404	46	1047337	0.004587	0.49817	ENSG00000153551
DYRK3	1	206773881	206867764	164	25	1049759	0.0045355	0.49819	ENSG00000143479
LRRC26	9	140053210	140099503	52	4	1043122	0.0044351	0.49823	ENSG00000184709
ADAMTSL1	9	18438892	18920948	1483	133	1049347	0.0044214	0.49824	ENSG00000178031
CRNKL1	20	20005012	20071690	168	21	1044558	0.0042884	0.49829	ENSG00000101343
FKSG68	21	37260353	37305727	72	8	1045466	0.0042102	0.49832	ENSG00000267812
DUXA	19	57655389	57713811	152	25	1047333	0.0041603	0.49834	ENSG00000258873
RTEL1	20	62254163	62338416	219	25	1047765	0.0037308	0.49851	ENSG00000258366
CARD10	22	37876400	37950549	172	21	1049156	0.0036275	0.49855	ENSG00000100065
SELK	3	53908437	53961015	95	11	1053559	0.0036219	0.49856	ENSG00000113811
ERCC6	10	50653414	50782584	260	17	1050014	0.0033531	0.49866	ENSG00000225830
RHOG	11	3838208	3897213	112	20	1045649	0.0032926	0.49869	ENSG00000177105
PATZ1	22	31711790	31777218	75	11	1049727	0.0031578	0.49874	ENSG00000100105
LYZL4	3	42428570	42487092	87	12	1049371	0.0030298	0.49879	ENSG00000157093
FOXK2	17	80442589	80612538	492	51	1046328	0.0029712	0.49881	ENSG00000141568
CRYL1	13	20967806	21134996	403	42	1048022	0.0026839	0.49893	ENSG00000165475
RAB14	9	123930415	124020292	134	17	1043686	0.0026345	0.49895	ENSG00000119396
KIAA0040	1	175116123	175197135	219	28	1048355	0.0023513	0.49906	ENSG00000235750
TRPC4	13	38200773	38479562	684	54	1048835	0.00236	0.49906	ENSG00000133107
FMR1NB	X	147027849	147118187	143	18	1010641	0.0023208	0.49907	ENSG00000176988
CEND1	11	777104	825123	83	12	1045503	0.0018906	0.49925	ENSG00000184524
YWHAQ	2	9714101	9806143	190	31	1045939	0.001866	0.49926	ENSG00000134308
PVRL4	1	161030785	161094389	87	19	1049090	0.0017573	0.4993	ENSG00000143217
GAMT	19	1387091	1436569	68	12	1049411	0.0016234	0.49935	ENSG00000130005
IL1RL2	2	102768433	102866462	270	14	1051990	0.0012338	0.49951	ENSG00000115598
LHX5	12	113889839	113945085	93	10	1043519	0.0010912	0.49956	ENSG00000089116
ACTR8	3	53891093	53951229	139	13	1053491	0.00082597	0.49967	ENSG00000113812
LRRC70	5	61839562	61887275	67	10	1048200	0.00083195	0.49967	ENSG00000186105
FAM26D	6	116815174	116890031	178	15	1048676	0.00083786	0.49967	ENSG00000164451
CCDC90B	11	82960139	83032450	114	8	1049046	0.00079776	0.49968	ENSG00000137500
CNDP1	18	72166675	72264448	231	48	1044806	0.00056027	0.49978	ENSG00000150656
MUC17	7	100628353	100712020	139	19	1048060	0.00049617	0.4998	ENSG00000169876
TBC1D8	2	101614079	101904328	539	33	1049625	0.00042555	0.49983	ENSG00000204634
MXD3	5	176718462	176774758	82	16	1051134	0.00039862	0.49984	ENSG00000213347
ARL8A	1	202092532	202148869	133	34	1043808	0.00034832	0.49986	ENSG00000143862
SLFN11	17	33667324	33735720	155	24	1047980	-8.444e-05	0.50003	ENSG00000172716
AC011366.3	5	109183883	109230452	114	16	1050336	-0.00055641	0.50022	ENSG00000254106
HTR2C	X	113783551	114154624	216	13	1038014	-0.00063238	0.50025	ENSG00000147246
ENTPD1	10	97436536	97647023	484	23	1050073	-0.00072105	0.50029	ENSG00000138185
KCNJ4	22	38812332	38886205	118	24	1043580	-0.00075952	0.5003	ENSG00000168135
AP005482.1	18	12623042	12673470	123	13	1044446	-0.00079937	0.50032	ENSG00000215527
ADAMTS1	21	28198066	28252728	184	27	1046676	-0.0011451	0.50046	ENSG00000154734
TSHR	14	81386333	81622646	674	44	1048264	-0.0015548	0.50062	ENSG00000165409
OSBPL6	2	179024208	179274160	541	36	1048648	-0.0018857	0.50075	ENSG00000079156
SV2C	5	75343997	75659764	800	58	1046283	-0.0019358	0.50077	ENSG00000122012
COG7	16	23389814	23499501	125	10	1049842	-0.0020143	0.5008	ENSG00000168434
NOP56	20	2597791	2649039	217	16	1045994	-0.0021447	0.50086	ENSG00000101361
MINPP1	10	89229632	89323217	99	19	1048223	-0.002235	0.50089	ENSG00000107789
HECTD2	10	93135096	93284586	144	9	1047786	-0.0024246	0.50097	ENSG00000165338
PIR	X	15392921	15546687	149	15	1034329	-0.0026495	0.50106	ENSG00000087842
ZNF691	1	43277280	43328148	68	14	1043642	-0.0027268	0.50109	ENSG00000164011
OR7D4	19	9314526	9360542	94	12	1046210	-0.0031694	0.50126	ENSG00000174667
CLCN5	X	49652225	49873892	31	12	1041069	-0.0032782	0.50131	ENSG00000171365
ANGEL2	1	213155524	213224168	66	11	1042585	-0.0036493	0.50146	ENSG00000174606
SAMD9L	7	92749368	92812682	100	16	1046825	-0.0036548	0.50146	ENSG00000177409
ENPP4	6	46062730	46124436	145	10	1045132	-0.0039155	0.50156	ENSG00000001561
NDST3	4	118919773	119189803	668	24	1049565	-0.0042441	0.50169	ENSG00000164100
GHSR	3	172152923	172201246	125	17	1047822	-0.0047119	0.50188	ENSG00000121853
CARD16	11	104902053	105007158	240	15	1050875	-0.0048641	0.50194	ENSG00000204397
GTF2F1	19	6369580	6428992	144	16	1043752	-0.0048577	0.50194	ENSG00000125651
PDP1	8	94835035	94948294	183	14	1050170	-0.0051921	0.50207	ENSG00000164951
RP11-625H11.1	15	62919371	62972490	94	19	1043859	-0.0054453	0.50217	ENSG00000259458
UQCRC2	16	21928981	22004981	36	8	1051421	-0.0054921	0.50219	ENSG00000140740
NUDT1	7	2246857	2300781	150	21	1047658	-0.005544	0.50221	ENSG00000106268
EBAG9	8	110516940	110588225	117	10	1050014	-0.0056081	0.50224	ENSG00000147654
VEZF1	17	56038910	56100620	69	8	1051600	-0.0056242	0.50224	ENSG00000136451
HSPB7	1	16330523	16381089	239	25	1050436	-0.0057026	0.50228	ENSG00000173641
LRRTM1	2	80505483	80566874	100	24	1043398	-0.0058783	0.50235	ENSG00000162951
MDP1	14	24673143	24720276	54	13	1044937	-0.0059461	0.50237	ENSG00000213920
SPDYE3	7	99870325	99929819	31	9	1051345	-0.0063783	0.50254	ENSG00000214300
NDUFA7	19	8363167	8421263	179	20	1049599	-0.0065652	0.50262	ENSG00000167774
NDUFA7	19	8363490	8421280	179	20	1049599	-0.0065652	0.50262	ENSG00000267855
ZFYVE26	14	68184091	68318307	204	15	1051715	-0.0067027	0.50267	ENSG00000072121
ZNF668	16	31037813	31083451	45	5	1050178	-0.0067474	0.50269	ENSG00000232748
FAM231B	1	16830561	16876070	34	6	1043829	-0.006918	0.50276	ENSG00000268674
ITGB1BP2	X	70486584	70535221	6	4	1043528	-0.0069237	0.50276	ENSG00000147166
C6orf57	6	71241620	71309272	140	7	1052695	-0.0070615	0.50282	ENSG00000154079
RARRES1	3	158404681	158485485	210	20	1047632	-0.0071143	0.50284	ENSG00000118849
RLF	1	40592045	40716593	109	15	1041663	-0.0073485	0.50293	ENSG00000117000
ZBTB44	11	130086572	130219581	134	18	1043856	-0.0074328	0.50297	ENSG00000196323
CAPN5	11	76742979	76847201	238	40	1047603	-0.0075014	0.50299	ENSG00000149260
GSTM4	1	110163703	110218118	91	14	1047885	-0.0076012	0.50303	ENSG00000168765
LRRC3DN	21	45844814	45892078	70	9	1049892	-0.0075854	0.50303	ENSG00000269430
SH2D6	2	85610844	85674152	169	24	1045119	-0.0077995	0.50311	ENSG00000152292
UBE2O	17	74375532	74484288	240	28	1046263	-0.0079882	0.50319	ENSG00000175931
TRIM34	11	5605994	5675628	234	44	1046038	-0.008306	0.50331	ENSG00000258659
PBX1	1	164489821	164878533	846	100	1048605	-0.0083217	0.50332	ENSG00000185630
RHBDL1	16	690666	738268	97	8	1044727	-0.0083783	0.50334	ENSG00000103269
DFNA5	7	24727972	24844244	302	20	1048841	-0.008406	0.50335	ENSG00000105928
ZBTB48	1	6605061	6659340	91	11	1046880	-0.0084891	0.50339	ENSG00000204859
SLC1A4	2	65180611	65260999	186	31	1048243	-0.0086981	0.50347	ENSG00000115902
PRKG2	4	81999837	82171218	319	22	1044343	-0.0088577	0.50353	ENSG00000138669
BANF1	11	65734550	65781620	116	10	1048566	-0.0090669	0.50362	ENSG00000175334
PCNXL4	14	60523629	60645851	229	7	1051647	-0.0090822	0.50362	ENSG00000126773
SNRNP70	19	49553676	49621862	124	20	1047825	-0.0091139	0.50364	ENSG00000104852
TMEM210	9	140055310	140101861	56	5	1043111	-0.0094657	0.50378	ENSG00000185863
PHC1	12	9031492	9104063	165	18	1044190	-0.010034	0.504	ENSG00000111752
ITGB8	7	20335325	20465377	361	28	1046572	-0.010072	0.50402	ENSG00000105855
CBFB	16	67028019	67144961	96	8	1047627	-0.010161	0.50405	ENSG00000067955
RNF223	1	996346	1044687	90	12	1043128	-0.010182	0.50406	ENSG00000237330
GRIP1	12	66731211	67232966	1216	94	1045484	-0.010419	0.50416	ENSG00000155974
AC099344.1	2	11568927	11616274	78	6	1042459	-0.010515	0.50419	ENSG00000269074
TMEM230	20	5070486	5128749	88	9	1043666	-0.010516	0.5042	ENSG00000089063
GDF5OS	20	33985827	34033248	94	8	1052075	-0.010829	0.50432	ENSG00000204183
SLC31A2	9	115878222	115936417	174	32	1048688	-0.01109	0.50442	ENSG00000136867
MEN1	11	64560982	64613766	60	13	1041921	-0.011302	0.50451	ENSG00000133895
DUSP28	2	241464471	241513431	100	17	1048859	-0.011384	0.50454	ENSG00000188542
TSTD2	9	100352362	100430962	54	12	1048525	-0.011514	0.50459	ENSG00000136925
CHD2	15	93391526	93581237	417	34	1043766	-0.011667	0.50465	ENSG00000173575
UTP15	5	72826268	72887794	151	16	1044788	-0.011674	0.50466	ENSG00000164338
OR1L6	9	125477019	125523062	78	6	1052383	-0.011704	0.50467	ENSG00000171459
DPF3	14	73076004	73395809	801	64	1046218	-0.011706	0.50467	ENSG00000205683
ACADVL	17	7085444	7138592	58	11	1048913	-0.011861	0.50473	ENSG00000072778
DDX19B	16	70288566	70379186	45	14	1050147	-0.011934	0.50476	ENSG00000157349
BPGM	7	134296560	134374565	229	16	1044814	-0.011954	0.50477	ENSG00000172331
LONP2	16	48243207	48407033	244	9	1050851	-0.012067	0.50481	ENSG00000102910
PNMA6B	X	152331458	152378394	16	3	1040495	-0.01224	0.50488	ENSG00000203902
GAPDH	12	6608093	6657537	118	13	1048150	-0.012264	0.50489	ENSG00000111640
ZMPSTE24	1	40688779	40769856	84	19	1045942	-0.012501	0.50499	ENSG00000084073
RRAS	19	50128549	50178458	60	10	1050070	-0.01258	0.50502	ENSG00000126458
RPS27	1	153928235	153974626	36	8	1044802	-0.01271	0.50507	ENSG00000177954
ADAMTS9	3	64491333	64708676	480	52	1048179	-0.012804	0.50511	ENSG00000163638
SPATA25	20	44505128	44551274	75	13	1052517	-0.012846	0.50512	ENSG00000149634
PAPD4	5	78872943	78992471	226	15	1048250	-0.012943	0.50516	ENSG00000164329
SLC27A3	1	153711830	153762633	60	12	1050311	-0.013091	0.50522	ENSG00000143554
PRR20A	13	57680052	57728073	69	11	1045755	-0.013494	0.50538	ENSG00000204919
MRPS28	8	80820952	80977524	158	16	1046717	-0.013689	0.50546	ENSG00000147586
PDCD6IP	3	33804844	33921194	241	15	1048799	-0.013898	0.50554	ENSG00000170248
MYLIP	6	16094356	16158479	105	19	1050367	-0.013892	0.50554	ENSG00000007944
RILPL1	12	123945925	124053265	177	19	1046768	-0.014023	0.50559	ENSG00000188026
FIGNL1	7	50501831	50553088	126	14	1051655	-0.014195	0.50566	ENSG00000132436
RSPH10B	7	5955181	6045314	72	14	1047729	-0.014667	0.50585	ENSG00000155026
ARID5A	2	97167480	97228375	38	9	1051552	-0.014688	0.50586	ENSG00000196843
AC062017.1	2	240288130	240334058	99	23	1046910	-0.014684	0.50586	ENSG00000222020
CYBRD1	2	172343757	172424643	231	26	1051055	-0.015015	0.50599	ENSG00000071967
MRPL28	16	407384	455527	167	22	1039567	-0.015187	0.50606	ENSG00000086504
ADH6	4	100113795	100175694	137	18	1049330	-0.015224	0.50607	ENSG00000172955
KCNH7	2	163217917	163730240	814	44	1045476	-0.015317	0.50611	ENSG00000184611
TRIO	5	14108811	14542235	882	54	1048517	-0.015345	0.50612	ENSG00000038382
DEPDC5	22	32114944	32313012	404	18	1050451	-0.015348	0.50612	ENSG00000100150
DUSP5	10	112222596	112281302	104	15	1043884	-0.015416	0.50615	ENSG00000138166
AC002472.13	22	21365249	21428457	164	36	1046853	-0.015433	0.50616	ENSG00000187905
UNC13C	15	54270101	54930806	2111	100	1050129	-0.015475	0.50617	ENSG00000137766
TGIF2	20	35166891	35232353	35	14	1051104	-0.015506	0.50619	ENSG00000118707
CES5A	16	55870066	56024943	379	32	1048594	-0.015723	0.50627	ENSG00000159398
BCLAF1	6	136568001	136645989	36	4	1040540	-0.015801	0.5063	ENSG00000029363
PCP4	21	41204243	41311322	420	53	1047768	-0.016143	0.50644	ENSG00000183036
POMC	2	25373722	25426772	78	9	1047406	-0.016254	0.50648	ENSG00000115138
IGLL5	22	23194960	23248287	5	2	993486	-0.016726	0.50667	ENSG00000254709
ATOX1	5	151111877	151187093	125	11	1047096	-0.016775	0.50669	ENSG00000177556
UGT1A5	2	234586638	234691945	325	20	1051351	-0.016862	0.50673	ENSG00000240224
KRTAP5-9	11	71224466	71270653	132	10	1040364	-0.017197	0.50686	ENSG00000254997
SMAD5	5	135433534	135534435	175	7	1048774	-0.017459	0.50696	ENSG00000113658
YTHDF3	8	64046112	64135346	157	11	1044204	-0.01747	0.50697	ENSG00000185728
RP11-77K12.1	16	75436582	75533604	258	15	1050311	-0.017552	0.507	ENSG00000261717
DDX47	12	12931250	12992915	154	20	1043929	-0.017652	0.50704	ENSG00000213782
ZBTB37	1	173802220	173882687	120	13	1052898	-0.017815	0.50711	ENSG00000185278
UQCRB	8	97228148	97282862	72	8	1050448	-0.018034	0.50719	ENSG00000156467
CTPS2	X	16596126	16766059	111	18	1035120	-0.018052	0.5072	ENSG00000047230
GALNT15	3	16181156	16283499	310	36	1047827	-0.018143	0.50724	ENSG00000131386
C7orf13	7	156421057	156468348	88	14	1051324	-0.018138	0.50724	ENSG00000244291
CDK17	12	96662039	96829338	312	30	1048914	-0.018263	0.50729	ENSG00000059758
SET	9	131410703	131468679	46	10	1049841	-0.01834	0.50732	ENSG00000119335
SCARA5	8	27717399	27885244	504	55	1045073	-0.018475	0.50737	ENSG00000168079
C19orf67	19	14182431	14231687	42	10	1046700	-0.018505	0.50738	ENSG00000188032
NXF1	11	62549595	62608774	68	6	1045451	-0.018888	0.50753	ENSG00000162231
RBMX	X	135920163	135997923	51	10	1029979	-0.018927	0.50755	ENSG00000147274
CXCL16	17	4626821	4678217	129	31	1044999	-0.01974	0.50787	ENSG00000161921
LOR	1	153197176	153244598	148	14	1052328	-0.019753	0.50788	ENSG00000203782
ALPI	2	233285833	233334742	163	20	1051275	-0.020043	0.508	ENSG00000163295
ZNF587	19	58326225	58386480	112	13	1044583	-0.020084	0.50801	ENSG00000198466
DQX1	2	74735258	74788463	33	6	1050906	-0.020172	0.50805	ENSG00000144045
EML5	14	89068775	89294096	324	16	1050408	-0.02021	0.50806	ENSG00000165521
TOMM22	22	39042953	39090818	95	3	1053345	-0.020205	0.50806	ENSG00000100216
VPS13B	8	99990494	100899808	1242	19	1049943	-0.020455	0.50816	ENSG00000132549
ST13	22	41210539	41288026	57	9	1050981	-0.020764	0.50828	ENSG00000100380
PIWIL1	12	130787432	130867182	206	25	1050439	-0.021327	0.50851	ENSG00000125207
ZP1	11	60600035	60653166	135	22	1050409	-0.02143	0.50855	ENSG00000149506
INPPL1	11	71899745	71960149	83	12	1049613	-0.021487	0.50857	ENSG00000165458
UCP3	11	73701326	73755480	82	13	1050459	-0.021508	0.50858	ENSG00000175564
SCIMP	17	5102256	5173155	191	23	1047742	-0.021544	0.50859	ENSG00000161929
CD1A	1	158188927	158238059	146	9	1047745	-0.021742	0.50867	ENSG00000158477
HNRNPH1	5	179031179	179096785	139	23	1043409	-0.02198	0.50877	ENSG00000169045
JAK1	1	65288912	65467187	339	24	1049064	-0.022285	0.50889	ENSG00000162434
CSF3R	1	36921644	36983879	139	24	1048662	-0.022653	0.50904	ENSG00000119535
EREG	4	75195860	75264468	272	13	1047126	-0.022747	0.50907	ENSG00000124882
PHF21A	11	45940871	46177985	334	21	1047641	-0.022803	0.5091	ENSG00000135365
EDN2	1	41934446	41985344	122	21	1050760	-0.022843	0.50911	ENSG00000127129
FAM174B	15	93150673	93388114	643	47	1046858	-0.022841	0.50911	ENSG00000185442
ALG1L	3	125638118	125690882	156	14	1048372	-0.023109	0.50922	ENSG00000189366
AC008948.1	5	101534696	101581279	132	19	1045137	-0.023142	0.50923	ENSG00000268424
PYDC1	16	31217283	31263680	24	6	1048607	-0.023165	0.50924	ENSG00000169900
TMEM141	9	139650807	139697709	151	10	1049263	-0.02323	0.50927	ENSG00000244187
C21orf88	21	40959074	41019748	128	24	1049753	-0.023319	0.5093	ENSG00000184809
KLHDC8A	1	205295220	205361218	199	21	1045830	-0.023553	0.5094	ENSG00000162873
EVA1A	2	75686428	75831848	336	39	1049823	-0.02356	0.5094	ENSG00000115363
VIPR2	7	158810866	158972649	444	27	1044268	-0.023573	0.5094	ENSG00000106018
B4GALNT4	11	334796	392116	202	35	1039176	-0.02373	0.50947	ENSG00000182272
SFT2D1	6	166723216	166791079	125	13	1044843	-0.023825	0.5095	ENSG00000198818
KLHL31	6	53502699	53565506	225	19	1046828	-0.023876	0.50952	ENSG00000124743
SH2D4B	10	82262658	82416316	391	40	1048041	-0.023871	0.50952	ENSG00000178217
TRAP1	16	3691640	3802598	197	32	1047315	-0.023973	0.50956	ENSG00000126602
RP11-872D17.8	11	57144838	57226532	110	17	1049600	-0.0245	0.50977	ENSG00000254979
NCAPD2	12	6567522	6651121	234	15	1051005	-0.024572	0.5098	ENSG00000010292
KCNK5	6	39146749	39232226	249	43	1047672	-0.024587	0.50981	ENSG00000164626
ARNTL2	12	27450787	27586241	319	34	1050420	-0.024686	0.50985	ENSG00000029153
CAV1	7	116129839	116211233	205	19	1051972	-0.024972	0.50996	ENSG00000105974
ARHGAP35	19	47386933	47518334	130	16	1046077	-0.025071	0.51	ENSG00000160007
NSG2	5	173437607	173680504	587	67	1048611	-0.025087	0.51001	ENSG00000170091
OR4N5	14	20576895	20622821	63	7	1045710	-0.025159	0.51004	ENSG00000184394
LRRC30	18	7196123	7242045	65	11	1044497	-0.025302	0.51009	ENSG00000206422
MOXD1	6	132607194	132757684	310	31	1047208	-0.025471	0.51016	ENSG00000079931
FAM220A	7	6359040	6423612	150	23	1046944	-0.025491	0.51017	ENSG00000178397
CAPG	2	85611871	85680555	184	26	1045119	-0.025676	0.51024	ENSG00000042493
OR13J1	9	35859375	35905461	100	16	1049889	-0.025725	0.51026	ENSG00000168828
ARHGAP32	11	128824955	129184219	615	22	1051276	-0.025927	0.51034	ENSG00000134909
CASC3	17	38261571	38338436	84	7	1048148	-0.026104	0.51041	ENSG00000108349
RP11-6L6.2	4	147110709	147160208	107	9	1050889	-0.02625	0.51047	ENSG00000250673
KIAA0232	4	6748102	6895897	244	45	1042730	-0.026837	0.51071	ENSG00000170871
MBD3L1	19	8908074	8964016	111	13	1051689	-0.026859	0.51071	ENSG00000170948
HOXB9	17	46688518	46738839	109	15	1049844	-0.026865	0.51072	ENSG00000170689
AKR1C2	10	5019967	5095223	257	27	1051079	-0.026945	0.51075	ENSG00000151632
BRD8	5	137465455	137549675	70	9	1047173	-0.027	0.51077	ENSG00000112983
HS2ST1	1	87345331	87612334	471	17	1048890	-0.027153	0.51083	ENSG00000153936
BTBD2	19	1975447	2069880	194	38	1038991	-0.027139	0.51083	ENSG00000133243
XRRA1	11	74508784	74695245	238	21	1051715	-0.027164	0.51084	ENSG00000166435
FOXD4	9	106237	153417	7	2	1009460	-0.027211	0.51085	ENSG00000170122
SGTA	19	2744712	2818369	108	6	1043019	-0.027508	0.51097	ENSG00000104969
ZFAND1	8	82603569	82680138	132	23	1052119	-0.027596	0.51101	ENSG00000104231
PDZRN3	3	73421584	73709091	593	59	1045669	-0.027714	0.51106	ENSG00000121440
CSRP2	12	77242495	77307840	93	19	1050112	-0.027751	0.51107	ENSG00000175183
STEAP1	7	89748689	89804143	101	11	1045590	-0.028373	0.51132	ENSG00000164647
EIF2S3	X	24037833	24106088	21	6	1039751	-0.028367	0.51132	ENSG00000130741
TUBA3D	2	132198666	132250507	126	8	1042816	-0.028835	0.5115	ENSG00000075886
WDR90	16	664311	727833	134	11	1042071	-0.029045	0.51159	ENSG00000161996
ALDH3A1	17	19631297	19687256	71	11	1049474	-0.029192	0.51164	ENSG00000108602
RPL10	X	153583315	153647504	41	5	1021322	-0.029232	0.51166	ENSG00000147403
CSF3	17	38136614	38184066	142	11	1045138	-0.029365	0.51171	ENSG00000108342
HPGD	4	175401328	175479305	230	37	1049197	-0.029458	0.51175	ENSG00000164120
SLC4A7	3	27404214	27560911	405	22	1050225	-0.030301	0.51209	ENSG00000033867
COX6B2	19	55850674	55901182	107	22	1050607	-0.030495	0.51216	ENSG00000160471
SLC6A13	12	319789	407039	185	27	1046755	-0.030741	0.51226	ENSG00000010379
GABRR1	6	89877220	89975997	352	30	1051205	-0.030758	0.51227	ENSG00000146276
AADACL3	1	12741118	12798726	107	16	1043883	-0.031014	0.51237	ENSG00000188984
KIAA1324L	7	86496222	86724015	462	19	1048100	-0.031207	0.51245	ENSG00000164659
UBOX5	20	3078219	3175842	198	31	1042366	-0.031227	0.51246	ENSG00000185019
XKR3	22	17254302	17337589	180	19	1045151	-0.031242	0.51246	ENSG00000172967
TM4SF18	3	149026285	149087201	161	25	1049496	-0.031399	0.51252	ENSG00000163762
ICAM4	19	10362643	10409198	77	18	1049364	-0.031648	0.51262	ENSG00000105371
DOK1	2	74741153	74794681	29	7	1050998	-0.031838	0.5127	ENSG00000115325
AUP1	2	74743772	74792066	29	7	1050998	-0.031838	0.5127	ENSG00000115307
CYB5R4	6	84534362	84687143	245	11	1048672	-0.031861	0.51271	ENSG00000065615
ZYG11B	1	53157126	53303014	252	11	1046487	-0.032019	0.51277	ENSG00000162378
OR2G3	1	247733856	247779838	117	21	1049578	-0.03215	0.51282	ENSG00000177476
TMEM19	12	72044867	72107836	71	9	1052221	-0.032222	0.51285	ENSG00000139291
SLC9B2	4	103931025	104041986	141	18	1051360	-0.03227	0.51287	ENSG00000164038
SAMD14	17	48177404	48242246	96	20	1050189	-0.032417	0.51293	ENSG00000167100
SBF1	22	50873429	50948454	175	37	1042475	-0.032489	0.51296	ENSG00000100241
SLC30A4	15	45761809	45850005	61	11	1047289	-0.032575	0.51299	ENSG00000104154
LYRM5	12	25313150	25372579	125	12	1049205	-0.032733	0.51306	ENSG00000205707
GYG2	X	2711829	2810859	82	17	1040382	-0.032841	0.5131	ENSG00000056998
FHL1	X	135194559	135303518	53	12	1030179	-0.032844	0.5131	ENSG00000022267
DAZAP1	19	1372568	1445719	96	17	1048238	-0.032979	0.51315	ENSG00000071626
TMEM192	4	165985574	166164701	422	24	1047126	-0.033192	0.51324	ENSG00000170088
PKIB	6	122758076	123057518	580	32	1050459	-0.033191	0.51324	ENSG00000135549
UTP18	17	49302889	49385297	158	14	1043068	-0.033225	0.51325	ENSG00000011260
POLR3B	12	106716436	106913976	315	14	1050220	-0.033445	0.51334	ENSG00000013503
MBTPS1	16	84077368	84185511	305	26	1049365	-0.033491	0.51336	ENSG00000140943
ZNF300	5	150263954	150319545	141	11	1051587	-0.033775	0.51347	ENSG00000145908
NACC2	9	138888383	139022131	252	41	1039033	-0.033933	0.51353	ENSG00000148411
PDE4B	1	66223197	66850259	1223	75	1047971	-0.03424	0.51366	ENSG00000184588
RAB3C	5	57843048	58165213	797	56	1049175	-0.034468	0.51375	ENSG00000152932
NUP37	12	102457967	102548902	145	17	1043934	-0.034557	0.51378	ENSG00000075188
DKK1	10	54039056	54087802	74	14	1050376	-0.034724	0.51385	ENSG00000107984
EML2	19	46100252	46183887	198	24	1047107	-0.034771	0.51387	ENSG00000125746
RP11-248J23.6	10	97674725	97754785	190	25	1049087	-0.034815	0.51389	ENSG00000269948
ZNF143	11	9446866	9560071	168	15	1050797	-0.035228	0.51405	ENSG00000166478
CTD-2105E13.6	19	55853669	55905884	119	24	1048566	-0.035219	0.51405	ENSG00000267706
ACADL	2	211042663	211125215	55	10	1050811	-0.035317	0.51409	ENSG00000115361
MKNK2	19	2027470	2086243	101	25	1039544	-0.035546	0.51418	ENSG00000099875
CASP16	16	3159220	3209964	74	6	1050152	-0.035642	0.51422	ENSG00000228146
OBP2B	9	136070664	136119630	152	16	1048524	-0.03567	0.51423	ENSG00000171102
CCNJ	10	97768151	97830627	104	15	1045326	-0.035675	0.51423	ENSG00000107443
OR6C76	12	55785038	55830976	89	8	1053381	-0.036614	0.5146	ENSG00000185821
CIDEB	14	24764302	24815636	133	19	1044741	-0.036631	0.51461	ENSG00000136305
ELMOD1	11	107426817	107547505	283	32	1046570	-0.036956	0.51474	ENSG00000110675
TGIF2-C20orf24	20	35167956	35250787	45	15	1051155	-0.037014	0.51476	ENSG00000259399
ADAMTS14	10	72397559	72532197	531	45	1049632	-0.037061	0.51478	ENSG00000138316
COX4I2	20	30190691	30242809	113	7	1048000	-0.037441	0.51493	ENSG00000131055
SCML2	X	18247434	18407847	102	5	1040273	-0.037447	0.51494	ENSG00000102098
TMEM253	14	21532096	21581883	98	20	1047237	-0.037495	0.51495	ENSG00000232070
SLC25A21-AS1	14	37606093	37653016	69	5	1047557	-0.037479	0.51495	ENSG00000258708
C16orf89	16	5084123	5151111	126	32	1039736	-0.037623	0.51501	ENSG00000153446
OR2A12	7	143757141	143803186	112	10	1044417	-0.037664	0.51502	ENSG00000221858
CAMK2A	5	149589054	149704854	218	37	1041158	-0.03772	0.51504	ENSG00000070808
NRCAM	7	107778068	108132161	967	45	1049313	-0.037743	0.51505	ENSG00000091129
MTBP	8	121422640	121564373	248	13	1051236	-0.037808	0.51508	ENSG00000172167
TMEM164	X	109210859	109435962	60	16	1003956	-0.037931	0.51513	ENSG00000157600
FGR	1	27928575	27996788	31	16	1038256	-0.037987	0.51515	ENSG00000000938
LIN9	1	226408850	226532570	129	18	1049708	-0.038053	0.51518	ENSG00000183814
RP11-1085N6.3	14	57105683	57232253	284	37	1044114	-0.038345	0.51529	ENSG00000259133
DCUN1D2	13	114100134	114180267	309	15	1048108	-0.038532	0.51537	ENSG00000150401
NMRAL1	16	4501681	4580764	177	11	1051156	-0.038557	0.51538	ENSG00000153406
IRG1	13	77487632	77542777	138	24	1051775	-0.038893	0.51551	ENSG00000102794
SLC7A7	14	23232431	23334029	273	37	1044401	-0.038966	0.51554	ENSG00000155465
TRMT11	6	126272576	126370422	81	5	1046054	-0.039041	0.51557	ENSG00000066651
THOP1	19	2750458	2823599	105	6	1042588	-0.039232	0.51565	ENSG00000172009
SCEL	13	78074809	78229398	291	24	1050347	-0.039267	0.51566	ENSG00000136155
UHRF1BP1L	12	100412233	100571626	260	17	1048232	-0.039298	0.51567	ENSG00000111647
TMEM37	2	120152477	120206096	114	17	1048332	-0.039341	0.51569	ENSG00000171227
IFT52	20	42184571	42285936	211	17	1048253	-0.039442	0.51573	ENSG00000101052
SMIM22	16	4803398	4856492	130	22	1047557	-0.039567	0.51578	ENSG00000267795
TMED2	12	124034078	124093116	133	11	1049940	-0.039828	0.51588	ENSG00000086598
SLCO2A1	3	133641540	133806028	385	58	1044359	-0.039867	0.5159	ENSG00000174640
C1orf198	1	230962865	231040335	192	30	1048825	-0.039894	0.51591	ENSG00000119280
STRIP2	7	129039274	129138240	148	16	1048318	-0.040041	0.51597	ENSG00000128578
ST6GALNAC3	1	76505404	77110286	1451	124	1048660	-0.040214	0.51604	ENSG00000184005
SNRPD2	19	46180712	46230827	72	14	1050443	-0.040809	0.51628	ENSG00000125743
FMO3	1	171025018	171096959	185	22	1046624	-0.040844	0.51629	ENSG00000007933
MOBP	3	39473689	39580970	351	13	1045415	-0.040888	0.51631	ENSG00000168314
TMEM47	X	34635181	34710405	48	7	1030443	-0.040903	0.51631	ENSG00000147027
ARHGAP1	11	46688630	46757165	84	10	1047178	-0.04101	0.51636	ENSG00000175220
ZNF276	16	89751808	89817311	195	22	1042025	-0.041057	0.51637	ENSG00000158805
DUSP21	X	44668249	44714130	42	3	1040424	-0.041149	0.51641	ENSG00000189037
PHKB	16	47460034	47745434	164	13	1051638	-0.04148	0.51654	ENSG00000102893
SLC25A19	17	73259073	73320591	127	10	1051186	-0.041497	0.51655	ENSG00000125454
TCP11	6	35075848	35151387	187	17	1051809	-0.041883	0.5167	ENSG00000124678
XPNPEP2	X	128837950	128913514	65	12	1037700	-0.041991	0.51675	ENSG00000122121
LRSAM1	9	130178765	130275780	170	10	1047864	-0.042153	0.51681	ENSG00000148356
PNLIPRP1	10	118314897	118378687	130	20	1041729	-0.042295	0.51687	ENSG00000187021
DBI	2	120089497	120140126	153	15	1047517	-0.042321	0.51688	ENSG00000155368
MAGEE1	X	75613046	75661744	16	4	997573	-0.042748	0.51705	ENSG00000198934
GUSB	7	65415671	65482301	117	11	1052587	-0.042975	0.51714	ENSG00000169919
PTGDR2	11	60608413	60658444	117	20	1050230	-0.043017	0.51716	ENSG00000183134
CPNE5	6	36698552	36842778	405	51	1050498	-0.04313	0.5172	ENSG00000124772
FARSB	2	223425255	223556056	220	21	1050603	-0.043248	0.51725	ENSG00000116120
RTL1	14	101336992	101386184	102	26	1042240	-0.043285	0.51726	ENSG00000254656
ART1	11	3631358	3695646	179	22	1046948	-0.043305	0.51727	ENSG00000129744
MYEF2	15	48421625	48505714	3	2	1046287	-0.043307	0.51727	ENSG00000104177
TLR2	4	154587652	154636851	89	14	1044138	-0.043316	0.51728	ENSG00000137462
GINS4	8	41351725	41412565	162	25	1047007	-0.043421	0.51732	ENSG00000147536
SYNDIG1	20	24414835	24657252	457	48	1048711	-0.043502	0.51735	ENSG00000101463
CSTF2	X	100040384	100105921	26	4	1029256	-0.043493	0.51735	ENSG00000101811
IPO4	14	24639425	24693170	79	17	1043190	-0.043518	0.51736	ENSG00000196497
RPAP3	12	48047070	48134844	182	22	1049199	-0.043693	0.51743	ENSG00000005175
ZC3H8	2	112959102	113047713	104	12	1050911	-0.043735	0.51744	ENSG00000144161
ELAC2	17	12885708	12956504	222	16	1049127	-0.043816	0.51747	ENSG00000006744
FAM163B	9	136434079	136486319	157	25	1043992	-0.04401	0.51755	ENSG00000196990
DIDO1	20	61499090	61604304	224	31	1050412	-0.044104	0.51759	ENSG00000101191
TPPP	5	650883	728510	124	17	1050224	-0.044148	0.51761	ENSG00000171368
PTRF	17	40544470	40610535	147	15	1045435	-0.044322	0.51768	ENSG00000177469
PDCD2L	19	34860289	34927073	98	13	1049015	-0.04445	0.51773	ENSG00000126249
SYNC	1	33135507	33204197	112	8	1047267	-0.044617	0.51779	ENSG00000162520
ARHGAP30	1	161006736	161074760	110	22	1050094	-0.044866	0.51789	ENSG00000186517
CD200R1	3	112630056	112728969	219	27	1047242	-0.044885	0.5179	ENSG00000163606
NT5C3A	7	33043742	33137409	220	13	1048586	-0.04488	0.5179	ENSG00000122643
GTSF1L	20	42344804	42390638	88	23	1047027	-0.044951	0.51793	ENSG00000124196
CHM	X	85106185	85337566	245	13	1014667	-0.044969	0.51793	ENSG00000188419
MUC19	12	40752197	40974632	866	34	1050544	-0.045162	0.51801	ENSG00000205592
KRTAP12-3	21	46042849	46088258	156	13	1046349	-0.04515	0.51801	ENSG00000205439
PHB	17	47471414	47527246	108	20	1049479	-0.045222	0.51803	ENSG00000167085
OTUD6A	X	69247341	69294029	53	13	1039723	-0.045206	0.51803	ENSG00000189401
DEFB1	8	6718097	6770544	337	31	1045975	-0.045237	0.51804	ENSG00000164825
ASB17	1	76374558	76433116	154	18	1050106	-0.045426	0.51812	ENSG00000154007
FZD1	7	90858783	90908123	90	13	1051995	-0.045562	0.51817	ENSG00000157240
RP11-529K1.3	16	70298097	70410163	64	16	1050136	-0.045549	0.51817	ENSG00000260537
NDUFA2	5	140008325	140062370	87	9	1049102	-0.045575	0.51818	ENSG00000131495
GINM1	6	149852430	149922884	48	6	1048789	-0.045629	0.5182	ENSG00000055211
CXorf58	X	23890918	23967624	37	6	1041852	-0.045738	0.51824	ENSG00000165182
GLB1	3	33028100	33173722	368	30	1048032	-0.045815	0.51827	ENSG00000170266
CC2D2A	4	15436489	15613180	327	31	1052242	-0.045874	0.51829	ENSG00000048342
ASTE1	3	130722719	130781493	89	8	1053387	-0.045913	0.51831	ENSG00000034533
ZNF213	16	3144778	3202806	82	7	1044317	-0.04594	0.51832	ENSG00000085644
ATP6V1H	8	54618117	54791118	153	9	1045199	-0.046087	0.51838	ENSG00000047249
HMHA1	19	1030922	1096627	216	38	1045446	-0.046398	0.5185	ENSG00000180448
AREL1	14	75110140	75214818	88	8	1052625	-0.046577	0.51857	ENSG00000119682
UBFD1	16	23533392	23595710	108	9	1048172	-0.046783	0.51866	ENSG00000103353
LPA	6	160942515	161122407	243	22	1045199	-0.046969	0.51873	ENSG00000198670
MYEOV2	2	241055980	241111224	155	26	1040508	-0.047052	0.51876	ENSG00000172428
RASGEF1A	10	43679983	43797367	257	23	1048089	-0.047306	0.51887	ENSG00000198915
SAYSD1	6	39061840	39117965	165	21	1046102	-0.047684	0.51902	ENSG00000112167
BEND2	X	18171051	18274024	60	9	1033083	-0.047761	0.51905	ENSG00000177324
PTPN11	12	112821155	112957717	108	13	1034322	-0.047953	0.51912	ENSG00000179295
SASH1	6	148558440	148883186	951	103	1048888	-0.047966	0.51913	ENSG00000111961
CKS1B	5	61798070	61843309	50	9	1052488	-0.048038	0.51916	ENSG00000268942
PDZD8	10	119030000	119169978	319	16	1048724	-0.048361	0.51929	ENSG00000165650
ZNF256	19	58442201	58494043	99	10	1052595	-0.048442	0.51932	ENSG00000152454
CACNA1F	X	49051523	49124833	26	8	1041668	-0.048442	0.51932	ENSG00000102001
C15orf43	15	45213900	45281427	75	8	1048085	-0.048598	0.51938	ENSG00000167014
S100A12	1	153336184	153383125	91	4	1045066	-0.048737	0.51944	ENSG00000163221
VMP1	17	57749553	57929616	209	18	1047879	-0.048749	0.51944	ENSG00000062716
SLC6A6	3	14409076	14540857	291	53	1048206	-0.048812	0.51947	ENSG00000131389
CHEK2	22	29073731	29173410	174	25	1051532	-0.049145	0.5196	ENSG00000183765
CLCN2	3	184053973	184114439	107	26	1047622	-0.049215	0.51963	ENSG00000114859
BTLA	3	112172815	112253408	129	14	1044439	-0.049343	0.51968	ENSG00000186265
AC117395.1	3	149654066	149700535	68	12	1045712	-0.049405	0.5197	ENSG00000268175
LIPM	10	90527487	90590303	142	17	1050840	-0.049413	0.5197	ENSG00000173239
AIFM1	X	129253337	129334861	25	13	1043055	-0.049789	0.51985	ENSG00000156709
ACPL2	3	140912568	141023748	262	19	1048467	-0.049953	0.51992	ENSG00000155893
SAMD7	3	169594360	169666963	196	17	1045056	-0.050156	0.52	ENSG00000187033
RASAL2	1	178027864	178458644	547	21	1050330	-0.050241	0.52003	ENSG00000075391
C5AR2	19	47800404	47856606	85	16	1045369	-0.050226	0.52003	ENSG00000134830
ITGA2B	17	42439548	42501873	60	9	1050644	-0.050284	0.52005	ENSG00000005961
PDCD11	10	105121405	105216049	91	13	1052700	-0.050308	0.52006	ENSG00000148843
RP11-297M9.1	16	9750742	9805700	228	27	1042983	-0.05161	0.52058	ENSG00000260362
PALMD	1	100076499	100170097	167	28	1049207	-0.051711	0.52062	ENSG00000099260
CLEC9A	12	10148276	10228565	184	29	1049172	-0.051739	0.52063	ENSG00000197992
TMPRSS9	19	2354769	2436237	297	24	1046695	-0.05182	0.52066	ENSG00000178297
PPP1R13L	19	45872892	45944607	121	21	1044938	-0.051991	0.52073	ENSG00000104881
KCND3	1	112303284	112566777	657	81	1047996	-0.05215	0.5208	ENSG00000171385
FAM171A2	17	42420583	42476243	46	12	1044199	-0.052263	0.52084	ENSG00000161682
NAPG	18	10490902	10562758	175	10	1046986	-0.052371	0.52088	ENSG00000134265
TPSAB1	16	1255697	1302555	123	20	1049229	-0.052657	0.521	ENSG00000172236
SURF4	9	136218325	136277970	162	9	1047656	-0.052759	0.52104	ENSG00000148248
ZBP1	20	56168902	56230632	117	22	1046649	-0.052851	0.52107	ENSG00000124256
POU3F4	X	82728269	82774775	23	8	1040749	-0.053186	0.52121	ENSG00000196767
SDIM1	6	166297330	166344725	220	23	1050462	-0.053271	0.52124	ENSG00000256391
RP11-343C2.11	16	69298585	69364614	105	11	1053016	-0.053357	0.52128	ENSG00000260914
GUCA2B	1	42584092	42631495	81	9	1053179	-0.053787	0.52145	ENSG00000044012
FAM122C	X	133895819	133998640	32	8	1034011	-0.053826	0.52146	ENSG00000156500
RBM23	14	23359854	23423393	118	10	1047879	-0.053835	0.52147	ENSG00000100461
KANSL1L	2	210876147	211071107	125	17	1048991	-0.054265	0.52164	ENSG00000144445
SLMAP	3	57706177	57924895	244	20	1049716	-0.054307	0.52165	ENSG00000163681
LNX1	4	54315468	54602572	717	59	1049720	-0.054594	0.52177	ENSG00000072201
GRID1	10	87349312	88161250	1972	127	1048422	-0.054632	0.52178	ENSG00000182771
NEFM	8	24735525	24786607	77	14	1051419	-0.054753	0.52183	ENSG00000104722
FBXL7	5	15465305	15949900	800	41	1048162	-0.054928	0.5219	ENSG00000183580
SLC22A3	6	160734300	160886014	338	20	1050683	-0.055239	0.52203	ENSG00000146477
SOGA1	20	35395845	35527089	148	28	1040533	-0.055245	0.52203	ENSG00000149639
PPM1D	17	58642544	58751849	22	12	1046896	-0.055326	0.52206	ENSG00000170836
SRGAP2	1	206481200	206647783	157	15	1051677	-0.055405	0.52209	ENSG00000163486
RNF44	5	175943698	176000026	135	19	1048236	-0.055391	0.52209	ENSG00000146083
CCL17	16	57403679	57459974	152	24	1043612	-0.05545	0.52211	ENSG00000102970
SRF	6	43104037	43159243	96	11	1049931	-0.055526	0.52214	ENSG00000112658
NLRP1	17	5392747	5557744	570	21	1051832	-0.055562	0.52215	ENSG00000091592
ADAD1	4	123265121	123360957	129	15	1048692	-0.0557	0.52221	ENSG00000164113
YIPF5	5	143527723	143585278	131	9	1049480	-0.055703	0.52221	ENSG00000145817
CEP170B	14	105296617	105373107	188	17	1044266	-0.055809	0.52225	ENSG00000099814
GDF1	19	18969361	19041905	123	21	1043916	-0.056012	0.52233	ENSG00000130283
CERS1	19	18969361	19042536	123	21	1043916	-0.056012	0.52233	ENSG00000223802
MLLT1	19	6202966	6314959	349	27	1042631	-0.056693	0.52261	ENSG00000130382
WWOX	16	78098310	79256564	4904	316	1045806	-0.05693	0.5227	ENSG00000186153
LCNL1	9	139841356	139890862	128	12	1045991	-0.057074	0.52276	ENSG00000214402
C10orf128	10	50352773	50431630	219	30	1050913	-0.057113	0.52277	ENSG00000204161
FGFR1OP2	12	27056316	27129583	126	25	1048938	-0.057257	0.52283	ENSG00000111790
LHPP	10	126115403	126316457	762	57	1048244	-0.057354	0.52287	ENSG00000107902
CELA3B	1	22268514	22335135	195	20	1049381	-0.057447	0.52291	ENSG00000219073
IFNL2	19	39724154	39770732	88	18	1050807	-0.057624	0.52298	ENSG00000183709
IFNL3	19	39724246	39770646	88	18	1050807	-0.057624	0.52298	ENSG00000197110
RP11-794P6.2	11	111287064	111338876	190	20	1046886	-0.057876	0.52308	ENSG00000255093
ITGB4	17	73682408	73763899	102	22	1044766	-0.057907	0.52309	ENSG00000132470
POLG	15	89849534	89913092	102	15	1050717	-0.057993	0.52312	ENSG00000140521
OR5K1	3	98153324	98199420	105	13	1043746	-0.058029	0.52314	ENSG00000232382
XPC	3	14176647	14255283	137	19	1052728	-0.058138	0.52318	ENSG00000154767
EMC9	14	24598174	24645797	54	13	1050258	-0.058221	0.52321	ENSG00000100908
FAR1	11	13655217	13763893	198	21	1046135	-0.058482	0.52332	ENSG00000197601
PRPH2	6	42654340	42725312	138	18	1049605	-0.058723	0.52341	ENSG00000112619
MANBA	4	103542660	103717151	256	12	1050155	-0.058883	0.52348	ENSG00000109323
AKR7A3	1	19599052	19650744	172	22	1048382	-0.058927	0.52349	ENSG00000162482
TRAPPC8	18	29399136	29568099	376	31	1046995	-0.058919	0.52349	ENSG00000153339
FAM83B	6	54676569	54816820	404	26	1048905	-0.059098	0.52356	ENSG00000168143
COL4A3	2	227994281	228189508	726	63	1048074	-0.059311	0.52365	ENSG00000169031
CLDN3	7	73173328	73219600	66	9	1050630	-0.059314	0.52365	ENSG00000165215
VTCN1	1	117676209	117788556	234	27	1048195	-0.059372	0.52367	ENSG00000134258
MKL2	16	14130178	14370630	359	12	1046782	-0.059584	0.52376	ENSG00000186260
NOL8	9	95049640	95122918	136	12	1050642	-0.059849	0.52386	ENSG00000198000
TCEAL8	X	102497923	102545131	24	6	1041013	-0.060006	0.52392	ENSG00000180964
AREG	4	75275851	75330726	46	8	1042713	-0.060007	0.52393	ENSG00000109321
LCE2A	1	152635840	152681918	91	7	1053468	-0.060176	0.52399	ENSG00000187173
C1orf65	1	223531715	223578812	77	9	1052068	-0.060195	0.524	ENSG00000178395
CLEC18B	16	74432529	74490368	61	10	1040999	-0.060348	0.52406	ENSG00000140839
KLHDC3	6	42946951	42999036	89	10	1049339	-0.060388	0.52408	ENSG00000124702
NAT14	19	55961371	56008935	101	26	1045804	-0.060392	0.52408	ENSG00000090971
ATP5A1	18	43654110	43719300	153	13	1046174	-0.060412	0.52409	ENSG00000152234
FOSB	19	45936253	45988437	108	17	1049558	-0.060487	0.52412	ENSG00000125740
PANK2	20	3834486	3917605	159	19	1046431	-0.060682	0.52419	ENSG00000125779
RP11-160N1.10	9	44832571	44880528	1	1	1002526	-0.060698	0.5242	ENSG00000204814
IFT57	3	107869659	107976417	375	12	1048923	-0.060725	0.52421	ENSG00000114446
C14orf2	14	104368625	104429606	178	10	1044227	-0.060832	0.52425	ENSG00000156411
SLC40A1	2	190415305	190483484	111	12	1048375	-0.061002	0.52432	ENSG00000138449
TXNRD3	3	126280622	126408998	308	24	1044313	-0.061403	0.52448	ENSG00000197763
BAI3	6	69310259	70109403	1790	66	1050594	-0.061407	0.52448	ENSG00000135298
PARK2	6	161758452	163183803	4090	218	1047420	-0.061728	0.52461	ENSG00000185345
FKBP4	12	2869119	2924576	91	18	1041431	-0.061895	0.52468	ENSG00000004478
KLHDC1	14	50124823	50229870	104	11	1044555	-0.061986	0.52471	ENSG00000197776
UPK3B	7	76104745	76658340	607	56	1045191	-0.062169	0.52479	ENSG00000243566
DERA	12	16029106	16200220	189	32	1046061	-0.062512	0.52492	ENSG00000023697
MYOT	5	137168480	137233540	39	8	1052077	-0.062679	0.52499	ENSG00000120729
DPYSL5	2	27035615	27183219	228	10	1049313	-0.062749	0.52502	ENSG00000157851
PLA2G16	11	63330667	63419355	75	12	1047358	-0.063045	0.52513	ENSG00000176485
SSBP4	19	18494674	18555372	91	15	1044180	-0.063265	0.52522	ENSG00000130511
POMGNT2	3	43110724	43182568	130	17	1047166	-0.063356	0.52526	ENSG00000144647
AC000003.2	17	10013831	10060277	170	39	1045040	-0.063408	0.52528	ENSG00000264194
TRIM17	1	228585641	228639562	73	9	1044378	-0.063467	0.5253	ENSG00000162931
ASUN	12	27048114	27126259	141	26	1049084	-0.063688	0.52539	ENSG00000064102
KRT5	12	52898359	52949471	189	23	1048059	-0.063737	0.52541	ENSG00000186081
RNF6	13	26696253	26831791	378	36	1047216	-0.063957	0.5255	ENSG00000127870
STUB1	16	695224	742870	105	8	1042645	-0.064103	0.52556	ENSG00000103266
MTTP	4	100449918	100555156	380	22	1049911	-0.06434	0.52565	ENSG00000138823
PLCH2	1	2322419	2446969	293	46	1044208	-0.064388	0.52567	ENSG00000149527
FCN2	9	137737654	137789924	153	25	1047168	-0.064381	0.52567	ENSG00000160339
IKZF1	7	50308720	50482799	316	43	1049632	-0.064595	0.52575	ENSG00000185811
KIF3C	2	26139471	26240618	213	33	1049167	-0.064828	0.52584	ENSG00000084731
CARD14	17	78108791	78193130	228	34	1051727	-0.064816	0.52584	ENSG00000141527
PTK2B	8	27133999	27326903	402	22	1050499	-0.064871	0.52586	ENSG00000120899
TLL1	4	166759410	167035047	504	53	1045123	-0.064901	0.52587	ENSG00000038295
C9orf96	9	136208117	136281220	190	10	1047994	-0.064921	0.52588	ENSG00000198870
CHEK1	11	125460036	125556150	236	14	1050270	-0.064975	0.5259	ENSG00000149554
SLN	11	107568104	107625419	127	15	1045939	-0.06499	0.52591	ENSG00000170290
SCAF11	12	46302914	46420903	117	15	1048326	-0.065113	0.52596	ENSG00000139218
ZNF618	9	116603562	116828871	431	43	1046795	-0.065215	0.526	ENSG00000157657
LAT	16	28961147	29012104	51	10	1047971	-0.065262	0.52602	ENSG00000213658
OR6P1	1	158522441	158568394	102	10	1051084	-0.065536	0.52613	ENSG00000186440
LRRC15	3	194065976	194125472	263	23	1047637	-0.065915	0.52628	ENSG00000172061
RP11-1084J3.4	5	33977279	34159633	196	20	1045040	-0.066176	0.52638	ENSG00000273294
CDC20	1	43789626	43838874	37	7	1050664	-0.066194	0.52639	ENSG00000117399
PAPL	19	39539553	39612133	237	25	1049899	-0.066372	0.52646	ENSG00000183760
GPATCH8	17	42462652	42615798	176	12	1049955	-0.066449	0.52649	ENSG00000186566
C1orf158	1	12771163	12833847	132	12	1049563	-0.066718	0.5266	ENSG00000157330
DMKN	19	35978122	36039560	159	30	1042216	-0.066774	0.52662	ENSG00000161249
MLYCD	16	83897731	83959787	193	24	1042218	-0.066934	0.52668	ENSG00000103150
FBXL2	3	33283517	33455154	274	14	1049238	-0.067406	0.52687	ENSG00000153558
SERINC3	20	43114862	43185750	90	10	1049860	-0.067395	0.52687	ENSG00000132824
CALN1	7	71234476	71947136	1537	59	1047361	-0.067509	0.52691	ENSG00000183166
APOBEC3F	22	39401609	39459915	94	12	1043337	-0.067533	0.52692	ENSG00000128394
PCSK5	9	78470560	78987255	1452	179	1047598	-0.067621	0.52696	ENSG00000099139
CHRNB2	1	154505257	154562502	91	13	1049236	-0.06766	0.52697	ENSG00000160716
NUDT14	14	105629275	105682660	86	10	1040487	-0.067691	0.52698	ENSG00000183828
FAM114A2	5	153359688	153453496	180	8	1049272	-0.067845	0.52705	ENSG00000055147
C8orf76	8	124222196	124288638	13	7	1029989	-0.068001	0.52711	ENSG00000189376
MEX3D	19	1544668	1603057	56	15	1047803	-0.068067	0.52713	ENSG00000181588
ACTR3C	7	149931005	150055814	210	19	1043971	-0.068294	0.52722	ENSG00000106526
GNG12	1	68157149	68334150	340	26	1047841	-0.06841	0.52727	ENSG00000172380
TCEA1	8	54869112	54970089	151	8	1042807	-0.068441	0.52728	ENSG00000187735
GSS	20	33506236	33578620	108	9	1052909	-0.068675	0.52738	ENSG00000100983
SSBP3-AS1	1	54668710	54714736	92	14	1047471	-0.068749	0.52741	ENSG00000198711
RDH10	8	74171847	74247516	163	20	1046617	-0.069076	0.52754	ENSG00000121039
GFM2	5	74007029	74098196	135	11	1050651	-0.069214	0.52759	ENSG00000164347
PRRC2B	9	134234480	134385584	243	20	1048522	-0.069211	0.52759	ENSG00000130723
ASAH2B	10	52464078	52586255	173	13	1044108	-0.069213	0.52759	ENSG00000204147
HAUS1	18	43649298	43718299	171	14	1046134	-0.069261	0.52761	ENSG00000152240
HHIPL2	1	222685602	222756445	159	18	1050681	-0.069297	0.52762	ENSG00000143512
GLUD2	X	120146462	120193794	35	13	1028372	-0.069635	0.52776	ENSG00000182890
ALDOB	9	104172860	104233105	159	24	1046621	-0.069762	0.52781	ENSG00000136872
USH2A	1	215786236	216631738	1667	115	1048675	-0.06993	0.52788	ENSG00000042781
CAP1	1	40470905	40548321	201	10	1047677	-0.070057	0.52793	ENSG00000131236
TLDC2	20	35469524	35532638	99	20	1038035	-0.070096	0.52794	ENSG00000101342
DOK6	18	67033291	67526323	1413	109	1047074	-0.07031	0.52803	ENSG00000206052
AC136604.1	5	179043298	179089445	80	17	1041038	-0.070404	0.52806	ENSG00000228259
CATSPERG	19	38791415	38871589	212	22	1044713	-0.070742	0.5282	ENSG00000099338
MANSC4	12	27905671	27959209	112	11	1050254	-0.07096	0.52829	ENSG00000205693
PET117	20	18083517	18133813	137	24	1046269	-0.070975	0.52829	ENSG00000232838
RAB3GAP1	2	135774835	135943964	177	8	1049526	-0.070996	0.5283	ENSG00000115839
ZNF491	19	11873482	11930437	126	12	1047133	-0.071079	0.52833	ENSG00000177599
PPP3CA	4	101934566	102304435	662	40	1048124	-0.071121	0.52835	ENSG00000138814
HCN4	15	73602200	73696605	185	26	1047201	-0.071315	0.52843	ENSG00000138622
DCAF8L1	X	27986110	28034566	47	5	1013560	-0.071405	0.52846	ENSG00000226372
BICC1	10	60237900	60601195	622	28	1046940	-0.071662	0.52856	ENSG00000122870
TESC	12	117466728	117572284	213	24	1050681	-0.071658	0.52856	ENSG00000088992
PCDHB14	5	140567931	140615858	83	10	1047030	-0.071695	0.52858	ENSG00000120327
CDH26	20	58498471	58619066	139	24	1045496	-0.071693	0.52858	ENSG00000124215
ZNF217	20	52173604	52261446	146	32	1046733	-0.071805	0.52862	ENSG00000171940
NLRP4	19	56312944	56403220	315	52	1044428	-0.071972	0.52869	ENSG00000160505
C2CD4C	19	395438	444139	98	24	1039977	-0.072093	0.52874	ENSG00000183186
TAF8	6	41983251	42065199	252	41	1047424	-0.072236	0.52879	ENSG00000137413
DICER1	14	95542565	95659347	146	18	1048449	-0.072283	0.52881	ENSG00000100697
PRODH	22	18890294	18959066	51	8	1044390	-0.072517	0.5289	ENSG00000100033
FGF2	4	123712863	123829391	262	25	1048687	-0.072528	0.52891	ENSG00000138685
EID3	12	104662517	104708980	107	16	1053235	-0.072529	0.52891	ENSG00000255150
INTS6	13	51918213	52063400	199	18	1050688	-0.072576	0.52893	ENSG00000102786
CNTN1	12	41051244	41476220	1074	47	1049863	-0.072599	0.52894	ENSG00000018236
COL11A1	1	103332023	103609052	985	38	1050644	-0.072932	0.52907	ENSG00000060718
HDGFRP3	15	83774320	83911770	174	11	1050495	-0.072985	0.52909	ENSG00000166503
SERPINI2	3	167149577	167231792	180	16	1046037	-0.073068	0.52912	ENSG00000114204
RP11-159D12.5	17	56056399	56117614	69	8	1052258	-0.073075	0.52913	ENSG00000266086
SYNM	15	99603420	99685798	283	34	1043974	-0.073105	0.52914	ENSG00000182253
ZNF727	7	63470821	63548927	222	9	1050274	-0.07344	0.52927	ENSG00000257482
TM9SF3	10	98267866	98382209	232	16	1051263	-0.073423	0.52927	ENSG00000077147
KANK1	9	435291	756105	1265	48	1047541	-0.073529	0.52931	ENSG00000107104
NINJ2	12	663462	807945	403	38	1047221	-0.073673	0.52936	ENSG00000171840
TSSK4	14	24639903	24687568	74	15	1042671	-0.073854	0.52944	ENSG00000139908
ASF1A	6	119180384	119240332	120	10	1049375	-0.074012	0.5295	ENSG00000111875
F7	13	113725105	113784995	144	24	1046216	-0.074021	0.5295	ENSG00000057593
JTB	1	153936745	153985164	35	8	1045201	-0.07413	0.52955	ENSG00000143543
IFNAR1	21	34661734	34742168	199	20	1049386	-0.07419	0.52957	ENSG00000142166
C1orf185	1	51532906	51623752	110	12	1048308	-0.0744	0.52965	ENSG00000204006
CCDC149	4	24797739	25016826	564	49	1045899	-0.074397	0.52965	ENSG00000181982
UBC	12	125386150	125436914	139	23	1035829	-0.074388	0.52965	ENSG00000150991
CCDC115	2	131085814	131134922	45	7	1044407	-0.074625	0.52974	ENSG00000136710
GINS1	20	25353363	25443264	183	9	1053387	-0.074687	0.52977	ENSG00000101003
TMEM170A	16	75466952	75534395	155	15	1050459	-0.075085	0.52993	ENSG00000166822
MAD2L1BP	6	43562277	43618689	49	8	1044856	-0.075419	0.53006	ENSG00000124688
IGSF9B	11	133768459	133861880	220	34	1048476	-0.075416	0.53006	ENSG00000080854
MLLT11	1	150995234	151050970	101	18	1049770	-0.075531	0.5301	ENSG00000213190
GAREM	18	29694840	30085447	833	47	1048871	-0.075714	0.53018	ENSG00000141441
NSUN4	1	46770849	46840824	202	7	1051940	-0.075774	0.5302	ENSG00000117481
DCAF4	14	73358040	73436411	260	24	1048870	-0.075852	0.53023	ENSG00000119599
BAI1	8	143495791	143636370	289	36	1044659	-0.076023	0.5303	ENSG00000181790
SLC15A4	12	129267739	129343528	261	20	1049693	-0.076072	0.53032	ENSG00000139370
CDC23	5	137513339	137584032	72	10	1052176	-0.076087	0.53033	ENSG00000094880
DEPDC1	1	68929835	68997904	151	16	1049730	-0.07619	0.53037	ENSG00000024526
LINC01118	2	47008807	47059796	163	29	1042340	-0.076327	0.53042	ENSG00000222005
PLEKHH2	2	43829412	44005126	507	34	1048424	-0.076602	0.53053	ENSG00000152527
C12orf71	12	27223991	27270447	134	16	1053307	-0.076708	0.53057	ENSG00000214700
ADNP	20	49495585	49582958	129	13	1044863	-0.076787	0.5306	ENSG00000101126
ZNF425	7	148789876	148858438	142	9	1049091	-0.076811	0.53061	ENSG00000204947
LIPT2	11	74192757	74239778	102	9	1045229	-0.076893	0.53065	ENSG00000175536
GLRA1	5	151192074	151339403	269	14	1050405	-0.077111	0.53073	ENSG00000145888
SLC36A2	5	150684539	150762151	237	24	1048179	-0.077141	0.53074	ENSG00000186335
GDAP2	1	118396107	118507253	75	12	1049227	-0.077235	0.53078	ENSG00000196505
PTK7	6	43009006	43139457	230	25	1051890	-0.077634	0.53094	ENSG00000112655
LIG1	19	48608702	48708860	260	15	1047760	-0.077652	0.53095	ENSG00000105486
MIS18BP1	14	45662393	45757743	95	8	1046603	-0.077907	0.53105	ENSG00000129534
RASSF6	4	74427267	74521348	170	16	1050168	-0.077926	0.53106	ENSG00000169435
DMRTB1	1	53890072	53943161	124	13	1050197	-0.078057	0.53111	ENSG00000143006
APOBEC2	6	40986043	41042250	106	8	1050375	-0.078089	0.53112	ENSG00000124701
SOX3	X	139575152	139622225	11	5	1008510	-0.078109	0.53113	ENSG00000134595
CLMN	14	95638277	95821243	553	52	1049136	-0.078287	0.5312	ENSG00000165959
LNP1	3	100085037	100185163	119	17	1051358	-0.078547	0.5313	ENSG00000206535
CFDP1	16	75317596	75502383	519	14	1050157	-0.078695	0.53136	ENSG00000153774
SYNGR2	17	76129639	76179608	165	33	1042612	-0.078757	0.53139	ENSG00000108639
GLUL	1	182340839	182396341	123	13	1050744	-0.078892	0.53144	ENSG00000135821
LMBR1	7	156451646	156720924	729	29	1050736	-0.078884	0.53144	ENSG00000105983
FCF1	14	75144847	75213394	60	7	1053434	-0.079113	0.53153	ENSG00000119616
DLX4	17	48011334	48062321	109	30	1045389	-0.079113	0.53153	ENSG00000108813
FUNDC2	X	154219255	154298578	45	6	1041906	-0.079145	0.53154	ENSG00000165775
ACTN2	1	236814754	236937931	376	29	1049240	-0.079316	0.53161	ENSG00000077522
ANTXR1	2	69205310	69486459	679	58	1046757	-0.079576	0.53171	ENSG00000169604
CHCHD6	3	126388063	126689249	590	22	1049781	-0.079616	0.53173	ENSG00000159685
CDC42	1	22344120	22429437	231	23	1048768	-0.079654	0.53174	ENSG00000070831
SLC5A12	11	26678566	26779974	289	44	1051116	-0.079697	0.53176	ENSG00000148942
DENND2C	1	115115469	115248043	214	22	1051173	-0.079718	0.53177	ENSG00000175984
GRAP2	22	40262086	40379725	110	21	1046833	-0.07986	0.53183	ENSG00000100351
DOK7	4	3430033	3513200	309	32	1043611	-0.079914	0.53185	ENSG00000175920
S100A9	1	153295330	153343503	148	12	1047648	-0.080076	0.53191	ENSG00000163220
C20orf166	20	61112660	61177971	140	12	1039445	-0.080225	0.53197	ENSG00000174407
THPO	3	184079723	184130932	120	29	1047319	-0.080366	0.53203	ENSG00000090534
TCP11X1	X	101435280	101577445	18	6	1025632	-0.080572	0.53211	ENSG00000215046
NXF2	X	101435280	101591634	18	6	1025632	-0.080572	0.53211	ENSG00000185554
LECT2	5	135247968	135325723	210	15	1052247	-0.080754	0.53218	ENSG00000145826
ERO1L	14	53096634	53197618	146	20	1046979	-0.080822	0.53221	ENSG00000197930
WNT2B	1	112974163	113082787	191	29	1042548	-0.080933	0.53225	ENSG00000134245
GPRIN1	5	176012803	176072134	73	16	1046902	-0.080938	0.53225	ENSG00000169258
REP15	12	27814428	27860566	68	13	1045338	-0.080943	0.53226	ENSG00000174236
TIE1	1	43731664	43798779	90	17	1050298	-0.081073	0.53231	ENSG00000066056
PLEKHG7	12	93080281	93176231	170	16	1053208	-0.08109	0.53231	ENSG00000187510
AC037199.1	19	51367552	51413040	153	24	1047576	-0.081079	0.53231	ENSG00000267880
SRSF1	17	56070721	56119707	48	7	1051648	-0.0811	0.53232	ENSG00000136450
IL12RB2	1	67738047	67872583	277	25	1045528	-0.081248	0.53238	ENSG00000081985
APRT	16	88865747	88913352	229	22	1048948	-0.081578	0.53251	ENSG00000198931
SPINT2	19	38699675	38793254	197	31	1046874	-0.081594	0.53252	ENSG00000167642
DNAJC19	3	180691497	180742562	63	6	1048369	-0.081698	0.53256	ENSG00000205981
RPL7	8	74192506	74243024	104	12	1050212	-0.082269	0.53278	ENSG00000147604
CD300LD	17	72565504	72623422	175	18	1046946	-0.082278	0.53279	ENSG00000204345
TNMD	X	99804799	99864882	31	9	1041433	-0.082276	0.53279	ENSG00000000005
PTGS2	1	186630923	186684559	144	12	1046090	-0.082438	0.53285	ENSG00000073756
MFAP3L	4	170897748	170989182	168	19	1052228	-0.082462	0.53286	ENSG00000198948
OR4D2	17	56212017	56257940	107	18	1044684	-0.082658	0.53294	ENSG00000255713
DPEP2	16	68011297	68069489	53	6	1047675	-0.082699	0.53295	ENSG00000167261
CYP1A1	15	75001883	75052951	84	13	1050737	-0.082841	0.53301	ENSG00000140465
HHLA3	1	70785488	70861022	103	13	1043520	-0.083069	0.5331	ENSG00000197568
GPR143	X	9683386	9789337	91	22	1040795	-0.083321	0.5332	ENSG00000101850
B3GALT1	2	168640182	168740551	240	31	1048858	-0.083459	0.53326	ENSG00000172318
NOL6	9	33451439	33508928	115	13	1050278	-0.083611	0.53332	ENSG00000165271
RP9	7	33124409	33184013	133	13	1051596	-0.083922	0.53344	ENSG00000164610
CPA1	7	129985180	130037955	148	19	1050249	-0.083949	0.53345	ENSG00000091704
LATS1	6	149969289	150074392	115	4	1048379	-0.0841	0.53351	ENSG00000131023
SEC24D	4	119633978	119794838	510	17	1048986	-0.084242	0.53357	ENSG00000150961
NAA15	4	140187609	140351187	233	13	1050731	-0.084241	0.53357	ENSG00000164134
RMND5A	2	86912296	87015164	74	9	1047035	-0.084441	0.53365	ENSG00000153561
FLJ45079	17	75865109	75913659	125	14	1051177	-0.08445	0.53365	ENSG00000204283
SLC17A9	20	61549052	61609949	138	25	1048598	-0.084486	0.53366	ENSG00000101194
OR5H6	3	97948088	97994200	215	13	1051888	-0.084541	0.53369	ENSG00000230301
EXOC2	6	475133	728117	600	41	1048900	-0.084691	0.53375	ENSG00000112685
SLC16A14	2	230889698	230968715	226	29	1048872	-0.084907	0.53383	ENSG00000163053
KRT86	12	52608084	52712947	358	30	1048372	-0.084998	0.53387	ENSG00000170442
PRAP1	10	135125650	135176187	53	13	1051559	-0.085511	0.53407	ENSG00000165828
CHMP4A	14	24668789	24718075	59	13	1045344	-0.085542	0.53408	ENSG00000254505
TCF7L1	2	85325533	85547511	658	54	1049122	-0.085616	0.53411	ENSG00000152284
SPNS1	16	28950542	29005869	51	9	1047590	-0.085874	0.53422	ENSG00000169682
ECE1	1	21533740	21706997	409	39	1050003	-0.085914	0.53423	ENSG00000117298
PDS5A	4	39814483	40014576	461	32	1045875	-0.08596	0.53425	ENSG00000121892
PEX26	22	18525689	18623905	197	39	1047450	-0.086232	0.53436	ENSG00000215193
MRC1	10	18063352	18210091	4	2	1038868	-0.086328	0.5344	ENSG00000120586
ANKRD10	13	111520887	111602416	205	22	1048851	-0.08645	0.53445	ENSG00000088448
IRF9	14	24595262	24645774	56	13	1050393	-0.086656	0.53453	ENSG00000213928
ZFYVE1	14	73426159	73528920	306	21	1048269	-0.086733	0.53456	ENSG00000165861
MBP	18	74680783	74880639	695	102	1048214	-0.086728	0.53456	ENSG00000197971
RTEL1-TNFRSF6B	20	62255653	62340037	217	24	1047753	-0.08687	0.53461	ENSG00000026036
ZNF800	7	126976844	127106978	348	24	1051284	-0.087062	0.53469	ENSG00000048405
PCDHB12	5	140553269	140601696	81	10	1049712	-0.087404	0.53482	ENSG00000120328
C1QTNF8	16	1130005	1181244	150	19	1043327	-0.087386	0.53482	ENSG00000184471
MUC6	11	1002821	1071706	139	22	1045878	-0.087409	0.53483	ENSG00000184956
CCDC182	17	55811842	55857673	131	18	1049064	-0.087408	0.53483	ENSG00000166329
SGIP1	1	66964066	67223982	790	27	1050551	-0.087836	0.535	ENSG00000118473
BAHD1	15	40696920	40770441	105	14	1051522	-0.088009	0.53507	ENSG00000140320
PAX8	2	113963574	114071527	312	23	1046982	-0.088044	0.53508	ENSG00000125618
GATSL1	7	74344083	74448803	4	2	1048142	-0.088177	0.53513	ENSG00000183086
TACO1	17	61643231	61695725	22	7	1048207	-0.088253	0.53516	ENSG00000136463
COX18	4	73911797	73970472	27	6	1052716	-0.088327	0.53519	ENSG00000163626
CTTNBP2NL	1	112903803	113016078	197	13	1047267	-0.088399	0.53522	ENSG00000143079
ANKRD2	10	99297198	99353641	83	8	1047387	-0.088574	0.53529	ENSG00000165887
GSDMD	8	144600377	144655232	158	16	1047628	-0.088693	0.53534	ENSG00000104518
PAX4	7	127240346	127290982	78	14	1053033	-0.089182	0.53553	ENSG00000106331
MORF4L2	X	102920424	102978086	32	6	1036228	-0.089403	0.53562	ENSG00000123562
SRPK3	X	153006867	153061187	64	10	1040361	-0.089468	0.53564	ENSG00000184343
ARHGAP22	10	49644077	49899310	692	59	1048082	-0.089612	0.5357	ENSG00000128805
ABTB2	11	34162535	34414555	569	80	1046642	-0.089681	0.53573	ENSG00000166016
GRAMD1A	19	35450688	35527375	198	25	1045997	-0.089681	0.53573	ENSG00000089351
ANKRD33	12	52246744	52295448	122	25	1044057	-0.089789	0.53577	ENSG00000167612
UQCRH	1	46734303	46792448	48	10	1041711	-0.090015	0.53586	ENSG00000173660
ABAT	16	8733422	8888432	605	66	1046066	-0.090214	0.53594	ENSG00000183044
DDX39B	6	31487996	31545225	229	28	1005021	-0.090271	0.53596	ENSG00000198563
VNN2	6	133055009	133119598	208	25	1049233	-0.09043	0.53603	ENSG00000112303
DSEL	18	65163819	65219217	98	17	1049385	-0.090696	0.53613	ENSG00000171451
AC091150.1	18	45743672	45789208	138	30	1047489	-0.090804	0.53618	ENSG00000268960
PAOX	10	135157695	135215198	99	16	1044758	-0.090914	0.53622	ENSG00000148832
DCAF8L2	X	27573499	27776908	211	23	1035710	-0.091159	0.53632	ENSG00000189186
TMEM247	2	46621329	46721564	243	21	1048154	-0.091414	0.53642	ENSG00000187600
RETSAT	2	85559211	85616743	101	18	1049419	-0.091431	0.53643	ENSG00000042445
PLTP	20	44517399	44575794	98	18	1052180	-0.091511	0.53646	ENSG00000100979
ADPRHL2	1	36519476	36569533	39	6	1046369	-0.09174	0.53655	ENSG00000116863
EEF1A2	20	62109366	62165505	204	28	1043813	-0.092505	0.53685	ENSG00000101210
PAPD5	16	50151829	50279221	168	16	1047677	-0.092598	0.53689	ENSG00000121274
LARP4	12	50751166	50883787	171	14	1047247	-0.09292	0.53702	ENSG00000161813
C20orf78	20	18780372	18845797	129	25	1046673	-0.09298	0.53704	ENSG00000149443
SRPRB	3	133467877	133554616	158	19	1049708	-0.093044	0.53707	ENSG00000144867
PDLIM4	5	131558364	131619147	137	11	1051457	-0.093051	0.53707	ENSG00000131435
QRSL1	6	107042453	107126292	231	24	1051749	-0.093199	0.53713	ENSG00000130348
GLG1	16	74475856	74676012	367	20	1049440	-0.093303	0.53717	ENSG00000090863
LRIT2	10	85970254	86020345	152	22	1053503	-0.093479	0.53724	ENSG00000204033
CCDC23	1	43262723	43317954	80	13	1045935	-0.093504	0.53725	ENSG00000177868
RNASEH1	2	3582383	3641206	192	26	1043725	-0.093552	0.53727	ENSG00000171865
NCOA2	8	71011997	71351040	442	19	1049511	-0.093773	0.53736	ENSG00000140396
MANEAL	1	38224474	38276809	81	12	1052072	-0.093845	0.53738	ENSG00000185090
USP47	11	11827970	11990870	277	15	1052519	-0.09389	0.5374	ENSG00000170242
TMEM51	1	15444028	15556976	493	36	1048302	-0.093902	0.53741	ENSG00000171729
NAIP	5	70254310	70355941	2	1	1042729	-0.094216	0.53753	ENSG00000249437
MPLKIP	7	40155622	40209258	54	8	1032499	-0.094305	0.53757	ENSG00000168303
MME	3	154706913	154911497	350	45	1045506	-0.094997	0.53784	ENSG00000196549
XG	X	2635091	2744539	21	5	1038774	-0.095203	0.53792	ENSG00000124343
CBX2	17	77716931	77771782	69	15	1045250	-0.095647	0.5381	ENSG00000173894
GOLGA6A	15	74352198	74409891	9	6	1048193	-0.095684	0.53811	ENSG00000159289
HELB	12	66661325	66747423	146	8	1043135	-0.095826	0.53817	ENSG00000127311
ZBTB18	1	244179585	244230778	89	22	1047270	-0.095873	0.53819	ENSG00000179456
RNF126	19	637526	698277	212	38	1043012	-0.095921	0.53821	ENSG00000070423
ADCK2	7	140337953	140406061	95	10	1047739	-0.096191	0.53832	ENSG00000133597
OR2AP1	12	55933199	55979128	74	10	1048163	-0.096259	0.53834	ENSG00000179615
ARHGEF37	5	148896510	149024531	253	18	1048966	-0.096266	0.53835	ENSG00000183111
PIGN	18	59700800	59889351	575	16	1050550	-0.096279	0.53835	ENSG00000197563
TMEM42	3	44868361	44917162	52	10	1045750	-0.096346	0.53838	ENSG00000169964
KLHL6	3	183195319	183308477	206	31	1045766	-0.096355	0.53838	ENSG00000172578
SCRN3	2	175225458	175304303	164	10	1047715	-0.096601	0.53848	ENSG00000144306
ZNF526	19	42689423	42742353	37	4	1052043	-0.096664	0.5385	ENSG00000167625
CASC10	10	21771587	21821191	32	8	1041450	-0.096724	0.53853	ENSG00000204682
NSA2	5	74027817	74082737	83	8	1051655	-0.097086	0.53867	ENSG00000164346
TRIP11	14	92422335	92542240	290	13	1050884	-0.09715	0.5387	ENSG00000100815
TRNP1	1	27285198	27337389	35	5	1049181	-0.097245	0.53873	ENSG00000253368
RP11-758M4.1	8	75477010	75745548	525	34	1051113	-0.097333	0.53877	ENSG00000254349
SKIL	3	170040466	170124623	147	16	1046733	-0.097396	0.53879	ENSG00000136603
FAM175B	10	126455354	126535239	102	14	1049054	-0.097415	0.5388	ENSG00000165660
CHAC2	2	53959929	54012333	139	20	1053475	-0.097507	0.53884	ENSG00000143942
CDC6	17	38408885	38469171	64	7	1038634	-0.097511	0.53884	ENSG00000094804
TCHHL1	1	152046620	152096540	28	8	1051116	-0.097827	0.53897	ENSG00000182898
S100A2	1	153523584	153575366	68	12	1041679	-0.098269	0.53914	ENSG00000196754
PRDX3	10	120917215	120973345	88	8	1047624	-0.098387	0.53919	ENSG00000165672
SPDYE4	17	8646424	8696877	127	17	1045266	-0.098433	0.53921	ENSG00000183318
SERPINA1	14	94833084	94892030	212	34	1042032	-0.098611	0.53928	ENSG00000197249
GIMAP1	7	150378645	150431372	109	13	1047603	-0.098677	0.5393	ENSG00000213203
NME1-NME2	17	49195920	49259108	142	19	1043010	-0.098947	0.53941	ENSG00000243678
NME2	17	49195951	49259105	142	19	1043010	-0.098947	0.53941	ENSG00000011052
ALDH1A1	9	75505578	75730358	356	31	1046582	-0.099139	0.53949	ENSG00000165092
TOPBP1	3	133307019	133415737	231	19	1049007	-0.099259	0.53953	ENSG00000163781
PDPR	16	70112529	70205203	33	5	1047494	-0.099538	0.53964	ENSG00000090857
CIR1	2	175202750	175295443	176	12	1047750	-0.10001	0.53983	ENSG00000138433
C20orf197	20	58595980	58658008	105	20	1042389	-0.10006	0.53985	ENSG00000176659
DHRS7	14	60600838	60671574	129	8	1053107	-0.10007	0.53986	ENSG00000100612
NRG1	8	31461902	32632548	2920	122	1048997	-0.1003	0.53995	ENSG00000157168
ATP2B1	12	89971828	90138077	190	21	1047606	-0.10058	0.54006	ENSG00000070961
HSPB8	12	119581447	119668936	144	25	1047091	-0.10062	0.54007	ENSG00000152137
RARA	17	38430444	38523094	94	9	1045012	-0.10079	0.54014	ENSG00000131759
PCGF6	10	105052553	105145891	91	10	1051945	-0.10088	0.54018	ENSG00000156374
FAM71E2	19	55856276	55909628	125	25	1048752	-0.10098	0.54022	ENSG00000180043
PCDHA1	5	140130876	140401929	410	16	1046869	-0.10105	0.54024	ENSG00000204970
STC2	5	172731716	172791506	124	30	1043884	-0.10115	0.54028	ENSG00000113739
SNAPC1	14	62194075	62273146	152	16	1044829	-0.10143	0.5404	ENSG00000023608
USP42	7	6109515	6211195	203	27	1045733	-0.10169	0.5405	ENSG00000106346
UNC5CL	6	40984772	41041928	106	8	1050375	-0.10178	0.54053	ENSG00000124602
CCSAP	1	229446758	229514041	114	16	1044438	-0.10212	0.54067	ENSG00000154429
TTC1	5	159401120	159502550	170	15	1050977	-0.10219	0.5407	ENSG00000113312
NUP210	3	13347737	13496809	384	14	1050913	-0.10226	0.54072	ENSG00000132182
NNT	5	43567794	43717507	271	13	1048504	-0.10248	0.54081	ENSG00000112992
PPIA	7	44801279	44874163	141	15	1048575	-0.10248	0.54081	ENSG00000196262
ECHDC2	1	53351656	53427884	60	8	1044556	-0.10253	0.54083	ENSG00000121310
SMKR1	7	129107320	129162773	111	19	1046227	-0.10253	0.54083	ENSG00000240204
INS-IGF2	11	2143768	2217439	187	25	1046979	-0.10288	0.54097	ENSG00000129965
DIRAS2	9	93362114	93440386	227	29	1050222	-0.103	0.54102	ENSG00000165023
VAMP1	12	6561403	6615153	168	10	1052892	-0.10309	0.54106	ENSG00000139190
SBDS	7	66442664	66495588	131	26	1048535	-0.10331	0.54114	ENSG00000126524
GPR156	3	119873492	120038941	426	26	1048854	-0.10367	0.54128	ENSG00000175697
HCRTR2	6	55004050	55157418	408	29	1051112	-0.10398	0.54141	ENSG00000137252
PGBD4	15	34359274	34406591	70	8	1038194	-0.1041	0.54145	ENSG00000182405
IAH1	2	9578787	9646672	103	8	1045907	-0.10437	0.54156	ENSG00000134330
VSNL1	2	17685393	17848285	448	17	1050726	-0.10508	0.54184	ENSG00000163032
EPHA5	4	66175281	66571213	1129	59	1048056	-0.10507	0.54184	ENSG00000145242
AC008387.1	5	72859203	72906845	93	10	1049931	-0.10506	0.54184	ENSG00000268217
EGR3	8	22535172	22585815	107	19	1039541	-0.10528	0.54192	ENSG00000179388
PGLYRP4	1	153292596	153356316	187	16	1048819	-0.10531	0.54193	ENSG00000163218
C1orf194	1	109638573	109691479	149	21	1048254	-0.10566	0.54207	ENSG00000179902
RSPH3	6	159383903	159456219	296	12	1051042	-0.10601	0.54221	ENSG00000130363
ZRSR2	X	15773595	15851383	64	9	1039373	-0.10623	0.5423	ENSG00000169249
KANSL2	12	49037184	49111021	137	12	1043897	-0.10641	0.54237	ENSG00000139620
CD151	11	797843	849831	121	14	1047805	-0.10643	0.54238	ENSG00000177697
POU6F2	7	38982598	39542694	1275	57	1050325	-0.10663	0.54246	ENSG00000106536
VPS4A	16	69310259	69368949	92	9	1053119	-0.10667	0.54247	ENSG00000132612
APOBEC3G	22	39401924	39493748	182	24	1045456	-0.10682	0.54253	ENSG00000239713
ZC3H14	14	88994253	89089853	108	14	1045463	-0.10686	0.54255	ENSG00000100722
APH1B	15	63533217	63611325	128	20	1048699	-0.10705	0.54263	ENSG00000138613
AKNAD1	1	109348520	109541106	492	36	1049252	-0.10718	0.54268	ENSG00000162641
RRP12	10	99106115	99196127	228	12	1049013	-0.10731	0.54273	ENSG00000052749
RP11-216L13.17	9	139650831	139705047	160	11	1049357	-0.10752	0.54281	ENSG00000272896
C14orf177	14	99142950	99194098	185	26	1050233	-0.10759	0.54284	ENSG00000176605
SAP30L	5	153790517	153850614	118	22	1048460	-0.10768	0.54288	ENSG00000164576
ZNF620	3	40512483	40570227	50	5	1051820	-0.10778	0.54292	ENSG00000177842
PAX1	20	21651297	21706620	47	10	1049569	-0.10784	0.54294	ENSG00000125813
RAET1E	6	150194511	150254238	153	10	1046477	-0.10808	0.54303	ENSG00000164520
SMO	7	128793713	128863386	145	20	1050510	-0.1081	0.54304	ENSG00000128602
ZNF30	19	35382807	35446074	127	6	1049206	-0.10809	0.54304	ENSG00000168661
CUBN	10	16855963	17206830	1085	77	1049046	-0.10823	0.5431	ENSG00000107611
HMOX2	16	4489691	4570348	173	11	1052417	-0.10837	0.54315	ENSG00000103415
RPL22L1	3	170572664	170623272	76	12	1045720	-0.10846	0.54319	ENSG00000163584
EP400	12	132399508	132575005	208	20	1047821	-0.10903	0.54341	ENSG00000183495
AC010536.1	16	87717144	87764753	166	23	1046322	-0.10906	0.54342	ENSG00000226180
RUNDC3A	17	42350781	42406039	82	16	1047779	-0.10944	0.54357	ENSG00000108309
CD82	11	44550977	44651913	282	38	1044576	-0.10961	0.54364	ENSG00000085117
FRMD4B	3	69209141	69626734	1023	70	1046911	-0.10987	0.54374	ENSG00000114541
VPS16	20	2786349	2857378	123	16	1043391	-0.10995	0.54378	ENSG00000215305
SPATA21	1	16703612	16798919	199	26	1049283	-0.11002	0.5438	ENSG00000187144
ZNF302	19	35133544	35187302	142	13	1049520	-0.11004	0.54381	ENSG00000089335
FLOT2	17	27196353	27259697	59	13	1049072	-0.11041	0.54396	ENSG00000132589
SERBP1	1	67863493	67931098	86	16	1046992	-0.11056	0.54402	ENSG00000142864
HOXC10	12	54343849	54394063	77	13	1042664	-0.1113	0.54431	ENSG00000180818
MEP1B	18	29730032	29810367	162	22	1049124	-0.11153	0.5444	ENSG00000141434
AGO1	1	36300409	36405211	84	12	1044272	-0.11171	0.54447	ENSG00000092847
SCAF1	19	50110382	50171899	85	11	1050604	-0.11182	0.54452	ENSG00000126461
COPS7B	2	232611381	232683963	114	11	1048165	-0.1122	0.54467	ENSG00000144524
HSPB11	1	54372247	54446602	125	12	1044018	-0.11236	0.54473	ENSG00000081870
FAM129B	9	130257618	130376268	248	31	1048814	-0.11236	0.54473	ENSG00000136830
MEA1	6	42969832	43016706	70	10	1052859	-0.1124	0.54475	ENSG00000124733
LIMS1	2	109115857	109313702	367	16	1046976	-0.11248	0.54478	ENSG00000169756
TAB1	22	39760746	39843065	119	6	1047558	-0.11259	0.54482	ENSG00000100324
MFSD6L	17	8690436	8737667	88	18	1036163	-0.11267	0.54485	ENSG00000185156
RP11-618P17.4	19	34852220	34910269	86	13	1048946	-0.11266	0.54485	ENSG00000266953
DDX43	6	74069471	74137292	100	17	1044895	-0.11269	0.54486	ENSG00000080007
FLNA	X	153566892	153638006	43	4	1028151	-0.11278	0.5449	ENSG00000196924
TAGLN3	3	111682511	111742734	260	24	1052036	-0.11354	0.5452	ENSG00000144834
AC093677.1	4	75013327	75059085	44	4	1041513	-0.11354	0.5452	ENSG00000269559
WDR88	19	33587996	33676701	204	23	1045253	-0.11373	0.54527	ENSG00000166359
KDR	4	55934644	56026756	196	25	1045790	-0.11374	0.54528	ENSG00000128052
BATF	14	75953768	76023358	140	20	1046077	-0.11393	0.54535	ENSG00000156127
LPAR4	X	77968206	78022591	61	8	1040158	-0.11398	0.54537	ENSG00000147145
GPR25	1	200807083	200853306	94	15	1049265	-0.11457	0.54561	ENSG00000170128
RIMS4	20	43370449	43473979	146	25	1038229	-0.11458	0.54561	ENSG00000101098
C7orf31	7	25164316	25254975	257	20	1050547	-0.11465	0.54564	ENSG00000153790
GLIS3	9	3814127	4383392	1805	157	1046077	-0.11465	0.54564	ENSG00000107249
CDH16	16	66932025	66987887	60	11	1043126	-0.11468	0.54565	ENSG00000166589
SLC25A4	4	186029395	186081536	99	15	1044208	-0.11509	0.54581	ENSG00000151729
LINC00999	10	38682074	38746820	55	8	1037034	-0.11512	0.54583	ENSG00000225119
AFF4	5	132201071	132334326	219	14	1049851	-0.11518	0.54585	ENSG00000072364
TMC4	19	54653846	54711944	135	23	1037057	-0.11526	0.54588	ENSG00000167608
HLA-DQB2	6	32713875	32766311	491	16	1010028	-0.11542	0.54594	ENSG00000232629
DUOX1	15	45387131	45467774	134	18	1048601	-0.11546	0.54596	ENSG00000137857
GABRG3	15	27181429	27788373	1297	131	1045065	-0.11587	0.54612	ENSG00000182256
MBTPS2	X	21822754	21913542	70	11	1019592	-0.11608	0.54621	ENSG00000012174
ZNF732	4	254464	334110	195	25	1046801	-0.11611	0.54622	ENSG00000186777
GYPA	4	145020457	145096904	207	15	1045538	-0.11653	0.54638	ENSG00000170180
SYT3	19	51114564	51206651	155	35	1040204	-0.11671	0.54645	ENSG00000213023
AMER1	X	63394997	63460624	1	1	1040064	-0.11682	0.5465	ENSG00000184675
AC074389.6	7	1722446	1768961	86	9	1050014	-0.117	0.54657	ENSG00000205971
CYSLTR2	13	49245951	49293498	81	14	1046189	-0.11709	0.54661	ENSG00000152207
MYBPHL	1	109824987	109884663	85	11	1050542	-0.11722	0.54666	ENSG00000221986
FAM193B	5	176936789	177016542	113	14	1042871	-0.11733	0.5467	ENSG00000146067
LY6E	8	144064399	144115249	101	10	1038980	-0.11793	0.54694	ENSG00000160932
FOXS1	20	30422103	30468420	89	18	1045354	-0.11796	0.54695	ENSG00000179772
TTN	2	179380716	179730529	507	29	1048893	-0.1184	0.54712	ENSG00000155657
CELF6	15	72567068	72647470	128	12	1049251	-0.11838	0.54712	ENSG00000140488
SPHAR	1	229405129	229451248	72	8	1048568	-0.11855	0.54718	ENSG00000213029
YAE1D1	7	39570975	39659919	206	24	1046480	-0.11859	0.5472	ENSG00000241127
HS3ST3A1	17	13389006	13540244	487	48	1049162	-0.11863	0.54722	ENSG00000153976
FSTL4	5	132522147	132983255	1039	104	1048326	-0.11867	0.54723	ENSG00000053108
WDR61	15	78560177	78627136	134	23	1049408	-0.11879	0.54728	ENSG00000140395
PCDHA2	5	140139444	140401929	380	16	1047296	-0.11883	0.5473	ENSG00000204969
TCF21	6	134175276	134226691	110	13	1038949	-0.11907	0.54739	ENSG00000118526
KCND1	X	48808639	48862976	15	8	1025541	-0.11935	0.5475	ENSG00000102057
GIMAP7	7	150176918	150228161	165	21	1051257	-0.11943	0.54753	ENSG00000179144
PDE7B	6	136137834	136526712	465	45	1048238	-0.11972	0.54765	ENSG00000171408
TAS2R9	12	10951693	10997767	57	8	1047185	-0.11984	0.54769	ENSG00000121381
FOXD1	5	72730654	72779352	69	10	1048649	-0.12003	0.54777	ENSG00000251493
SHE	1	154432248	154509589	146	9	1051050	-0.12022	0.54785	ENSG00000169291
TMPRSS11F	4	68908916	69030598	247	9	1050891	-0.12023	0.54785	ENSG00000198092
ERCC3	2	128004866	128086752	148	18	1051701	-0.12072	0.54804	ENSG00000163161
HOXC11	12	54331910	54381427	89	13	1042841	-0.12079	0.54807	ENSG00000123388
SCNN1G	16	23159036	23238204	210	15	1051809	-0.12095	0.54814	ENSG00000166828
IL22RA2	6	137454968	137529785	146	19	1044042	-0.12142	0.54832	ENSG00000164485
SLC25A22	11	780475	833316	99	16	1046438	-0.12157	0.54838	ENSG00000177542
PRRG2	19	50048903	50104272	85	10	1044518	-0.12184	0.54849	ENSG00000126460
NDFIP1	5	141453070	141544005	257	16	1051624	-0.12186	0.5485	ENSG00000131507
CYB5D2	17	4011462	4100605	222	14	1049060	-0.12191	0.54851	ENSG00000167740
CD320	19	8357011	8408240	154	16	1049759	-0.12198	0.54854	ENSG00000167775
SLAMF8	1	159761540	159817039	126	14	1049322	-0.1222	0.54863	ENSG00000158714
IGFBP7	4	57886939	58011551	463	47	1049804	-0.12236	0.54869	ENSG00000163453
UPP2	2	158698214	159002666	668	56	1044911	-0.12239	0.5487	ENSG00000007001
C9orf135	9	72400709	72531148	294	28	1048473	-0.12245	0.54873	ENSG00000204711
RNF13	3	149495495	149689926	328	19	1050927	-0.1231	0.54899	ENSG00000082996
LRRC37A	17	44335099	44425160	8	4	1046704	-0.12359	0.54918	ENSG00000176681
NRXN3	14	78673734	80340762	3115	184	1048528	-0.12367	0.54921	ENSG00000021645
PCDHA7	5	140178969	140401929	319	15	1047376	-0.12386	0.54929	ENSG00000204963
NARS2	11	78137007	78320919	294	7	1047685	-0.12389	0.5493	ENSG00000137513
SPANXN5	X	52815184	52862141	14	6	1019828	-0.1239	0.5493	ENSG00000204363
ZNF556	19	2832333	2888515	139	18	1042555	-0.12405	0.54936	ENSG00000172000
HMGB4	1	34291076	34340392	98	8	1051902	-0.1241	0.54938	ENSG00000176256
ARL6IP1	16	18792991	18848000	66	7	1042780	-0.12413	0.54939	ENSG00000170540
TMEM161B	5	87475450	87600293	142	15	1047899	-0.12415	0.5494	ENSG00000164180
NMD3	3	160787484	160981320	344	19	1049088	-0.12443	0.54951	ENSG00000169251
IVD	15	40662686	40738146	146	15	1052800	-0.12445	0.54952	ENSG00000128928
RNASEL	1	182532769	182593391	101	21	1051006	-0.12451	0.54955	ENSG00000135828
GOLGA3	12	133335495	133440444	273	23	1051810	-0.12462	0.54959	ENSG00000090615
UPF1	19	18907747	18989045	137	23	1047107	-0.12465	0.5496	ENSG00000005007
DDX60L	4	169267886	169493937	722	52	1050034	-0.12468	0.54961	ENSG00000181381
PTPRT	20	40691392	41853610	2635	211	1048185	-0.12467	0.54961	ENSG00000196090
SLAMF1	1	160567890	160652085	188	34	1045815	-0.12476	0.54964	ENSG00000117090
CDKN2C	1	51391417	51450305	52	7	1052470	-0.12478	0.54965	ENSG00000123080
CES4A	16	66987492	67053661	48	12	1046284	-0.12479	0.54966	ENSG00000172824
EFCAB4A	11	791144	841991	117	14	1047731	-0.12496	0.54972	ENSG00000177685
ABCC11	16	48190821	48316479	220	10	1050899	-0.12509	0.54977	ENSG00000121270
ST3GAL4	11	126190535	126320239	280	40	1049854	-0.12542	0.54991	ENSG00000110080
ELMOD3	2	85546517	85628875	169	21	1048201	-0.1257	0.55002	ENSG00000115459
ROCK1	18	18516867	18726812	89	6	1032448	-0.12577	0.55004	ENSG00000067900
C5orf27	5	95152936	95205837	175	26	1046652	-0.12579	0.55005	ENSG00000236882
KIAA0825	5	93478671	93989309	650	64	1049335	-0.12589	0.55009	ENSG00000185261
NMT2	10	15134583	15245692	265	33	1047147	-0.12603	0.55014	ENSG00000152465
PWWP2B	10	134175672	134241367	152	24	1044360	-0.12601	0.55014	ENSG00000171813
DOCK4	7	111356166	111881466	953	103	1045930	-0.12604	0.55015	ENSG00000128512
GREM2	1	240642873	240810449	305	62	1043555	-0.1262	0.55021	ENSG00000180875
CAMP	3	48229837	48276981	40	9	1039054	-0.12623	0.55022	ENSG00000164047
SMS	X	21923691	22035798	127	20	1031042	-0.12624	0.55023	ENSG00000102172
TMEM184A	7	1571871	1635457	147	22	1042503	-0.12626	0.55024	ENSG00000164855
LRRC41	1	46716868	46804280	77	13	1045720	-0.12643	0.5503	ENSG00000132128
SPINT4	20	44315990	44364469	141	11	1048056	-0.12676	0.55043	ENSG00000149651
EDDM3B	14	21201586	21249107	270	27	1049437	-0.1269	0.55049	ENSG00000181552
KIAA1919	6	111545551	111602370	84	14	1049511	-0.12695	0.55051	ENSG00000173214
GK2	4	80317508	80364372	42	12	1038776	-0.12703	0.55054	ENSG00000196475
PNPLA2	11	783902	835573	99	16	1046539	-0.12707	0.55056	ENSG00000177666
LRRC61	7	149984728	150045239	91	6	1039790	-0.12718	0.5506	ENSG00000127399
TEK	9	27074139	27240173	654	64	1049091	-0.12723	0.55062	ENSG00000120156
KRT80	12	52552780	52620784	222	31	1046764	-0.12729	0.55064	ENSG00000167767
PCNP	3	101257939	101323281	121	14	1042198	-0.12743	0.5507	ENSG00000081154
RACGAP1	12	50360706	50461919	115	8	1050373	-0.12767	0.5508	ENSG00000161800
ERMAP	1	43247795	43320660	100	15	1047392	-0.12771	0.55081	ENSG00000164010
AC110619.2	2	241378732	241431131	184	33	1047799	-0.1278	0.55085	ENSG00000218416
WDR3	1	118437343	118519165	56	10	1043584	-0.12805	0.55095	ENSG00000065183
TP53TG5	20	43992526	44071529	127	13	1048776	-0.12823	0.55102	ENSG00000124251
ACSM4	12	7421880	7491320	116	15	1047754	-0.12831	0.55105	ENSG00000215009
SLC3A2	11	62588518	62666352	89	9	1049510	-0.12835	0.55106	ENSG00000168003
MEX3A	1	156031804	156086789	57	12	1051259	-0.12852	0.55113	ENSG00000254726
ENDOU	12	48093517	48154350	163	21	1049656	-0.12853	0.55113	ENSG00000111405
HCRTR1	1	32048287	32108119	80	6	1047642	-0.12857	0.55115	ENSG00000121764
MCM6	2	136587196	136668996	80	5	1043565	-0.12871	0.55121	ENSG00000076003
C1orf172	1	27266053	27321897	47	6	1044558	-0.12883	0.55125	ENSG00000175707
NFAM1	22	42766416	42863401	205	24	1045042	-0.12905	0.55134	ENSG00000235568
TCF15	20	574441	626042	147	31	1044955	-0.12907	0.55135	ENSG00000125878
KCTD16	5	143515396	143875249	455	22	1048717	-0.12915	0.55138	ENSG00000183775
ATXN7L2	1	109991101	110045426	86	6	1044619	-0.12918	0.55139	ENSG00000162650
TRIML2	4	189002427	189065757	312	30	1046541	-0.12921	0.5514	ENSG00000179046
ARFGEF2	20	47503427	47663230	336	18	1051543	-0.12923	0.55141	ENSG00000124198
NDUFV3	21	44264754	44343414	279	15	1049342	-0.12925	0.55142	ENSG00000160194
PCED1A	20	2805960	2856836	97	10	1042313	-0.12939	0.55148	ENSG00000132635
RCC1	1	28797455	28875812	128	7	1052636	-0.12966	0.55158	ENSG00000180198
RNASE7	14	21475385	21522393	99	28	1047319	-0.1301	0.55175	ENSG00000165799
C7orf50	7	1026622	1212896	681	27	1048324	-0.13029	0.55183	ENSG00000146540
RPRML	17	45045523	45091614	164	14	1048360	-0.13028	0.55183	ENSG00000179673
NUDT16L1	16	4708695	4755860	144	10	1045430	-0.13034	0.55185	ENSG00000168101
CMIP	16	81443775	81755367	988	103	1046885	-0.13037	0.55186	ENSG00000153815
CASC1	12	25251354	25383096	332	16	1050239	-0.13039	0.55187	ENSG00000118307
STPG2	4	98095244	99099391	2033	26	1048894	-0.13041	0.55188	ENSG00000163116
GAL3ST1	22	30940622	31005574	150	30	1050381	-0.1305	0.55191	ENSG00000128242
AC010368.2	5	35016012	35061198	111	15	1049045	-0.13067	0.55198	ENSG00000269027
PAK1IP1	6	10659928	10720015	24	14	1046090	-0.13079	0.55203	ENSG00000111845
PLGLB1	2	87219682	87283975	1	1	1047462	-0.13097	0.5521	ENSG00000183281
CSRP2BP	20	18083762	18179031	264	30	1048085	-0.13109	0.55215	ENSG00000149474
C2orf50	2	11238179	11296916	217	30	1046159	-0.13123	0.5522	ENSG00000150873
C12orf57	12	7017141	7065166	46	11	1042090	-0.13135	0.55225	ENSG00000111678
NLGN4X	X	5748678	6181904	504	39	1037740	-0.13156	0.55233	ENSG00000146938
ZNF749	19	57911697	57966853	93	20	1049152	-0.13169	0.55238	ENSG00000186230
ZNF665	19	53652466	53731639	208	25	1045321	-0.13171	0.55239	ENSG00000197497
NMNAT1	1	9968486	10055559	113	13	1046693	-0.13175	0.55241	ENSG00000173614
DTX1	12	113459514	113545833	240	30	1049939	-0.13246	0.55269	ENSG00000135144
TAF1B	2	9948483	10084545	514	22	1048503	-0.13253	0.55272	ENSG00000115750
VAV2	9	136617016	136892726	786	77	1042805	-0.13306	0.55293	ENSG00000160293
PCDHA3	5	140145783	140401929	369	17	1047298	-0.1332	0.55298	ENSG00000255408
RP11-650K20.3	12	104200229	104248442	183	21	1044914	-0.1338	0.55322	ENSG00000257327
LINC00955	4	3543596	3602438	32	11	1043215	-0.13415	0.55336	ENSG00000216560
SPARC	5	151030657	151101726	122	18	1042038	-0.1346	0.55354	ENSG00000113140
FCHSD1	5	141008869	141065986	129	27	1051128	-0.1349	0.55366	ENSG00000197948
MAGEA6	X	151832214	151880825	13	2	1038992	-0.13529	0.55381	ENSG00000197172
RFX6	6	117163375	117263326	241	16	1049128	-0.13546	0.55388	ENSG00000185002
C10orf71	10	50472187	50545537	219	22	1049477	-0.1357	0.55397	ENSG00000177354
MBTD1	17	49244786	49372524	237	17	1043195	-0.13578	0.554	ENSG00000011258
CNKSR3	6	154698638	154866793	495	66	1047282	-0.1359	0.55405	ENSG00000153721
FAM57A	17	600652	656206	145	22	1051767	-0.13609	0.55413	ENSG00000167695
CST11	20	23421040	23468494	132	10	1048062	-0.13654	0.5543	ENSG00000125831
MATN4	20	43912085	43972169	153	21	1048628	-0.13669	0.55436	ENSG00000124159
C16orf96	16	4571491	4660715	159	16	1046271	-0.13672	0.55437	ENSG00000205832
WDR4	21	44253204	44334678	295	18	1049721	-0.13684	0.55442	ENSG00000160193
PCMT1	6	150035579	150142556	163	4	1049159	-0.13709	0.55452	ENSG00000120265
CRBN	3	3180676	3256394	219	27	1044578	-0.13742	0.55465	ENSG00000113851
LACE1	6	108581098	108857999	329	22	1047720	-0.13748	0.55467	ENSG00000135537
RBAK	7	5050452	5119119	240	18	1049904	-0.13746	0.55467	ENSG00000146587
ADAM7	8	24263443	24394483	304	22	1052277	-0.13752	0.55469	ENSG00000069206
DACH1	13	72002098	72476330	484	63	1043391	-0.13755	0.5547	ENSG00000165659
RP1-241P17.4	X	114942650	114988669	21	6	1018652	-0.13786	0.55483	ENSG00000228532
AKAP3	12	4714674	4793213	243	26	1048852	-0.13804	0.5549	ENSG00000111254
CD2	1	117262007	117321850	96	18	1047139	-0.13811	0.55492	ENSG00000116824
GPR141	7	37688399	37883390	437	30	1047604	-0.13809	0.55492	ENSG00000187037
PSMG4	6	3196637	3313607	294	17	1046209	-0.13821	0.55496	ENSG00000180822
ZNF501	3	44736088	44788575	56	9	1052590	-0.13823	0.55497	ENSG00000186446
C16orf90	16	3533484	3580480	95	15	1045893	-0.13823	0.55497	ENSG00000215131
CMC2	16	80999698	81088875	293	12	1045423	-0.13824	0.55498	ENSG00000103121
CEACAM7	19	42167235	42245895	146	17	1051851	-0.13828	0.55499	ENSG00000007306
DIRC2	3	122478642	122609986	251	22	1051401	-0.1383	0.555	ENSG00000138463
OR7G2	19	9202945	9248982	152	14	1045958	-0.13846	0.55506	ENSG00000170923
GNAL	18	11653955	11895684	591	39	1046037	-0.13873	0.55517	ENSG00000141404
ZNF415	19	53601132	53671330	213	30	1046525	-0.13895	0.55525	ENSG00000170954
CNOT10	3	32691637	32825367	389	19	1048974	-0.13902	0.55528	ENSG00000182973
CELF6	15	72549087	72647287	151	15	1049827	-0.13909	0.55531	ENSG00000273025
RIC8B	12	107133373	107293090	178	19	1050788	-0.13923	0.55537	ENSG00000111785
FIG4	6	109977499	110156631	306	23	1051104	-0.13926	0.55538	ENSG00000112367
CALD1	7	134394003	134665479	619	45	1049557	-0.13941	0.55544	ENSG00000122786
C9orf41	9	77585936	77678339	195	24	1049737	-0.13957	0.5555	ENSG00000156017
FAM103A1	15	83619959	83669809	47	12	1051249	-0.13957	0.5555	ENSG00000169612
MORN3	12	122079024	122145537	109	14	1044699	-0.13962	0.55552	ENSG00000139714
CD180	5	66468103	66527627	135	24	1041836	-0.13981	0.55559	ENSG00000134061
TTC26	7	138783490	138886732	175	12	1048527	-0.13982	0.5556	ENSG00000105948
EMC3	3	9994221	10087800	196	6	1051111	-0.1401	0.55571	ENSG00000125037
SELT	3	150285662	150358222	157	19	1051392	-0.14013	0.55572	ENSG00000198843
C22orf15	22	24070208	24118048	102	18	1039213	-0.14015	0.55573	ENSG00000169314
PAPPA-AS1	9	119150439	119197885	90	13	1049534	-0.14028	0.55578	ENSG00000256040
FST	5	52741239	52792964	120	19	1050447	-0.14034	0.55581	ENSG00000134363
CLGN	4	141299609	141384122	182	16	1048860	-0.14066	0.55593	ENSG00000153132
TTLL9	20	30423505	30542764	193	29	1046644	-0.1408	0.55598	ENSG00000131044
RAB43	3	128796412	128876644	69	9	1050528	-0.14086	0.55601	ENSG00000172780
ZNF559-ZNF177	19	9399850	9503293	170	8	1044541	-0.14118	0.55614	ENSG00000270011
CBLN2	18	70193915	70340756	311	31	1044105	-0.14167	0.55633	ENSG00000141668
CUL3	2	225324867	225485110	313	20	1047676	-0.14188	0.55641	ENSG00000036257
TRIM73	7	74989337	75050279	5	2	1049254	-0.14191	0.55643	ENSG00000178809
SLC35A3	1	100400345	100502535	255	18	1049515	-0.14265	0.55672	ENSG00000117620
EDEM2	20	33693167	33900928	344	22	1049142	-0.14267	0.55673	ENSG00000088298
IDO2	8	39757133	39883910	411	35	1044021	-0.14273	0.55675	ENSG00000188676
C16orf70	16	67108861	67192442	59	8	1052452	-0.14275	0.55676	ENSG00000125149
HIGD2B	15	72958124	73013490	67	12	1052846	-0.14277	0.55677	ENSG00000175202
CALHM3	10	105222561	105273997	121	17	1044363	-0.14288	0.55681	ENSG00000183128
TINF2	14	24698849	24746880	69	18	1047438	-0.14329	0.55697	ENSG00000092330
CCDC42B	12	113552663	113607081	84	9	1049289	-0.14334	0.55699	ENSG00000186710
AWAT1	X	69419505	69470477	66	13	1042637	-0.14365	0.55711	ENSG00000204195
EPC1	10	32546679	32702726	338	22	1046999	-0.14373	0.55714	ENSG00000120616
ZFP36L1	14	69244377	69298190	145	17	1050939	-0.14373	0.55714	ENSG00000185650
TRPM7	15	50834670	51014012	414	18	1047846	-0.14415	0.55731	ENSG00000092439
OCA2	15	27990021	28379504	859	43	1047910	-0.1442	0.55733	ENSG00000104044
SERP1	3	150249781	150356015	220	23	1051760	-0.14437	0.55739	ENSG00000120742
PRR15L	17	46019333	46070244	120	17	1053205	-0.14435	0.55739	ENSG00000167183
ARPC1A	7	98888521	98995787	159	15	1052103	-0.14457	0.55748	ENSG00000241685
RP11-463C8.4	14	77529654	77701805	477	47	1048401	-0.14498	0.55764	ENSG00000259164
ZNF177	19	9400021	9503293	169	8	1044532	-0.1452	0.55772	ENSG00000188629
CHCHD10	22	24098021	24145630	102	16	1041822	-0.14519	0.55772	ENSG00000250479
NR2F2	15	96834167	96893492	72	12	1048411	-0.14524	0.55774	ENSG00000185551
C17orf99	17	76107434	76172258	182	40	1042244	-0.14549	0.55784	ENSG00000187997
STX4	16	31009210	31064296	55	5	1045283	-0.14555	0.55786	ENSG00000103496
HMX1	4	8837802	8908543	56	16	1041221	-0.14586	0.55798	ENSG00000215612
L2HGDH	14	50694281	50814266	228	14	1050739	-0.14584	0.55798	ENSG00000087299
SERPINA10	14	94739650	94794608	141	26	1048768	-0.14608	0.55807	ENSG00000140093
TCEANC	X	13636225	13710083	64	6	1039310	-0.14608	0.55807	ENSG00000176896
TPTE2	13	19987017	20145903	258	13	1052418	-0.14641	0.5582	ENSG00000132958
GPR176	15	40081233	40248093	287	33	1049764	-0.14648	0.55823	ENSG00000166073
CBR3	21	37472210	37528864	171	15	1048965	-0.14675	0.55834	ENSG00000159231
ZDHHC2	8	16978538	17092308	280	36	1046922	-0.14684	0.55837	ENSG00000104219
KEAP1	19	10586796	10649417	140	21	1050487	-0.14688	0.55839	ENSG00000079999
BLMH	17	28565218	28654074	113	13	1049550	-0.14703	0.55845	ENSG00000108578
AP000304.12	21	34946993	35319635	503	53	1049771	-0.14716	0.5585	ENSG00000249209
MAGEB16	X	35781459	35831852	48	2	1037273	-0.14726	0.55854	ENSG00000189023
DKK3	11	11974653	12066316	264	41	1048774	-0.14735	0.55857	ENSG00000050165
DUOXA1	15	45399569	45457136	97	18	1047268	-0.14756	0.55865	ENSG00000140254
PAK1	11	77022752	77220680	244	16	1051285	-0.14766	0.5587	ENSG00000149269
APOO	X	23841470	23961057	48	7	1041644	-0.14771	0.55871	ENSG00000184831
SH2B3	12	111808752	111899427	65	6	1045201	-0.14801	0.55883	ENSG00000111252
SCGB1D2	11	61974682	62022280	89	13	1052550	-0.1483	0.55895	ENSG00000124935
SEMA4A	1	156082157	156157543	132	12	1048013	-0.14853	0.55904	ENSG00000196189
UPF3A	13	115012059	115081283	127	17	1048056	-0.14864	0.55908	ENSG00000169062
PCDHA4	5	140151659	140401929	362	17	1047318	-0.14892	0.55919	ENSG00000204967
PKIG	20	43125426	43262888	181	17	1052468	-0.14908	0.55926	ENSG00000168734
ZNF155	19	44437014	44512477	219	19	1049824	-0.14944	0.5594	ENSG00000204920
CSN3	4	71073305	71127145	218	13	1049502	-0.14961	0.55946	ENSG00000171209
RNASE11	14	21041051	21112954	283	40	1043162	-0.14965	0.55948	ENSG00000259060
RNASE11	14	21041054	21113043	283	40	1043162	-0.14965	0.55948	ENSG00000173464
IFRD1	7	112028023	112131072	260	26	1051340	-0.1497	0.5595	ENSG00000006652
AC018470.1	2	175190601	175237151	78	12	1047064	-0.15032	0.55974	ENSG00000268241
TCF12	15	57175821	57601479	850	19	1049921	-0.15053	0.55983	ENSG00000140262
FOPNL	16	15949577	16017482	219	8	1045593	-0.15055	0.55984	ENSG00000133393
VRK2	2	58099786	58397055	474	26	1050261	-0.15075	0.55991	ENSG00000028116
CPXM1	20	2764715	2816283	108	22	1047062	-0.15119	0.56009	ENSG00000088882
C12orf74	12	93061619	93112325	86	11	1053729	-0.15141	0.56017	ENSG00000214215
DHRS13	17	27214799	27265089	42	11	1049726	-0.15141	0.56017	ENSG00000167536
B3GNT5	3	182936032	183026292	83	15	1045702	-0.15149	0.5602	ENSG00000176597
COPG1	3	128933449	129006614	92	8	1043497	-0.1516	0.56025	ENSG00000181789
KB-1980E6.3	8	103505968	103560896	224	27	1051788	-0.15261	0.56065	ENSG00000253633
EDC3	15	74912899	75023633	74	12	1047834	-0.15262	0.56065	ENSG00000179151
TIGD2	4	89998968	90046050	150	17	1045057	-0.15272	0.56069	ENSG00000180346
FAM228B	2	24264396	24402509	351	20	1051141	-0.15282	0.56073	ENSG00000219626
RP11-468E2.4	14	24585427	24646611	72	13	1051009	-0.15295	0.56078	ENSG00000259529
PDE6D	2	232587135	232685982	155	12	1049047	-0.15301	0.56081	ENSG00000156973
AL035252.1	20	25197122	25242370	82	11	1051884	-0.15347	0.56099	ENSG00000268302
MTFMT	15	65284845	65356977	118	15	1051788	-0.15376	0.5611	ENSG00000103707
MED25	19	50286539	50352073	98	17	1044523	-0.15406	0.56122	ENSG00000104973
HRCT1	9	35871189	35917138	106	19	1049667	-0.15419	0.56127	ENSG00000196196
CDK5RAP3	17	46010176	46069140	133	18	1053215	-0.15423	0.56129	ENSG00000108465
HCG27	6	31130537	31181745	529	26	1047788	-0.15438	0.56134	ENSG00000206344
RRP15	1	218423629	218521325	141	11	1048434	-0.15455	0.56141	ENSG00000067533
MBD2	18	51669079	51786158	197	23	1044611	-0.15482	0.56152	ENSG00000134046
IL8	4	74571223	74619433	81	6	1040470	-0.15485	0.56153	ENSG00000169429
EIF4ENIF1	22	31822963	31927094	152	19	1053220	-0.15486	0.56153	ENSG00000184708
ZFAND2A	7	1181707	1235395	235	16	1043832	-0.15492	0.56156	ENSG00000178381
FBXO47	17	37082685	37158655	74	8	1047147	-0.15492	0.56156	ENSG00000204952
EGFL6	X	13552724	13661694	122	26	1037836	-0.15492	0.56156	ENSG00000198759
LPPR1	9	103755991	104097417	813	50	1048125	-0.15559	0.56182	ENSG00000148123
GNPNAT1	14	53231912	53293386	60	6	1044206	-0.15559	0.56182	ENSG00000100522
KRTAP10-7	21	45985497	46032091	135	13	1046202	-0.15565	0.56185	ENSG00000205441
YIPF3	6	43469565	43519728	45	7	1051951	-0.15574	0.56188	ENSG00000137207
ZNF570	19	37923487	37986260	81	10	1052415	-0.15576	0.56189	ENSG00000171827
RNF31	14	24580892	24639870	63	11	1051085	-0.1558	0.5619	ENSG00000092098
ARHGAP6	X	11126239	11718821	619	31	1040644	-0.15607	0.56201	ENSG00000047648
SLC25A41	19	6416048	6468790	130	13	1048897	-0.15621	0.56207	ENSG00000181240
PYGB	20	25193705	25288650	221	13	1050532	-0.15624	0.56208	ENSG00000100994
PABPC4	1	40016488	40077462	116	15	1048151	-0.15631	0.56211	ENSG00000090621
MOB3B	9	27315207	27564779	589	56	1048644	-0.15652	0.56219	ENSG00000120162
ZNF597	16	3476104	3528542	181	17	1050150	-0.1568	0.5623	ENSG00000167981
GGCX	2	85761846	85823670	142	16	1047447	-0.15701	0.56238	ENSG00000115486
DZIP1L	3	137770832	137869660	177	11	1048547	-0.157	0.56238	ENSG00000158163
NSDHL	X	151964511	152048273	80	15	1031284	-0.15709	0.56241	ENSG00000147383
CCL28	5	43366747	43447493	88	12	1050219	-0.15721	0.56246	ENSG00000151882
RBBP7	X	16847406	16923537	54	9	1037288	-0.15729	0.56249	ENSG00000102054
RRP36	6	42954383	43011894	98	12	1050023	-0.15746	0.56256	ENSG00000124541
NT5DC4	2	113444063	113510456	123	16	1046587	-0.15748	0.56257	ENSG00000144130
MGRN1	16	4631494	4750975	289	21	1047689	-0.15771	0.56266	ENSG00000102858
AC007919.2	3	172326483	172371740	94	18	1049251	-0.15775	0.56267	ENSG00000269496
GPX3	5	150365124	150418554	137	19	1044089	-0.15814	0.56283	ENSG00000211445
C6orf1	6	34204157	34252247	104	11	1043875	-0.1585	0.56297	ENSG00000186577
ZMAT1	X	101127262	101222004	94	10	1043949	-0.15852	0.56298	ENSG00000166432
RAD54L	1	46678360	46754145	58	11	1043429	-0.15874	0.56306	ENSG00000085999
HID1	17	72936838	73004261	101	22	1049252	-0.15938	0.56332	ENSG00000167861
AL137002.1	13	113745563	113791608	82	14	1046330	-0.15946	0.56335	ENSG00000268130
C2orf57	2	232422575	232468994	89	15	1050993	-0.1596	0.5634	ENSG00000177673
PLEKHG5	1	6516152	6615121	214	17	1046182	-0.15974	0.56346	ENSG00000171680
TPT1	13	45901008	45950505	74	8	1045663	-0.15975	0.56346	ENSG00000133112
PCDHA5	5	140166222	140401929	339	17	1047362	-0.15994	0.56354	ENSG00000204965
C3AR1	12	8200898	8254067	67	16	1042558	-0.15996	0.56354	ENSG00000171860
FAM71B	5	156578857	156628275	131	15	1046631	-0.16011	0.5636	ENSG00000170613
AC007956.1	14	75148879	75214800	58	7	1053412	-0.1602	0.56364	ENSG00000214670
ID2	2	8783975	8834583	116	15	1049455	-0.16025	0.56366	ENSG00000115738
ZRANB3	2	135884486	136323806	354	6	1047283	-0.16037	0.5637	ENSG00000121988
FBXO17	19	39422044	39501550	216	22	1044574	-0.16064	0.56381	ENSG00000269190
BCAR1	16	75252928	75336951	273	22	1050458	-0.16101	0.56396	ENSG00000050820
KIAA0922	4	154352498	154567863	415	53	1047263	-0.16147	0.56414	ENSG00000121210
CD58	1	117047157	117148661	85	14	1049443	-0.16158	0.56418	ENSG00000116815
AP001024.2	11	107608129	107657344	134	16	1041907	-0.1618	0.56427	ENSG00000214306
RNF185	22	31521168	31613005	149	20	1047500	-0.1618	0.56427	ENSG00000138942
F9	X	138577917	138655617	77	7	1038084	-0.16183	0.56428	ENSG00000101981
MAGIX	X	48984061	49034822	6	3	1041373	-0.16186	0.56429	ENSG00000017621
VSTM4	10	50212290	50358554	453	23	1050692	-0.16191	0.56431	ENSG00000165633
LRRC20	10	72048729	72177382	357	36	1047818	-0.16205	0.56437	ENSG00000172731
RP11-595B24.2	18	19633021	19688741	180	15	1048084	-0.16219	0.56442	ENSG00000263588
ARPC4	3	9799179	9859410	95	14	1046151	-0.16274	0.56464	ENSG00000241553
NUP43	6	150035451	150105801	106	3	1048469	-0.16335	0.56488	ENSG00000120253
SYPL2	1	109974180	110034759	90	7	1048046	-0.16337	0.56489	ENSG00000143028
NR4A2	2	157170944	157233860	48	9	1052622	-0.16343	0.56491	ENSG00000153234
WNT4	1	22433798	22505462	210	36	1049856	-0.16364	0.56499	ENSG00000162552
FAM122B	X	133893596	133966262	20	7	1042743	-0.16369	0.56501	ENSG00000156504
MAML2	11	95699762	96111344	1008	109	1048401	-0.16372	0.56502	ENSG00000184384
MAP4	3	47882182	48165769	176	9	1049519	-0.16387	0.56509	ENSG00000047849
UBE2H	7	129460572	129627789	448	24	1050639	-0.1643	0.56525	ENSG00000186591
KNSTRN	15	40639922	40696447	118	17	1052403	-0.16432	0.56526	ENSG00000128944
CCDC96	4	7032579	7079728	103	12	1051500	-0.16439	0.56529	ENSG00000173013
PCDHA6	5	140172563	140401929	326	17	1047386	-0.16467	0.5654	ENSG00000081842
PUM2	2	20438452	20586995	255	18	1048264	-0.16472	0.56542	ENSG00000055917
UTS2B	3	190974957	191083325	376	32	1046762	-0.16476	0.56543	ENSG00000188958
SEC31B	10	102236399	102324628	133	5	1051042	-0.1648	0.56545	ENSG00000075826
LRRC73	6	43464707	43513424	43	7	1052134	-0.16492	0.5655	ENSG00000204052
ABHD2	15	89595690	89755591	338	34	1046066	-0.16508	0.56556	ENSG00000140526
HRAS	11	522242	572287	198	24	1046967	-0.16523	0.56562	ENSG00000174775
ZFPM1	16	88484725	88613424	367	48	1046825	-0.1654	0.56569	ENSG00000179588
ZNF324	19	58943423	58994945	64	8	1042593	-0.16542	0.56569	ENSG00000083812
ACTA1	1	229556992	229604845	67	5	1047329	-0.16545	0.56571	ENSG00000143632
CD14	5	140001313	140048286	89	9	1052187	-0.16614	0.56598	ENSG00000170458
HEATR2	7	731338	839190	254	19	1048925	-0.16615	0.56598	ENSG00000164818
ACER3	11	76536911	76747841	453	12	1049452	-0.16624	0.56601	ENSG00000078124
STEAP2	7	89761904	89877451	252	13	1049578	-0.16644	0.5661	ENSG00000157214
ACPP	3	132001211	132097142	344	22	1047410	-0.16655	0.56614	ENSG00000014257
DNAJC10	2	183545999	183669191	146	9	1048682	-0.1666	0.56616	ENSG00000077232
JUN	1	59236465	59284785	53	10	1044080	-0.16676	0.56622	ENSG00000177606
OR5R1	11	56174734	56220708	167	15	1045445	-0.16676	0.56622	ENSG00000174942
MRPL13	8	121383000	121492642	160	13	1052317	-0.167	0.56632	ENSG00000172172
EMC1	1	19532158	19613046	266	17	1050716	-0.16726	0.56642	ENSG00000127463
GRHL1	2	10050341	10152411	377	34	1047942	-0.16733	0.56645	ENSG00000134317
KIAA1109	4	123038488	123293913	298	20	1051609	-0.16744	0.56649	ENSG00000138688
DBX2	12	45398455	45479882	173	15	1051917	-0.16746	0.5665	ENSG00000185610
FANCD2	3	10033098	10153614	242	7	1050412	-0.16765	0.56657	ENSG00000144554
VPREB3	22	24084930	24131655	94	18	1039016	-0.16776	0.56661	ENSG00000128218
GMPR2	14	24666628	24718448	65	14	1041851	-0.16821	0.56679	ENSG00000100938
ZNF569	19	37892057	37995177	121	14	1049883	-0.16823	0.5668	ENSG00000196437
RP11-366L20.2	12	66235120	66310947	80	11	1050601	-0.16828	0.56682	ENSG00000197301
AMMECR1L	2	128609204	128678496	108	16	1042738	-0.1684	0.56687	ENSG00000144233
NEURL2	20	44507264	44554926	81	14	1052451	-0.16849	0.5669	ENSG00000124257
CREB5	7	28303940	28875511	1384	140	1046564	-0.16851	0.56691	ENSG00000146592
ZNF678	1	227716244	227875144	315	13	1050330	-0.16862	0.56695	ENSG00000181450
PABPN1L	16	88918034	88968068	152	17	1049379	-0.16867	0.56697	ENSG00000205022
RPP40	6	4984966	5039297	190	15	1051723	-0.16898	0.5671	ENSG00000124787
CYP2B6	19	41462204	41534303	187	19	1051266	-0.16905	0.56712	ENSG00000197408
ACCSL	11	44034531	44091527	197	25	1050520	-0.16915	0.56716	ENSG00000205126
ITPRIPL2	16	19090254	19142946	44	10	1039134	-0.16919	0.56718	ENSG00000205730
IGFBP5	2	217526828	217595248	152	18	1046221	-0.16944	0.56728	ENSG00000115461
GTF3C1	16	27460876	27596234	127	8	1046482	-0.1696	0.56734	ENSG00000077235
PLXND1	3	129264018	129360661	247	22	1051648	-0.16971	0.56738	ENSG00000004399
SBNO2	19	1097636	1209282	255	32	1040816	-0.16985	0.56743	ENSG00000064932
PCDH18	4	138430072	138488648	145	22	1047226	-0.17	0.56749	ENSG00000189184
ARAP3	5	141022968	141096788	199	42	1050033	-0.17001	0.5675	ENSG00000120318
MTERFD3	12	107361069	107415944	88	14	1049563	-0.17008	0.56753	ENSG00000120832
AAR2	20	34789381	34868840	56	14	1045927	-0.17074	0.56779	ENSG00000131043
OR5A2	11	59179416	59225449	105	6	1050629	-0.17087	0.56784	ENSG00000172324
CYP26C1	10	94786021	94838454	80	8	1050644	-0.17095	0.56787	ENSG00000187553
HMGB1	13	31022884	31226734	275	42	1042370	-0.17107	0.56792	ENSG00000189403
SLC7A10	19	33689570	33751756	157	32	1041106	-0.17119	0.56796	ENSG00000130876
C1orf95	1	226701501	226806915	230	36	1050110	-0.17129	0.568	ENSG00000203685
RCE1	11	66575306	66624017	28	9	1052228	-0.17128	0.568	ENSG00000173653
GIMAP5	7	150384341	150457121	172	19	1050351	-0.17144	0.56806	ENSG00000196329
C20orf173	20	34101014	34152481	85	10	1052813	-0.17143	0.56806	ENSG00000125975
LRRK2	12	40555546	40773087	617	38	1049870	-0.1715	0.56809	ENSG00000188906
RPL26	17	8270838	8321531	100	17	1044287	-0.17168	0.56815	ENSG00000161970
OR4D6	11	59189411	59235464	114	6	1050692	-0.17178	0.56819	ENSG00000166884
RP11-1035H13.3	16	18789385	18847841	69	8	1042739	-0.17193	0.56825	ENSG00000260342
PCDHB13	5	140558509	140606993	87	11	1050268	-0.17219	0.56835	ENSG00000187372
MRPS33	7	140695854	140750028	65	7	1051327	-0.17228	0.56839	ENSG00000090263
SLC18A3	10	50783347	50830765	89	21	1039582	-0.17235	0.56842	ENSG00000187714
AC012485.1	2	239157329	239202498	91	12	1048492	-0.1724	0.56844	ENSG00000268396
PARP6	15	72523522	72600340	89	11	1049158	-0.17241	0.56844	ENSG00000137817
NDUFA12	12	95280831	95432546	551	37	1049740	-0.17269	0.56855	ENSG00000184752
MTCP1	X	154279897	154411212	70	14	1040309	-0.17291	0.56864	ENSG00000214827
KEL	7	142628201	142694768	147	10	1050091	-0.17351	0.56887	ENSG00000197993
CCNT1	12	49072247	49145681	132	13	1043862	-0.17442	0.56923	ENSG00000129315
CASP1	11	104886170	105007158	287	13	1050630	-0.17488	0.56941	ENSG00000137752
DKFZP434E1119	11	77149416	77198074	65	11	1050150	-0.17502	0.56947	ENSG00000268635
GPR180	13	95219157	95296899	127	10	1052079	-0.17533	0.56959	ENSG00000152749
APMAP	20	24933561	25008615	188	12	1050651	-0.17547	0.56964	ENSG00000101474
CDK5RAP2	9	123141147	123377448	265	22	1048105	-0.17552	0.56966	ENSG00000136861
TNFAIP2	14	103554779	103613776	118	20	1050855	-0.17551	0.56966	ENSG00000185215
STMN3	20	62261061	62319780	170	20	1047613	-0.17553	0.56967	ENSG00000197457
PPP2R5B	11	64650025	64711945	86	8	1052135	-0.17556	0.56968	ENSG00000068971
RFXANK	19	19268008	19322678	135	14	1048835	-0.17569	0.56973	ENSG00000064490
TMEM160	19	47539165	47586888	66	11	1044652	-0.17589	0.56981	ENSG00000130748
CDC123	10	12202964	12302588	183	25	1047945	-0.176	0.56985	ENSG00000151465
NOL10	2	10700892	10865101	486	19	1051332	-0.17626	0.56995	ENSG00000115761
LRIG1	3	66419221	66586687	277	31	1046449	-0.17645	0.57003	ENSG00000144749
C1QTNF3	5	34009553	34078937	106	9	1043135	-0.17672	0.57014	ENSG00000082196
NUMBL	19	41162596	41231877	150	22	1048223	-0.17674	0.57014	ENSG00000105245
COQ2	4	84172689	84241067	145	14	1046670	-0.17676	0.57015	ENSG00000173085
CLK3	15	74855841	74942057	86	8	1047688	-0.1769	0.57021	ENSG00000179335
CDK5R2	2	219789377	219836876	50	5	1044604	-0.17699	0.57024	ENSG00000171450
SLC30A6	2	32355933	32459448	161	15	1050879	-0.17703	0.57026	ENSG00000152683
MAGEB1	X	30226847	30280155	44	6	1039602	-0.17716	0.57031	ENSG00000214107
MTNR1B	11	92667886	92728232	146	17	1044498	-0.17746	0.57043	ENSG00000134640
CDHR2	5	175934512	176032975	228	30	1047479	-0.17752	0.57045	ENSG00000074276
NOSIP	19	50048968	50128519	125	14	1046620	-0.17755	0.57046	ENSG00000142546
ZNF724P	19	23394401	23468192	147	10	1045866	-0.17765	0.5705	ENSG00000196081
ADAM33	20	3638612	3697893	198	36	1050617	-0.17786	0.57058	ENSG00000149451
ZNF814	19	58350099	58435442	145	18	1047783	-0.17804	0.57065	ENSG00000204514
HOXB2	17	46608256	46658441	77	12	1039482	-0.1781	0.57068	ENSG00000173917
PRKRIP1	7	101969319	102077123	151	14	1051924	-0.17835	0.57078	ENSG00000128563
NRAP	10	115338475	115458886	348	24	1049917	-0.17844	0.57081	ENSG00000197893
FAM96B	16	66955959	67003326	38	9	1051013	-0.17891	0.571	ENSG00000166595
TWIST2	2	239721673	239805893	153	24	1044764	-0.17893	0.57101	ENSG00000233608
ADIPOQ	3	186525463	186586252	117	25	1046531	-0.17897	0.57102	ENSG00000181092
TK1	17	76160160	76218314	217	39	1047709	-0.17927	0.57114	ENSG00000167900
PCDHA8	5	140185907	140401929	298	15	1048270	-0.17954	0.57124	ENSG00000204962
KRR1	12	75880684	75940416	103	12	1047359	-0.17986	0.57137	ENSG00000111615
ZNF17	19	57887531	57943307	80	11	1050994	-0.17989	0.57138	ENSG00000186272
KRTAP5-10	11	71241609	71289980	167	12	1039759	-0.18015	0.57148	ENSG00000204572
CTAG1A	X	153778407	153825075	1	1	1040078	-0.18019	0.5715	ENSG00000183678
PIDD	11	789179	844753	123	14	1047986	-0.18021	0.57151	ENSG00000177595
UBTD2	5	171626644	171746075	280	16	1045666	-0.18034	0.57156	ENSG00000168246
GPR6	6	110264514	110311921	90	19	1048102	-0.18058	0.57165	ENSG00000146360
RIC3	11	8117597	8225602	300	18	1046843	-0.18064	0.57167	ENSG00000166405
GPATCH3	1	27206979	27261957	62	8	1046144	-0.18113	0.57187	ENSG00000198746
CES2	16	66933347	66988999	61	11	1043362	-0.18114	0.57187	ENSG00000172831
ZG16B	16	2845170	2898967	56	10	1043200	-0.18123	0.57191	ENSG00000162078
TACC1	8	38550704	38720546	300	35	1047606	-0.18151	0.57201	ENSG00000147526
LRFN5	14	42041773	42383752	644	28	1048781	-0.18153	0.57203	ENSG00000165379
AC007382.1	2	37058327	37103530	90	9	1050743	-0.18163	0.57206	ENSG00000268688
OR6C1	12	55679346	55725408	91	11	1051729	-0.18168	0.57208	ENSG00000205330
SF3B5	6	144406018	144451754	86	16	1052453	-0.18197	0.5722	ENSG00000169976
OR6Y1	1	158506918	158552895	107	8	1051149	-0.18233	0.57234	ENSG00000197532
MACF1	1	39511988	39962849	646	35	1046722	-0.18251	0.57241	ENSG00000127603
SCN8A	12	51949050	52216648	364	25	1051047	-0.18254	0.57242	ENSG00000196876
DPPA5	6	74052785	74099018	87	16	1042671	-0.18293	0.57257	ENSG00000203909
ALDH4A1	1	19187926	19264275	258	30	1046466	-0.18298	0.57259	ENSG00000159423
LYPD6	2	150151499	150340662	314	36	1047611	-0.18296	0.57259	ENSG00000187123
PPDPF	20	62117077	62163559	181	24	1043045	-0.18309	0.57263	ENSG00000125534
PSMD7	16	74295673	74350186	65	13	1052064	-0.18316	0.57266	ENSG00000103035
NARS	18	55257888	55324445	175	26	1049850	-0.18405	0.57301	ENSG00000134440
C1orf106	1	200825176	200894863	148	26	1046791	-0.18433	0.57312	ENSG00000163362
NEK9	14	75538822	75629047	115	5	1050786	-0.1844	0.57315	ENSG00000119638
GAGE12J	X	49143536	49195863	12	4	1041626	-0.1844	0.57315	ENSG00000224659
TM2D1	1	62136718	62226095	131	15	1048460	-0.18451	0.57319	ENSG00000162604
IL7R	5	35817797	35889705	195	17	1050962	-0.18449	0.57319	ENSG00000168685
GOLGA8A	15	34661269	34915704	158	21	1045939	-0.1845	0.57319	ENSG00000175265
ERC1	12	1064675	1615099	1370	50	1048677	-0.18452	0.5732	ENSG00000082805
MICU1	10	74117098	74420899	368	8	1050485	-0.18461	0.57323	ENSG00000107745
GEMIN7	19	45547453	45604782	103	12	1043690	-0.18464	0.57324	ENSG00000142252
ZNF559	19	9399448	9471838	118	8	1043883	-0.18474	0.57328	ENSG00000188321
HHLA1	8	133063733	133158406	319	30	1049380	-0.18536	0.57353	ENSG00000132297
KDELR3	22	38829067	38889452	89	20	1042296	-0.18552	0.57359	ENSG00000100196
RAN	12	131321424	131372223	178	14	1044498	-0.18575	0.57368	ENSG00000132341
MMP25	16	3061682	3120727	134	21	1046756	-0.18576	0.57368	ENSG00000008516
ZNF788	19	12168078	12258050	136	13	1047289	-0.1859	0.57374	ENSG00000214189
DNMT3B	20	31315191	31407162	223	17	1051188	-0.18597	0.57377	ENSG00000088305
RPGRIP1L	16	53621595	53772850	209	19	1048752	-0.18629	0.57389	ENSG00000103494
AARSD1	17	41092543	41151515	42	6	1048885	-0.18666	0.57404	ENSG00000266967
STK11IP	2	220427582	220491173	84	23	1047990	-0.18696	0.57415	ENSG00000144589
CCDC112	5	114592885	114667528	131	21	1050467	-0.18714	0.57422	ENSG00000164221
M6PR	12	9082959	9137551	103	8	1047583	-0.18712	0.57422	ENSG00000003056
SFTA3	14	36932493	37018034	129	25	1051380	-0.18716	0.57423	ENSG00000229415
SLC6A2	16	55654516	55750104	217	36	1047094	-0.18723	0.57426	ENSG00000103546
AGK	7	141215989	141365044	141	10	1047173	-0.18749	0.57436	ENSG00000006530
DST	6	56312785	56854426	825	25	1048649	-0.18772	0.57445	ENSG00000151914
KDM3B	5	137653285	137782717	223	21	1052191	-0.18781	0.57449	ENSG00000120733
NUDT5	10	12197324	12273143	134	22	1050310	-0.18797	0.57455	ENSG00000165609
TULP3	12	2951389	3060306	230	11	1042185	-0.18832	0.57469	ENSG00000078246
ZNF674	X	46347162	46439892	52	3	1033320	-0.18852	0.57476	ENSG00000251192
METTL24	6	110557131	110714475	324	28	1045258	-0.18884	0.57489	ENSG00000053328
FOXL2	3	138653066	138700982	87	11	1044649	-0.1889	0.57491	ENSG00000183770
EIF3A	10	120784356	120875316	129	9	1042455	-0.18889	0.57491	ENSG00000107581
KRTAP10-5	21	45989332	46035481	128	12	1046239	-0.18913	0.57501	ENSG00000241123
CSNK2A1	20	449116	559465	188	29	1048664	-0.18937	0.5751	ENSG00000101266
OR2A25	7	143736275	143782288	154	11	1045624	-0.18951	0.57515	ENSG00000221933
COQ10A	12	56625642	56674750	43	3	1040628	-0.18971	0.57523	ENSG00000135469
BTBD9	6	38126227	38642924	931	59	1048694	-0.18988	0.5753	ENSG00000183826
RUNX2	6	45260894	45642086	824	62	1049152	-0.19004	0.57536	ENSG00000124813
AC006372.1	7	157283477	157330019	150	18	1047653	-0.19014	0.5754	ENSG00000236669
MS4A12	11	60225251	60284903	161	12	1050443	-0.19021	0.57543	ENSG00000071203
FAM195A	16	656813	708474	92	9	1041116	-0.19068	0.57561	ENSG00000172366
DUSP15	20	30425440	30493550	122	20	1044660	-0.19085	0.57568	ENSG00000149599
MUM1	19	1250890	1388430	151	30	1042097	-0.19093	0.57571	ENSG00000160953
ITPK1	14	93393259	93617665	628	37	1051270	-0.19129	0.57585	ENSG00000100605
SMTN	22	31425091	31510743	221	26	1044346	-0.1913	0.57585	ENSG00000183963
CLEC2A	12	10041272	10119980	217	35	1049896	-0.19162	0.57598	ENSG00000188393
ZNF709	19	12561998	12659668	191	16	1044306	-0.19169	0.57601	ENSG00000242852
SLC7A6	16	68263433	68345722	117	14	1050379	-0.19172	0.57602	ENSG00000103064
AP1S1	7	100762678	100814877	123	21	1048725	-0.19174	0.57603	ENSG00000106367
LEFTY1	1	226063982	226134082	150	20	1050108	-0.19191	0.57609	ENSG00000243709
NOS2	17	26073792	26162525	215	28	1049078	-0.19198	0.57612	ENSG00000007171
APLN	X	128769240	128823933	49	8	1041443	-0.19205	0.57615	ENSG00000171388
BRPF1	3	9738413	9799702	84	25	1046036	-0.19253	0.57634	ENSG00000156983
FANCC	9	97851336	98114991	233	21	1044907	-0.1927	0.5764	ENSG00000158169
CTH	1	70841901	70915534	145	20	1045884	-0.19275	0.57642	ENSG00000116761
NTRK1	1	156750432	156861642	216	33	1050079	-0.1928	0.57644	ENSG00000198400
PUS7	7	105070108	105197714	329	26	1048837	-0.19293	0.57649	ENSG00000091127
RPL27	17	41115290	41164976	52	7	1049069	-0.19292	0.57649	ENSG00000131469
HCAR3	12	123189303	123236439	63	9	1047028	-0.19319	0.57659	ENSG00000255398
HLTF	3	148737914	148839341	183	17	1051319	-0.19334	0.57665	ENSG00000071794
LNX2	13	28110050	28229541	307	26	1047216	-0.19371	0.5768	ENSG00000139517
DRC1	2	26589784	26689579	155	21	1044717	-0.19385	0.57685	ENSG00000157856
ZC3HAV1	7	138718266	138829465	229	30	1045815	-0.1939	0.57687	ENSG00000105939
EIF3K	19	39074735	39137595	84	15	1045599	-0.19396	0.57689	ENSG00000178982
LZTS1	8	20093676	20196474	258	42	1048327	-0.19403	0.57692	ENSG00000061337
ANKLE2	12	133292254	133373474	213	35	1051423	-0.19404	0.57693	ENSG00000176915
HBP1	7	106774406	106852974	118	10	1049577	-0.19416	0.57697	ENSG00000105856
LYPLA2	1	24082460	24132029	21	6	1039500	-0.19442	0.57708	ENSG00000011009
BTG4	11	111328251	111418079	136	17	1047851	-0.19451	0.57711	ENSG00000137707
DGUOK	2	74118953	74196088	185	19	1040637	-0.19457	0.57714	ENSG00000114956
LPHN3	4	62031976	62954053	1605	111	1047371	-0.19499	0.5773	ENSG00000150471
MCMDC2	8	67747984	67844283	99	10	1049018	-0.19504	0.57732	ENSG00000178460
ECM2	9	95246365	95333937	171	13	1050222	-0.19511	0.57735	ENSG00000106823
SSX1	X	48079752	48136879	111	7	1038872	-0.19512	0.57735	ENSG00000126752
CHMP1B	18	11816395	11864448	120	14	1049403	-0.1952	0.57738	ENSG00000255112
SPACA1	6	88722507	88786550	91	8	1045828	-0.19617	0.57776	ENSG00000118434
ACVR1B	12	52310451	52400862	152	23	1051005	-0.19654	0.57791	ENSG00000135503
CA11	19	49131199	49184569	75	14	1049431	-0.19658	0.57792	ENSG00000063180
OR10X1	1	158538709	158584689	108	11	1051114	-0.19675	0.57799	ENSG00000186400
ZFP3	17	4946543	5009669	155	21	1046686	-0.19739	0.57824	ENSG00000180787
BCL11A	2	60668302	60815702	184	37	1046686	-0.19754	0.5783	ENSG00000119866
HOXB7	17	46674594	46745934	152	19	1048873	-0.19787	0.57843	ENSG00000260027
CSGALNACT2	10	43598934	43690756	187	17	1048843	-0.19799	0.57847	ENSG00000169826
AC016586.1	19	4031127	4078154	83	13	1042795	-0.19807	0.57851	ENSG00000205147
ADRM1	20	60842149	60893918	112	16	1051774	-0.19817	0.57855	ENSG00000130706
HDAC7	12	48166505	48261915	217	39	1045469	-0.19827	0.57858	ENSG00000061273
ZNF135	19	58535607	58607677	122	19	1030881	-0.19827	0.57858	ENSG00000176293
ZNF229	19	44911685	44987766	216	23	1046235	-0.19829	0.57859	ENSG00000167383
TSHB	1	115537415	115586941	114	10	1049350	-0.19896	0.57885	ENSG00000134200
KIAA1324	1	109621301	109759401	370	39	1045753	-0.19902	0.57888	ENSG00000116299
NEDD8	14	24676058	24736660	80	20	1043560	-0.1991	0.57891	ENSG00000129559
SIGLEC11	19	50442242	50499429	155	13	1047712	-0.19936	0.57901	ENSG00000161640
AC022210.1	2	85112209	85157345	98	10	1049589	-0.19941	0.57903	ENSG00000269417
CCR10	17	40820907	40870935	40	7	1048829	-0.19951	0.57907	ENSG00000184451
PTCHD1	X	23317133	23432489	127	31	1036019	-0.19954	0.57908	ENSG00000165186
HK3	5	176297870	176361333	121	15	1035679	-0.19986	0.5792	ENSG00000160883
OR51A4	11	4957355	5003356	141	15	1049451	-0.2	0.57926	ENSG00000205497
PPM1J	1	113242616	113293099	89	18	1051051	-0.20023	0.57935	ENSG00000155367
ANKRD52	12	56621591	56687175	61	4	1043829	-0.20035	0.5794	ENSG00000139645
HS3ST6	16	1951464	2003441	131	15	1046461	-0.20057	0.57948	ENSG00000162040
WNT3	17	44829872	44945520	163	26	1048951	-0.20062	0.5795	ENSG00000108379
RAB37	17	72631717	72753474	189	32	1048933	-0.20075	0.57955	ENSG00000172794
ITK	5	156534944	156692201	427	37	1047245	-0.20085	0.57959	ENSG00000113263
CPNE9	3	9710491	9781592	93	25	1047037	-0.20099	0.57965	ENSG00000144550
LGR4	11	27377508	27529322	225	28	1052377	-0.20117	0.57972	ENSG00000205213
FAM160B1	10	116546503	116669591	247	17	1048526	-0.20133	0.57978	ENSG00000151553
SULT1A1	16	28606903	28669946	49	8	1042149	-0.20143	0.57982	ENSG00000196502
ZBED6CL	7	149991938	150039808	75	3	1037738	-0.20154	0.57986	ENSG00000188707
MGAT5B	17	74829538	74956475	499	57	1046360	-0.20168	0.57991	ENSG00000167889
MINOS1	1	19888477	19966314	178	18	1049076	-0.2021	0.58008	ENSG00000173436
MTRNR2L12	3	96325981	96372000	179	7	1048996	-0.20229	0.58015	ENSG00000269028
TTC4	1	55146495	55218330	229	13	1046845	-0.20239	0.58019	ENSG00000243725
GPR78	4	8525452	8631486	403	55	1040721	-0.20262	0.58028	ENSG00000155269
RP11-849F2.7	17	8261956	8321505	107	18	1044520	-0.20261	0.58028	ENSG00000263809
APBB2	4	40802044	41253731	1309	83	1044074	-0.20291	0.5804	ENSG00000163697
ZNF99	19	22929007	23001909	255	11	1048798	-0.20305	0.58045	ENSG00000213973
PM20D1	1	205787150	205854260	145	23	1049212	-0.20319	0.58051	ENSG00000162877
ZNF677	19	53721577	53793151	216	21	1048107	-0.20322	0.58052	ENSG00000197928
PSG3	19	43215790	43279721	98	4	1047355	-0.20329	0.58055	ENSG00000221826
SGK223	8	8165258	8279008	355	33	1048707	-0.20356	0.58065	ENSG00000182319
PHF21B	22	45267042	45440880	526	48	1049151	-0.20364	0.58068	ENSG00000056487
POU2F2	19	42580263	42735737	107	6	1042805	-0.20367	0.5807	ENSG00000028277
SCFD1	14	31056318	31215018	296	19	1045692	-0.20401	0.58083	ENSG00000092108
NDUFB8	10	102255385	102324638	116	4	1051066	-0.2044	0.58098	ENSG00000255339
KRTAP10-11	21	46031331	46077564	140	18	1043171	-0.2046	0.58106	ENSG00000243489
EFNB3	17	7573520	7624696	85	15	1050301	-0.20471	0.5811	ENSG00000108947
CBY1	22	39017641	39079859	122	4	1052694	-0.20486	0.58116	ENSG00000100211
TNS3	7	47304752	47657156	737	85	1046464	-0.20495	0.58119	ENSG00000136205
TMEM63C	14	77547911	77735838	516	44	1048536	-0.20502	0.58122	ENSG00000165548
POU5F1	6	31122119	31183508	591	28	1047674	-0.2051	0.58125	ENSG00000204531
PLA2G5	1	20319672	20427683	288	24	1048403	-0.20538	0.58136	ENSG00000127472
NIPAL2	8	99192061	99341621	258	33	1046379	-0.20549	0.58141	ENSG00000104361
SAP18	13	21679653	21733221	159	22	1044163	-0.20574	0.5815	ENSG00000150459
DRG1	22	31760509	31934726	241	23	1053094	-0.20584	0.58154	ENSG00000185721
PRDM2	1	13991693	14161574	399	29	1047784	-0.20589	0.58156	ENSG00000116731
ARID3B	15	74798518	74900472	127	8	1046528	-0.20593	0.58158	ENSG00000179361
GPR151	5	145882666	145930753	119	18	1044803	-0.20603	0.58162	ENSG00000173250
ADAM20	14	70979075	71036732	116	13	1049079	-0.20626	0.58171	ENSG00000134007
URAD	13	28541851	28597791	114	21	1044265	-0.20652	0.58181	ENSG00000183463
RP4-559A3.7	1	226064396	226146978	167	24	1048530	-0.20662	0.58185	ENSG00000255835
RABL6	9	139667374	139745639	148	12	1048654	-0.20665	0.58186	ENSG00000196642
CMTM3	16	66602777	66657795	79	7	1049292	-0.2067	0.58188	ENSG00000140931
UGT3A2	5	36025119	36106460	175	21	1044589	-0.20673	0.58189	ENSG00000168671
NFIC	19	3324561	3479215	386	59	1043440	-0.20685	0.58194	ENSG00000141905
CHKB	22	51007378	51074884	245	37	1047652	-0.20685	0.58194	ENSG00000100288
VTA1	6	142433367	142555826	182	11	1047696	-0.20693	0.58197	ENSG00000009844
SNCG	10	88683375	88733017	113	18	1047532	-0.20696	0.58198	ENSG00000173267
BCL2	18	60780579	61022361	479	81	1043610	-0.20696	0.58198	ENSG00000171791
GART	21	34866238	34950797	81	11	1049834	-0.20708	0.58203	ENSG00000159131
OC90	8	133026467	133106627	186	25	1044955	-0.20742	0.58216	ENSG00000253117
SCN2B	11	118022666	118082388	150	18	1048186	-0.20751	0.5822	ENSG00000149575
GLTPD2	17	4657254	4703685	111	20	1046277	-0.20751	0.5822	ENSG00000182327
RGS16	1	182557758	182608543	81	15	1051687	-0.20766	0.58225	ENSG00000143333
SLC9A1	1	27415306	27528472	135	6	1050039	-0.20771	0.58227	ENSG00000090020
PTPN21	14	88922122	89056077	183	11	1046196	-0.2079	0.58235	ENSG00000070778
CRYBA4	22	26982928	27036636	125	17	1050104	-0.20801	0.58239	ENSG00000196431
LAMA3	18	21234407	21545030	417	19	1050030	-0.20823	0.58247	ENSG00000053747
CPE	4	166247346	166429472	630	30	1049604	-0.20835	0.58252	ENSG00000109472
ASPG	14	104517016	104589098	135	23	1046926	-0.20838	0.58253	ENSG00000166183
TRMT10A	4	100457866	100520189	210	19	1048224	-0.20873	0.58267	ENSG00000145331
TMEM150A	2	85815671	85865319	62	11	1051725	-0.2088	0.5827	ENSG00000168890
OR4D10	11	59209846	59255869	88	9	1049159	-0.20899	0.58277	ENSG00000254466
BBS12	4	123618857	123676098	105	7	1051004	-0.20908	0.58281	ENSG00000181004
THOC1	18	204520	303050	195	21	1043081	-0.20932	0.5829	ENSG00000079134
AC008914.1	5	55214468	55259569	56	13	1047223	-0.2094	0.58293	ENSG00000268280
C15orf60	15	73700499	73862355	236	18	1047948	-0.20968	0.58304	ENSG00000183324
AC011500.1	19	39895212	39942082	78	11	1041786	-0.20969	0.58305	ENSG00000213922
ZFP36L2	2	43439541	43488748	66	13	1044658	-0.20997	0.58315	ENSG00000152518
GFRAL	6	55157267	55277291	429	33	1046767	-0.21021	0.58325	ENSG00000187871
USP26	X	132148659	132266137	42	10	992450	-0.2103	0.58328	ENSG00000134588
CUL9	6	43114913	43202325	136	14	1048549	-0.21034	0.5833	ENSG00000112659
RP11-831H9.11	11	62407166	62467650	58	8	1051965	-0.21063	0.58341	ENSG00000255432
TGFBI	5	135329584	135409507	135	14	1045336	-0.21072	0.58345	ENSG00000120708
PSMD12	17	65324032	65397743	104	14	1050883	-0.21078	0.58347	ENSG00000197170
NLRC4	2	32439522	32525923	116	15	1047184	-0.21099	0.58355	ENSG00000091106
MYH14	19	50656443	50823802	545	58	1045984	-0.211	0.58356	ENSG00000105357
RUNDC1	17	41097582	41155707	44	6	1048550	-0.21116	0.58362	ENSG00000198863
IDH3G	X	153041221	153094978	48	8	1040189	-0.21129	0.58367	ENSG00000067829
ATP1A3	19	42460734	42536649	34	11	1047179	-0.21166	0.58381	ENSG00000105409
H2AFB2	X	154575428	154620944	4	2	1040579	-0.21229	0.58406	ENSG00000198307
MARCO	2	119664742	119762236	242	30	1050811	-0.21233	0.58407	ENSG00000019169
GLIPR1L2	12	75749850	75836468	186	10	1053459	-0.21233	0.58408	ENSG00000180481
TMEM159	16	21134698	21201937	164	14	1049351	-0.21239	0.5841	ENSG00000011638
PRKD2	19	47167532	47255384	127	16	1050102	-0.2124	0.5841	ENSG00000105287
CDKN2AIPNL	5	133727778	133782589	52	8	1051409	-0.21251	0.58414	ENSG00000237190
ABHD10	3	111662857	111722210	212	23	1052394	-0.21269	0.58421	ENSG00000144827
MAPRE1	20	31372699	31448211	177	20	1051109	-0.21267	0.58421	ENSG00000101367
TBX19	1	168215278	168293664	133	14	1045415	-0.21279	0.58425	ENSG00000143178
OSBPL11	3	125237702	125348934	318	21	1052041	-0.21336	0.58448	ENSG00000144909
KANK2	19	11264943	11343467	186	24	1045595	-0.21364	0.58459	ENSG00000197256
KCNN2	5	113661642	113842337	325	31	1049049	-0.21382	0.58466	ENSG00000080709
ZNF500	16	4788240	4852625	174	23	1047329	-0.21397	0.58472	ENSG00000103199
OR6C6	12	55678072	55724016	87	11	1051626	-0.21403	0.58474	ENSG00000188324
MAGEB2	X	30198677	30248206	72	7	1041546	-0.2143	0.58484	ENSG00000099399
H2AFY	5	134659590	134770604	148	13	1049529	-0.21438	0.58487	ENSG00000113648
CORO2B	15	68836308	69030145	429	49	1043612	-0.21437	0.58487	ENSG00000103647
ARID5B	10	63626059	63866703	456	62	1049234	-0.2144	0.58488	ENSG00000150347
ZNF728	19	23148270	23220978	169	6	1047556	-0.21443	0.58489	ENSG00000269067
C9orf152	9	112942328	113005469	209	27	1047057	-0.2145	0.58492	ENSG00000188959
PTPRM	18	7531780	8416859	1933	139	1046635	-0.21501	0.58512	ENSG00000173482
OOEP	6	74068278	74139856	108	18	1044685	-0.21505	0.58513	ENSG00000203907
CENPN	16	81005103	81076719	230	11	1046427	-0.21509	0.58515	ENSG00000166451
ZNF528	19	52866102	52931665	166	26	1047469	-0.21509	0.58515	ENSG00000167555
ANKDD1A	15	65169101	65261042	181	23	1046290	-0.21523	0.58521	ENSG00000166839
OR10Z1	1	158541229	158587170	112	11	1051219	-0.21577	0.58542	ENSG00000198967
VKORC1L1	7	65303254	65434550	195	16	1048539	-0.21577	0.58542	ENSG00000196715
CCDC25	8	27580835	27665170	256	12	1050359	-0.21579	0.58542	ENSG00000147419
PCDHAC1	5	140271302	140401929	223	16	1048777	-0.2161	0.58554	ENSG00000248383
ZNF880	19	52838170	52899048	185	25	1047253	-0.21608	0.58554	ENSG00000221923
CCDC22	X	49056927	49116987	23	7	1041313	-0.21608	0.58554	ENSG00000101997
OR13C5	9	107350650	107396788	186	9	1050398	-0.21614	0.58556	ENSG00000255800
CHGB	20	5857076	5916007	197	24	1046210	-0.21619	0.58558	ENSG00000089199
OTUD4	4	146021990	146136313	69	14	1052255	-0.21626	0.58561	ENSG00000164164
SAMD10	20	62595466	62646361	70	7	1050607	-0.21628	0.58562	ENSG00000130590
NFKBIE	6	44215903	44268500	110	16	1043725	-0.21638	0.58565	ENSG00000146232
CSTB	21	45182393	45231326	158	16	1046944	-0.21636	0.58565	ENSG00000160213
FHDC1	4	153822504	153910848	144	27	1046912	-0.21638	0.58566	ENSG00000137460
PER3	1	7809380	7915237	281	25	1050978	-0.21645	0.58568	ENSG00000049246
PTPN2	18	12775477	12964642	399	38	1048015	-0.21643	0.58568	ENSG00000175354
CTIF	18	46030417	46399588	871	113	1044727	-0.21656	0.58572	ENSG00000134030
PSG11	19	43501808	43565664	125	12	1040865	-0.2166	0.58574	ENSG00000243130
DLL1	6	170581294	170634561	125	13	1048846	-0.21662	0.58575	ENSG00000198719
TRAPPC6A	19	45656186	45716495	135	28	1046350	-0.21668	0.58577	ENSG00000007255
ASIC4	2	220343892	220413494	116	14	1050110	-0.21673	0.58579	ENSG00000072182
OGG1	3	9756628	9839903	122	21	1044263	-0.21683	0.58583	ENSG00000114026
GULP1	2	189121396	189470653	524	24	1050913	-0.21687	0.58584	ENSG00000144366
IK	5	139991643	140052064	109	11	1049538	-0.21688	0.58585	ENSG00000113141
POLR1C	6	43442440	43507323	59	8	1052178	-0.21689	0.58585	ENSG00000171453
ALS2	2	202555277	202680912	287	19	1050646	-0.21705	0.58591	ENSG00000003393
COL4A2	13	110923159	111175374	952	112	1047896	-0.21714	0.58595	ENSG00000134871
APOBEC1	12	7791996	7853499	214	32	1045253	-0.21723	0.58599	ENSG00000111701
NAA10	X	153184695	153235676	34	3	1040794	-0.21737	0.58604	ENSG00000102030
IL7	8	79577978	79752758	361	18	1049238	-0.21743	0.58606	ENSG00000104432
AIMP1	4	107201701	107280383	134	10	1053514	-0.21746	0.58608	ENSG00000164022
TOLLIP	11	1285601	1365884	196	26	1047206	-0.21751	0.58609	ENSG00000078902
ZNF653	19	11584242	11651738	105	8	1046295	-0.2177	0.58617	ENSG00000161914
ZNF408	11	46687368	46737462	53	9	1053062	-0.21799	0.58628	ENSG00000175213
PTRH2	17	57741997	57819987	90	12	1044175	-0.21798	0.58628	ENSG00000141378
CST7	20	24894866	24950564	233	13	1049838	-0.2181	0.58632	ENSG00000077984
PRSS38	1	227968394	228044171	175	26	1051175	-0.21845	0.58646	ENSG00000185888
NDUFB8	10	102257203	102324757	117	4	1051092	-0.21865	0.58654	ENSG00000166136
CAMKK1	17	3753609	3833185	159	38	1039576	-0.21873	0.58657	ENSG00000004660
ELOVL1	1	43819068	43868696	53	8	1051522	-0.21908	0.58671	ENSG00000066322
MGC4294	20	57174828	57220772	107	25	1046148	-0.21964	0.58692	ENSG00000268941
ING4	12	6749446	6807314	57	11	1042599	-0.2197	0.58695	ENSG00000111653
MPP5	14	67672826	67812536	343	13	1050006	-0.21974	0.58696	ENSG00000072415
ERAP1	5	96086521	96178803	338	21	1050541	-0.22	0.58706	ENSG00000164307
PLA2G2C	1	20477746	20538917	107	19	1044143	-0.22003	0.58708	ENSG00000187980
LRRC42	1	54376750	54443841	111	11	1042831	-0.22023	0.58715	ENSG00000116212
ZNF398	7	148788508	148890116	217	12	1049476	-0.22039	0.58721	ENSG00000197024
EFCAB4B	12	3705799	3908985	620	70	1047706	-0.22055	0.58728	ENSG00000130038
AC051642.1	8	23402287	23455651	284	22	1050830	-0.2207	0.58734	ENSG00000268085
MDN1	6	90342218	90564442	385	23	1051570	-0.22091	0.58742	ENSG00000112159
SUB1	5	32496739	32614185	278	28	1048377	-0.22096	0.58744	ENSG00000113387
PTPDC1	9	96758076	96882138	151	14	1048395	-0.22124	0.58755	ENSG00000158079
WDR37	10	1060478	1188237	287	24	1049628	-0.22162	0.58769	ENSG00000047056
CT45A1	X	134812185	134867354	42	6	1040398	-0.22229	0.58795	ENSG00000232478
SCNN1D	1	1180816	1237409	98	12	1044756	-0.22231	0.58796	ENSG00000162572
CER1	9	14709722	14757715	160	24	1051022	-0.22242	0.58801	ENSG00000147869
RPS28	19	8351042	8398224	117	13	1049877	-0.22249	0.58803	ENSG00000233927
VAMP8	2	85753685	85819154	159	14	1047299	-0.22295	0.58821	ENSG00000118640
ZNF160	19	53559859	53641689	260	28	1046151	-0.22298	0.58822	ENSG00000170949
RAB11FIP4	17	29683642	29875236	394	47	1047351	-0.22315	0.58829	ENSG00000131242
CDK10	16	89712145	89772772	152	18	1049863	-0.22331	0.58835	ENSG00000185324
EIF2A	3	150229465	150312029	192	28	1050647	-0.2235	0.58843	ENSG00000144895
GALNT7	4	174054904	174255118	257	17	1051295	-0.22352	0.58844	ENSG00000109586
PRRG1	X	37173528	37326548	91	5	1041063	-0.22361	0.58847	ENSG00000130962
HIF1AN	10	102253829	102329755	129	4	1051317	-0.22376	0.58853	ENSG00000166135
RPS7	2	3587795	3638509	170	23	1042715	-0.22409	0.58865	ENSG00000171863
BMP4	14	54406454	54460479	79	20	1048208	-0.22411	0.58866	ENSG00000125378
GRIPAP1	X	48820134	48893675	17	9	1028615	-0.2242	0.5887	ENSG00000068400
TMEM243	7	86815478	86884903	148	16	1042361	-0.22475	0.58891	ENSG00000135185
AP000769.1	11	65187728	65244028	73	8	1042062	-0.22497	0.589	ENSG00000173727
TFF3	21	43721777	43770761	140	18	1045273	-0.22498	0.589	ENSG00000160180
C4orf19	4	37420563	37635117	629	60	1045060	-0.225	0.58901	ENSG00000154274
KLF6	10	3808188	3862473	153	17	1049865	-0.22513	0.58906	ENSG00000067082
OTOS	2	241068446	241118979	167	26	1045167	-0.2254	0.58917	ENSG00000178602
CYP39A1	6	46507541	46655523	275	21	1046803	-0.22593	0.58937	ENSG00000146233
CHMP4C	8	82609669	82681750	125	23	1052250	-0.22613	0.58945	ENSG00000164695
LIF	22	30626436	30677840	67	17	1045886	-0.22633	0.58953	ENSG00000128342
TGS1	8	56650701	56748007	196	12	1048346	-0.22642	0.58956	ENSG00000137574
SMARCA4	19	11036598	11186071	316	22	1051561	-0.22646	0.58958	ENSG00000127616
LRRIQ4	3	169504710	169565563	89	10	1044282	-0.2268	0.58971	ENSG00000188306
LARP6	15	71113863	71181498	111	8	1047988	-0.22708	0.58982	ENSG00000166173
F10	13	113742128	113813843	119	23	1046934	-0.22716	0.58985	ENSG00000126218
C2orf81	2	74631304	74683718	33	4	1049425	-0.22736	0.58993	ENSG00000159239
PCDHA9	5	140192048	140401929	288	15	1048264	-0.2275	0.58998	ENSG00000204961
SEMA4B	15	90668836	90782911	309	22	1044852	-0.22749	0.58998	ENSG00000185033
DSG3	18	28992758	29068665	183	18	1050597	-0.22773	0.59007	ENSG00000134757
AC021218.2	7	155720326	155769037	167	24	1048176	-0.22797	0.59016	ENSG00000204876
CCZ1	7	5903356	5975605	135	31	1046352	-0.22809	0.59021	ENSG00000122674
PDIA6	2	10913517	11013103	459	32	1049939	-0.22811	0.59022	ENSG00000143870
MCOLN2	1	85381268	85497796	298	18	1047839	-0.22824	0.59027	ENSG00000153898
SLC7A14	3	170167372	170338863	286	28	1049888	-0.22837	0.59032	ENSG00000013293
PCCB	3	135934148	136066738	146	15	1052737	-0.2284	0.59033	ENSG00000114054
WSB1	17	25586102	25650657	78	10	1048855	-0.22857	0.5904	ENSG00000109046
KLHL3	5	136943189	137106779	236	22	1052911	-0.2286	0.59041	ENSG00000146021
CDK14	7	90060738	90849905	1805	64	1048912	-0.22883	0.5905	ENSG00000058091
ATP6V1A	3	113430866	113540903	97	5	1043805	-0.22909	0.5906	ENSG00000114573
TMEM55B	14	20915878	20964771	119	26	1038351	-0.22908	0.5906	ENSG00000165782
PRR23B	3	138727873	138774768	72	7	1052828	-0.22914	0.59062	ENSG00000184814
ORM2	9	117057149	117105532	74	18	1045147	-0.22941	0.59073	ENSG00000228278
HNRNPA3	2	178042291	178098686	45	4	1052793	-0.22972	0.59084	ENSG00000170144
MCPH1	8	6229113	6511144	1122	77	1046905	-0.22969	0.59084	ENSG00000147316
LCA5	6	80184708	80282175	194	18	1048213	-0.23004	0.59097	ENSG00000135338
AMELX	X	11276533	11328881	54	6	1042473	-0.23016	0.59102	ENSG00000125363
ATP6V1D	14	67751088	67861982	253	12	1048101	-0.23034	0.59108	ENSG00000100554
GNB2	7	100236154	100286797	62	13	1047170	-0.2306	0.59119	ENSG00000172354
DNAH3	16	20934433	21205762	533	34	1049545	-0.23077	0.59125	ENSG00000158486
HMGN5	X	80359200	80492441	54	12	1032841	-0.23094	0.59132	ENSG00000198157
BEND4	4	42102955	42189895	212	17	1046956	-0.23096	0.59133	ENSG00000188848
BMF	15	40370091	40436093	74	14	1047331	-0.23117	0.59141	ENSG00000104081
ERGIC3	20	34094770	34155405	97	10	1052863	-0.23131	0.59146	ENSG00000125991
VWA9	15	65861091	65938627	120	8	1048766	-0.23159	0.59157	ENSG00000138614
DDI1	11	103872308	103919922	109	14	1048438	-0.23173	0.59163	ENSG00000170967
PIEZO2	18	10656480	11183587	1492	123	1045461	-0.23213	0.59178	ENSG00000154864
PSG9	19	43705943	43808682	155	18	1045033	-0.23218	0.5918	ENSG00000183668
ZNF8	19	58755317	58817254	143	16	1043671	-0.23232	0.59186	ENSG00000083842
ZNF8	19	58755318	58817254	143	16	1043671	-0.23232	0.59186	ENSG00000273439
AMY2A	1	104124999	104178402	9	4	1049823	-0.2325	0.59193	ENSG00000243480
MTMR10	15	31221144	31318810	222	21	1050109	-0.23263	0.59198	ENSG00000166912
ZBBX	3	166948075	167134134	371	29	1049147	-0.23272	0.59201	ENSG00000169064
AP1S3	2	224606403	224737744	341	26	1046280	-0.23279	0.59204	ENSG00000152056
TAS2R50	12	11128512	11174511	170	6	1051320	-0.23283	0.59205	ENSG00000212126
PCDHB11	5	140544183	140592618	92	10	1050268	-0.23293	0.59209	ENSG00000197479
PPFIBP2	11	7499529	7688358	612	60	1049316	-0.23308	0.59215	ENSG00000166387
PSG2	19	43558363	43622197	257	13	1039083	-0.23309	0.59216	ENSG00000242221
ZNF282	7	148857577	148933339	182	20	1048341	-0.2333	0.59223	ENSG00000170265
AP000304.1	21	34937431	34982645	39	8	1045587	-0.23348	0.59231	ENSG00000268265
FAM120B	6	170564791	170726153	369	23	1050579	-0.23353	0.59233	ENSG00000112584
DUOX2	15	45374848	45441542	87	14	1048410	-0.23377	0.59242	ENSG00000140279
OR2AG1	11	6771248	6817245	160	13	1050523	-0.23436	0.59265	ENSG00000170803
HS3ST3B1	17	14169400	14262721	243	51	1043443	-0.23465	0.59276	ENSG00000125430
ERICH1	8	554746	723106	600	36	1048624	-0.23467	0.59277	ENSG00000104714
TMEM72	10	45371648	45442450	170	18	1051809	-0.2347	0.59278	ENSG00000187783
EIF3D	22	36896897	36960483	187	25	1047552	-0.23482	0.59282	ENSG00000100353
C11orf48	11	62420287	62474727	60	8	1052002	-0.23513	0.59295	ENSG00000162194
ZNF699	19	9394951	9455514	108	8	1043583	-0.23516	0.59296	ENSG00000196110
PTTG1IP	21	46259500	46328752	222	31	1047692	-0.2354	0.59305	ENSG00000183255
FUCA1	1	24161567	24229784	200	13	1049303	-0.23543	0.59306	ENSG00000179163
LATS2	13	21537171	21670686	299	23	1047742	-0.23553	0.5931	ENSG00000150457
ZNF432	19	52524632	52633991	309	16	1049125	-0.23556	0.59311	ENSG00000256087
SMC5	9	72838937	72979804	321	14	1049386	-0.23559	0.59312	ENSG00000198887
MMP24	20	33779457	33874801	123	14	1050528	-0.23558	0.59312	ENSG00000125966
PABPC4L	4	135107488	135157903	114	11	1045783	-0.23582	0.59321	ENSG00000254535
ZC2HC1A	8	79543282	79642000	219	17	1050702	-0.23598	0.59327	ENSG00000104427
FSBP	8	95380605	95484180	268	14	1047019	-0.23608	0.59331	ENSG00000265817
H2AFV	7	44856390	44922682	115	13	1044931	-0.23636	0.59342	ENSG00000105968
POLD3	11	74169896	74390162	541	29	1049522	-0.23647	0.59347	ENSG00000077514
KRT26	17	38912490	38963414	112	19	1050424	-0.2366	0.59352	ENSG00000186393
EIF5A2	3	170596204	170661482	97	15	1041987	-0.23663	0.59353	ENSG00000163577
OR51B5	11	5353744	5399809	223	17	1049997	-0.23664	0.59353	ENSG00000242180
AGA	4	178341924	178398657	131	18	1048446	-0.23672	0.59356	ENSG00000038002
DEAF1	11	634233	741715	288	24	1048853	-0.237	0.59367	ENSG00000177030
PCDHAC2	5	140310820	140401936	161	13	1048176	-0.23704	0.59369	ENSG00000243232
DNM2	19	10793755	10954164	249	25	1048272	-0.23704	0.59369	ENSG00000079805
EIF2B2	14	75434614	75486292	54	4	1048355	-0.23719	0.59374	ENSG00000119718
SERPINB9	6	2877500	2938514	137	26	1038442	-0.23721	0.59375	ENSG00000170542
TEX2	17	62214587	62375661	322	18	1044772	-0.23722	0.59376	ENSG00000136478
SARS	1	109721540	109790791	155	20	1045363	-0.23755	0.59389	ENSG00000031698
NECAP1	12	8199807	8260367	73	17	1042453	-0.23758	0.5939	ENSG00000089818
IFRG15	1	179823916	179869311	88	12	1047786	-0.23771	0.59395	ENSG00000258664
ANKRA2	5	72838160	72896511	134	12	1046244	-0.23796	0.59404	ENSG00000164331
UBXN10	1	20477578	20532541	100	18	1048876	-0.23848	0.59425	ENSG00000162543
SLC39A3	19	2722202	2775150	110	11	1043080	-0.23852	0.59426	ENSG00000141873
TNFRSF14	1	2452078	2506821	74	9	1040729	-0.23871	0.59433	ENSG00000157873
KRTAP25-1	21	31651463	31696832	146	16	1049599	-0.2387	0.59433	ENSG00000232263
ANKUB1	3	149468892	149721172	456	27	1049359	-0.23887	0.5944	ENSG00000206199
RPL13A	19	49955811	50005565	93	11	1046052	-0.2389	0.59441	ENSG00000142541
RDH8	19	10088925	10142955	223	40	1046563	-0.23901	0.59445	ENSG00000080511
WDR59	16	74897468	75069071	369	45	1045067	-0.23942	0.59461	ENSG00000103091
NIPSNAP1	22	29940797	30012326	166	12	1050346	-0.23946	0.59463	ENSG00000184117
SRRM5	19	44065769	44128649	91	15	1049512	-0.23963	0.59469	ENSG00000226763
FKSG62	15	47415693	47461320	102	14	1044727	-0.23966	0.5947	ENSG00000259752
HSCB	22	29103019	29163503	94	16	1050829	-0.23969	0.59472	ENSG00000100209
F2RL1	5	76079758	76141140	102	12	1049676	-0.23974	0.59473	ENSG00000164251
AQP2	12	50309524	50362664	90	24	1046644	-0.24005	0.59485	ENSG00000167580
EXTL2	1	101327943	101396554	63	10	1052865	-0.24026	0.59494	ENSG00000162694
NFATC2IP	16	28927128	28988418	52	9	1049162	-0.2403	0.59495	ENSG00000176953
SAT1	X	23766290	23814343	82	18	1033241	-0.24029	0.59495	ENSG00000130066
AL033381.1	6	1045164	1115181	174	26	1048362	-0.24032	0.59496	ENSG00000176515
NFATC3	16	68083654	68273162	210	11	1048474	-0.24032	0.59496	ENSG00000072736
FRMD3	9	85847905	86188461	1054	77	1048550	-0.24053	0.59504	ENSG00000172159
KATNAL1	13	30766767	30916621	355	37	1048977	-0.24077	0.59513	ENSG00000102781
NCOR2	12	124798961	125087135	615	92	1044167	-0.24081	0.59515	ENSG00000196498
IMP4	2	131064798	131115383	72	9	1041437	-0.241	0.59522	ENSG00000136718
LRRC8C	1	90063631	90245462	286	16	1048107	-0.24104	0.59524	ENSG00000171488
AC145676.2	7	217554	264557	58	12	1040615	-0.24108	0.59525	ENSG00000249852
C1QBP	17	5326097	5387150	142	21	1047653	-0.24117	0.59529	ENSG00000108561
SOCS2	12	93928590	93987263	141	21	1051678	-0.24121	0.5953	ENSG00000120833
SLC5A4	22	32604465	32686328	271	34	1048302	-0.24124	0.59532	ENSG00000100191
AKR1D1	7	137652070	137812732	288	36	1045134	-0.24152	0.59543	ENSG00000122787
AC087239.1	12	25346515	25400840	124	12	1043236	-0.24154	0.59543	ENSG00000268076
ZNF805	19	57716973	57776503	150	15	1048351	-0.24161	0.59546	ENSG00000204524
MT1HL1	1	237157403	237202718	87	22	1043207	-0.24179	0.59553	ENSG00000244020
GFPT2	5	179717690	179815387	310	32	1046319	-0.24188	0.59556	ENSG00000131459
BEND5	1	49183195	49277641	133	21	1049983	-0.24196	0.59559	ENSG00000162373
ZNF417	19	58401664	58462978	93	10	1051688	-0.2421	0.59565	ENSG00000173480
C1orf200	1	9702668	9749644	82	13	1047254	-0.24213	0.59566	ENSG00000179840
RCN3	19	49995875	50060219	133	10	1049556	-0.24214	0.59566	ENSG00000142552
HSDL1	16	84145886	84213797	186	27	1045273	-0.24231	0.59573	ENSG00000103160
NSMCE1	16	27226312	27315115	114	11	1045764	-0.24315	0.59606	ENSG00000169189
ZNF610	19	52804498	52881031	226	31	1047407	-0.24326	0.5961	ENSG00000167554
PRR23C	3	138750944	138798734	76	6	1053202	-0.24337	0.59614	ENSG00000233701
OCRL	X	128638826	128736538	40	13	1042956	-0.24343	0.59616	ENSG00000122126
FBXW4	10	103360423	103490052	121	13	1052104	-0.24349	0.59619	ENSG00000107829
YIF1B	19	38785753	38842913	145	17	1044044	-0.24379	0.5963	ENSG00000167645
SFRP5	10	99516508	99566709	130	15	1042618	-0.24381	0.59631	ENSG00000120057
AP001652.1	11	58637897	58686071	106	12	1050918	-0.24396	0.59637	ENSG00000224130
PIK3R3	1	46495812	46677160	234	18	1050273	-0.24407	0.59641	ENSG00000117461
LYST	1	235814341	236081940	337	16	1046441	-0.24421	0.59647	ENSG00000143669
CYP2C9	10	96663415	96759147	279	15	1048434	-0.24453	0.59659	ENSG00000138109
OR51A2	11	4966002	5011943	98	13	1049605	-0.24479	0.59669	ENSG00000205496
RASSF7	11	525404	574021	193	24	1045603	-0.24504	0.59679	ENSG00000099849
EIF4A3	17	78099013	78155982	153	18	1052758	-0.24517	0.59684	ENSG00000141543
PIGT	20	44009717	44064884	88	12	1050449	-0.24553	0.59698	ENSG00000124155
PPAT	4	57249528	57336781	194	19	1053204	-0.24577	0.59707	ENSG00000128059
CYP4Z1	1	47498160	47593991	155	6	1051844	-0.24615	0.59722	ENSG00000186160
DCAF8	1	160175505	160289920	111	12	1047052	-0.24669	0.59743	ENSG00000132716
AL161784.1	9	124068625	124120410	107	17	1050090	-0.24672	0.59744	ENSG00000267987
ZNF841	19	52557719	52634018	247	18	1048378	-0.24686	0.59749	ENSG00000197608
ATAD1	10	89501269	89636100	167	13	1045334	-0.247	0.59755	ENSG00000138138
TPK1	7	144139034	144568488	903	63	1048200	-0.24765	0.5978	ENSG00000196511
DDX55	12	124051624	124115488	164	13	1050556	-0.24768	0.59781	ENSG00000111364
IGSF1	X	130397480	130568677	190	22	1040542	-0.24782	0.59786	ENSG00000147255
ISM1	20	13167418	13291298	356	52	1046179	-0.24802	0.59794	ENSG00000101230
EDIL3	5	83226373	83715611	785	72	1048436	-0.2481	0.59797	ENSG00000164176
CST3	20	23598534	23654110	131	9	1053268	-0.24825	0.59803	ENSG00000101439
REPIN1	7	150030278	150081133	107	9	1044370	-0.24855	0.59814	ENSG00000214022
MTERFD1	8	97241626	97308838	77	8	1046382	-0.24855	0.59814	ENSG00000156469
PDZK1IP1	1	47639265	47691716	104	16	1049275	-0.24858	0.59816	ENSG00000162366
PCDHA10	5	140200595	140401929	278	14	1048274	-0.24866	0.59819	ENSG00000250120
AE000662.92	14	22990534	23037939	154	27	1046607	-0.24884	0.59826	ENSG00000259003
C19orf71	19	3504152	3554028	70	9	1041031	-0.24893	0.59829	ENSG00000183397
PRR12	19	50059900	50139696	134	12	1046873	-0.24898	0.59831	ENSG00000126464
GRK5	10	120932101	121225131	619	59	1047765	-0.249	0.59832	ENSG00000198873
LINC00935	12	49086218	49169569	140	18	1044569	-0.24908	0.59835	ENSG00000257987
BEX1	X	102307579	102354168	24	5	1039024	-0.24909	0.59835	ENSG00000133169
PPBP	4	74842755	74888914	60	9	1049720	-0.24927	0.59842	ENSG00000163736
C2orf78	2	73976316	74054274	40	5	1044737	-0.24961	0.59855	ENSG00000187833
AC131097.4	2	242826136	242879702	132	13	1046984	-0.24977	0.59862	ENSG00000216921
COL6A5	3	130029359	130213688	439	25	1050652	-0.24989	0.59866	ENSG00000172752
HINT1	5	130484720	130542428	112	8	1053383	-0.24998	0.5987	ENSG00000169567
PCDHA13	5	140226793	140401929	259	13	1048457	-0.25004	0.59872	ENSG00000239389
NRN1	6	5988232	6042200	186	25	1049342	-0.25012	0.59875	ENSG00000124785
SNX4	3	125155495	125274041	232	22	1050351	-0.25024	0.5988	ENSG00000114520
CORO1A	16	30159148	30210397	36	5	1041388	-0.25032	0.59883	ENSG00000102879
C1orf210	1	43737554	43786288	71	13	1050297	-0.25088	0.59905	ENSG00000253313
ACOT1	14	73968818	74020498	48	12	1049489	-0.25099	0.59909	ENSG00000184227
CTNNA2	2	79377357	80885905	3676	247	1047555	-0.25132	0.59922	ENSG00000066032
CNOT2	12	70601774	70758773	341	20	1050886	-0.25205	0.5995	ENSG00000111596
RAB5A	3	19953571	20036667	245	25	1050926	-0.25272	0.59976	ENSG00000144566
CDCA7L	7	21930518	22020702	231	37	1048574	-0.25286	0.59981	ENSG00000164649
OR13C2	9	107356924	107402951	185	9	1048973	-0.25301	0.59987	ENSG00000257019
CBX3	7	26205782	26262976	87	8	1048278	-0.25306	0.59989	ENSG00000122565
EPHB1	3	134281643	134989309	1636	115	1049789	-0.25326	0.59997	ENSG00000154928
IL11	19	55865757	55916831	137	26	1048999	-0.25336	0.6	ENSG00000095752
UFM1	13	38888986	38947140	91	3	1048273	-0.25377	0.60016	ENSG00000120686
DEFB129	20	172899	220527	107	13	1043539	-0.25379	0.60017	ENSG00000125903
VWA5B2	3	183913217	183970117	95	14	1046950	-0.25403	0.60026	ENSG00000145198
AL161915.1	1	54534968	54581750	75	8	1052010	-0.25409	0.60029	ENSG00000212670
YIPF2	19	11023444	11074357	76	8	1047710	-0.25419	0.60033	ENSG00000130733
MTHFR	1	11835780	11901977	290	14	1048958	-0.25473	0.60053	ENSG00000177000
NIPSNAP3B	9	107491438	107549738	124	17	1052503	-0.25482	0.60057	ENSG00000165028
C19orf47	19	40815443	40889434	137	18	1045639	-0.25507	0.60066	ENSG00000160392
PRSS37	7	141526086	141576287	106	7	1053449	-0.25508	0.60067	ENSG00000165076
SLC26A4	7	107266080	107368254	119	22	1045004	-0.25511	0.60068	ENSG00000091137
CTSA	20	44483783	44537459	95	9	1053050	-0.25513	0.60069	ENSG00000064601
NBPF6	1	108883421	109023624	105	6	1050678	-0.25539	0.60079	ENSG00000186086
DAAM2	6	39725142	39882648	346	38	1045444	-0.25601	0.60103	ENSG00000146122
MS4A6E	11	60067304	60174069	301	16	1050225	-0.25603	0.60104	ENSG00000166926
UPF2	10	11952021	12120169	450	27	1049816	-0.25622	0.60111	ENSG00000151461
PLD3	19	40819363	40896346	140	20	1045470	-0.25651	0.60122	ENSG00000105223
PRICKLE3	X	49021151	49077845	19	6	1040901	-0.25653	0.60123	ENSG00000012211
CLEC1B	12	10128241	10201023	211	28	1048976	-0.25671	0.6013	ENSG00000165682
PTGES3L	17	41110105	41167545	58	7	1048936	-0.25697	0.6014	ENSG00000267060
PRED58	21	46510728	46569873	121	16	1053185	-0.25697	0.6014	ENSG00000267857
GSTA1	6	52646462	52703708	102	8	1042971	-0.25729	0.60152	ENSG00000243955
MZT2A	2	132212473	132285316	225	9	1047475	-0.25732	0.60153	ENSG00000173272
ALB	4	74227831	74297129	138	11	1052299	-0.25731	0.60153	ENSG00000163631
PLEKHA1	10	124099212	124201867	217	23	1049697	-0.25732	0.60153	ENSG00000107679
GTPBP10	7	89929537	90030769	231	19	1051085	-0.25767	0.60167	ENSG00000105793
AF196779.12	X	48919385	48972546	8	5	1011692	-0.25766	0.60167	ENSG00000250232
OASL	12	121448095	121512045	165	27	1050384	-0.2577	0.60168	ENSG00000135114
INTS3	1	153665543	153756555	103	12	1051445	-0.25801	0.6018	ENSG00000143624
ACTR3B	7	152421834	152562463	231	25	1048691	-0.25835	0.60193	ENSG00000133627
NDNL2	15	29550353	29597033	136	17	1048851	-0.25838	0.60194	ENSG00000185115
DCAF8	1	160177254	160289920	110	12	1046988	-0.25839	0.60195	ENSG00000258465
AC004899.1	7	48852362	48901221	123	16	1049436	-0.25846	0.60198	ENSG00000267970
PDCD4	10	112596565	112669764	131	22	1052012	-0.25862	0.60204	ENSG00000150593
CHRM5	15	34225921	34367291	268	15	1043208	-0.25865	0.60205	ENSG00000184984
MRTO4	1	19543033	19596622	171	19	1052080	-0.25868	0.60206	ENSG00000053372
CLSTN1	1	9779084	9919584	147	15	1045190	-0.25884	0.60212	ENSG00000171603
ACOXL	2	111455150	111885799	895	56	1049653	-0.25887	0.60213	ENSG00000153093
PLCD3	17	43176335	43245721	95	20	1047396	-0.2589	0.60214	ENSG00000161714
SPTAN1	9	131279866	131405941	111	10	1041101	-0.25893	0.60216	ENSG00000197694
LRRC34	3	169501216	169565774	92	10	1044339	-0.25906	0.6022	ENSG00000171757
KCNF1	2	11017063	11064350	168	25	1050856	-0.25919	0.60226	ENSG00000162975
NEDD8-MDP1	14	24673161	24736558	86	20	1044143	-0.25953	0.60239	ENSG00000255526
KCNG1	20	49610193	49674666	110	22	1042125	-0.25954	0.60239	ENSG00000026559
PPP2R5C	14	102193135	102404326	471	39	1046530	-0.25956	0.6024	ENSG00000078304
AC013469.1	2	241018907	241074304	175	15	1043151	-0.25972	0.60246	ENSG00000267963
CCND3	6	41892671	42053095	358	50	1048503	-0.25988	0.60252	ENSG00000112576
SPOCD1	1	32246023	32316652	112	16	1050270	-0.26016	0.60263	ENSG00000134668
SLC39A14	8	22189762	22301642	260	18	1050520	-0.2606	0.6028	ENSG00000104635
EIF4G2	11	10808597	10865657	105	10	1049223	-0.26061	0.6028	ENSG00000110321
ADIG	20	37174838	37227106	54	12	1045356	-0.26064	0.60282	ENSG00000182035
GHITM	10	85864196	85923001	186	20	1048105	-0.26103	0.60297	ENSG00000165678
OR1L3	9	125402315	125448432	72	11	1047618	-0.26107	0.60298	ENSG00000171481
GALNT12	9	101534981	101622363	143	22	1047144	-0.26114	0.60301	ENSG00000119514
AL645730.2	1	50424990	50471874	34	9	1044008	-0.26118	0.60302	ENSG00000227839
CYB5R2	11	7676331	7733453	184	24	1049657	-0.26133	0.60308	ENSG00000166394
LNPEP	5	96236098	96383219	310	13	1049719	-0.26151	0.60315	ENSG00000113441
M1AP	2	74775010	74910465	82	13	1049468	-0.26174	0.60324	ENSG00000159374
DUSP10	1	221864766	221950518	175	27	1050572	-0.26191	0.6033	ENSG00000143507
ABCB5	7	20619830	20826658	560	42	1048695	-0.2619	0.6033	ENSG00000004846
MAP2	2	210253782	210608842	696	27	1050429	-0.262	0.60334	ENSG00000078018
AKAP14	X	118994800	119064679	75	14	1030703	-0.26209	0.60337	ENSG00000186471
SLC2A6	9	136326217	136379259	139	27	1044471	-0.2622	0.60342	ENSG00000160326
CBLL1	7	107349142	107412112	101	10	1046327	-0.26223	0.60343	ENSG00000105879
IRF4	6	356739	421447	102	15	1050604	-0.26226	0.60344	ENSG00000137265
C2orf71	2	29273842	29332127	142	21	1049405	-0.26232	0.60346	ENSG00000179270
AC002451.1	7	95136457	95183854	111	18	1047644	-0.26251	0.60354	ENSG00000269449
CEACAM6	19	42219885	42286113	85	10	1046811	-0.26256	0.60356	ENSG00000086548
ZCCHC13	X	73489025	73534868	60	2	1032962	-0.26272	0.60362	ENSG00000187969
WFIKKN1	16	644239	694116	87	7	1043330	-0.26281	0.60365	ENSG00000127578
ORC4	2	148677968	148814147	153	10	1051592	-0.26338	0.60387	ENSG00000115947
OVOL1	11	65519493	65574690	93	13	1044037	-0.26343	0.60389	ENSG00000172818
FCGR2A	1	161440220	161503803	118	18	1043085	-0.26401	0.60411	ENSG00000143226
DDC	7	50516134	50668154	455	24	1052340	-0.26408	0.60414	ENSG00000132437
TTC27	2	32818099	33056118	516	31	1048623	-0.26416	0.60417	ENSG00000018699
CTD-2021H9.3	12	71431182	71547027	263	12	1052295	-0.26431	0.60423	ENSG00000258053
PRKCI	3	169905153	170033769	326	14	1047450	-0.26437	0.60425	ENSG00000163558
SPINK13	5	147612743	147675817	110	6	1045941	-0.26438	0.60425	ENSG00000214510
RPUSD4	11	126061993	126116587	117	15	1050011	-0.26438	0.60426	ENSG00000165526
KRBA1	7	149376872	149441664	127	13	1046066	-0.26463	0.60435	ENSG00000133619
TMEM45A	3	100176463	100306288	243	17	1049345	-0.26483	0.60443	ENSG00000181458
PDGFA	7	526895	594933	182	34	1044896	-0.26505	0.60451	ENSG00000197461
TMEM260	14	56920072	57127324	544	51	1046131	-0.26515	0.60455	ENSG00000070269
RAB15	14	65402532	65474494	142	21	1046306	-0.26515	0.60455	ENSG00000139998
SPECC1L	22	24631786	24823708	287	14	1039590	-0.26532	0.60462	ENSG00000100014
KXD1	19	18633572	18690197	67	9	1045896	-0.26542	0.60466	ENSG00000105700
PIK3CD	1	9676790	9799172	172	30	1048111	-0.2656	0.60473	ENSG00000171608
ZNF763	19	12000890	12101196	149	11	1048755	-0.26578	0.6048	ENSG00000197054
PRR19	19	42771250	42824973	32	3	1049900	-0.26584	0.60482	ENSG00000188368
ZNF236	18	74499563	74692683	401	21	1048519	-0.26588	0.60484	ENSG00000130856
C3orf27	3	128280843	128329929	119	19	1048468	-0.26606	0.6049	ENSG00000198685
ATG2A	11	64652007	64719722	99	9	1049600	-0.26607	0.60491	ENSG00000110046
KLHL42	12	27897953	27965973	168	16	1049151	-0.2661	0.60492	ENSG00000087448
ZMIZ2	7	44753180	44819477	83	15	1047181	-0.26618	0.60495	ENSG00000122515
PHOX2B	4	41736099	41785987	154	15	1047990	-0.26639	0.60503	ENSG00000109132
RABGAP1L	1	174093548	174974445	1412	22	1050908	-0.26645	0.60505	ENSG00000152061
CCDC64B	16	3067683	3121927	123	19	1046810	-0.26655	0.60509	ENSG00000162069
ARHGAP42	11	100523384	100872668	1167	53	1051668	-0.26665	0.60513	ENSG00000165895
WBP5	X	102576373	102623397	21	6	1029292	-0.26665	0.60513	ENSG00000185222
ZNF296	19	45564758	45614846	115	10	1042995	-0.26672	0.60516	ENSG00000170684
FAM118A	22	45669849	45747836	202	21	1044460	-0.26699	0.60526	ENSG00000100376
MTRNR2L7	10	37880366	37926859	124	10	1051009	-0.26749	0.60545	ENSG00000256892
C11orf94	11	45918085	45963833	57	12	1046007	-0.26747	0.60545	ENSG00000234776
MYO3A	10	26188196	26511456	1107	21	1050515	-0.26752	0.60546	ENSG00000095777
ZNF763	19	12000890	12100105	146	11	1048666	-0.26755	0.60548	ENSG00000267179
RPL28	19	55861713	55924612	157	29	1049222	-0.26771	0.60554	ENSG00000108107
PEA15	1	160140127	160195166	82	19	1047353	-0.26775	0.60555	ENSG00000162734
OR13D1	9	107421660	107467766	160	10	1051703	-0.268	0.60565	ENSG00000179055
DMRT3	9	941964	1001731	159	20	1043429	-0.26841	0.60581	ENSG00000064218
ZNF92	7	64803712	64876038	157	13	1050548	-0.26848	0.60583	ENSG00000146757
ZSCAN10	16	3128891	3184318	84	10	1044386	-0.26859	0.60588	ENSG00000130182
DLC1	8	12930870	13408167	1859	79	1048265	-0.26872	0.60593	ENSG00000164741
HERPUD2	7	35662269	35770181	200	17	1052240	-0.26892	0.606	ENSG00000122557
MRPS18C	4	84342085	84400888	84	6	1043083	-0.26911	0.60608	ENSG00000163319
SETD8	12	123833320	123903905	144	14	1047610	-0.26912	0.60608	ENSG00000183955
CDC16	13	114965362	115048198	215	20	1051962	-0.26918	0.60611	ENSG00000130177
TAS2R20	12	11139094	11185474	178	7	1050441	-0.26975	0.60632	ENSG00000255837
AC132192.1	11	9471747	9517010	76	10	1053396	-0.26977	0.60633	ENSG00000268403
AC008372.1	14	78217711	78263033	125	16	1050673	-0.26983	0.60635	ENSG00000268208
SLITRK4	X	142700596	142758596	50	10	1040520	-0.26996	0.6064	ENSG00000179542
TMEM255B	13	114427216	114524926	244	24	1045797	-0.27	0.60642	ENSG00000184497
ACRBP	12	6737241	6791626	68	12	1043232	-0.27004	0.60644	ENSG00000111644
ADAM18	8	39407008	39597583	305	22	1050432	-0.27011	0.60646	ENSG00000168619
SPTSSB	3	161052580	161125668	205	19	1050949	-0.27045	0.60659	ENSG00000196542
AUTS2	7	69028905	70268054	1895	73	1048451	-0.27044	0.60659	ENSG00000158321
BOK	2	242463136	242523546	170	28	1047435	-0.27048	0.60661	ENSG00000176720
RP11-468E2.6	14	24555560	24611038	64	11	1050655	-0.27069	0.60669	ENSG00000259371
PHF12	17	27222268	27313789	66	9	1051625	-0.27071	0.60669	ENSG00000109118
ZMYM2	13	20497810	20675968	254	14	1042867	-0.27074	0.6067	ENSG00000121741
BAIAP2L1	7	97910963	98065380	254	13	1043214	-0.27088	0.60676	ENSG00000006453
TRAF3IP3	1	209894377	209965668	149	11	1049901	-0.27101	0.60681	ENSG00000009790
TMEM187	X	153202778	153258646	38	2	1041135	-0.27113	0.60685	ENSG00000177854
ICAM1	19	10346511	10407291	100	23	1049471	-0.2713	0.60692	ENSG00000090339
GCM1	6	52981762	53048627	186	23	1052512	-0.27139	0.60695	ENSG00000137270
SMIM18	8	30461117	30513581	95	13	1044137	-0.27193	0.60716	ENSG00000253457
ZHX2	8	123758633	123996750	451	87	1045145	-0.27211	0.60723	ENSG00000178764
CCDC68	18	52558740	52661739	215	18	1045569	-0.27214	0.60724	ENSG00000166510
MDK	11	46367306	46415375	40	8	1049973	-0.27217	0.60725	ENSG00000110492
NRK	X	105031536	105212602	78	8	1020109	-0.27268	0.60745	ENSG00000123572
TMEM238	19	55880613	55930966	133	25	1048487	-0.27288	0.60753	ENSG00000233493
MMP11	22	24075413	24136503	128	22	1039284	-0.27317	0.60764	ENSG00000099953
ENO1	1	8911061	8974308	104	15	1042864	-0.27325	0.60767	ENSG00000074800
ARL17B	17	44342150	44474130	7	3	1046596	-0.27367	0.60783	ENSG00000228696
NKX2-5	5	172649112	172697360	62	14	1041886	-0.27373	0.60785	ENSG00000183072
ATP6V1E2	2	46707889	46804696	202	22	1048588	-0.27407	0.60798	ENSG00000250565
JUND	19	18380563	18427432	111	17	1045506	-0.27425	0.60805	ENSG00000130522
ANKRD49	11	94191795	94242749	65	8	1052541	-0.27426	0.60806	ENSG00000168876
DPY30	2	32082878	32299881	316	17	1041877	-0.27429	0.60807	ENSG00000162961
MRPL3	3	131171056	131256827	122	18	1050195	-0.27428	0.60807	ENSG00000114686
FOLR2	11	71892645	71942994	74	11	1049150	-0.27431	0.60808	ENSG00000165457
ZNF451	6	56916642	57045105	109	8	1045652	-0.27448	0.60814	ENSG00000112200
ADPGK	15	73033710	73113187	141	15	1053255	-0.27457	0.60818	ENSG00000159322
RHOH	4	40157673	40258587	248	47	1044235	-0.27482	0.60827	ENSG00000168421
TMEM133	11	100827811	100874663	167	20	1050205	-0.2749	0.6083	ENSG00000170647
PLEKHG3	14	65135820	65223610	149	19	1047804	-0.27492	0.60831	ENSG00000126822
SERPINC1	1	173862947	173921516	88	8	1053401	-0.27499	0.60834	ENSG00000117601
ARHGEF3	3	56751446	57148357	943	87	1048337	-0.27524	0.60843	ENSG00000163947
ORMDL2	12	56176703	56225663	45	10	1044278	-0.27527	0.60844	ENSG00000123353
TMEM179	14	104931015	105106984	470	40	1043983	-0.27532	0.60847	ENSG00000258986
ZC3H4	19	47557444	47652009	94	14	1046122	-0.2754	0.60849	ENSG00000130749
NSG1	4	4314867	4430785	373	47	1046752	-0.27545	0.60852	ENSG00000168824
ALKBH4	7	102086685	102140323	85	12	1049468	-0.27561	0.60858	ENSG00000160993
EPHX1	1	225962794	226043260	228	31	1049206	-0.27605	0.60875	ENSG00000143819
PCDHA11	5	140213689	140401929	265	14	1048340	-0.27649	0.60891	ENSG00000249158
MAT1A	10	82021576	82084440	174	21	1050408	-0.27669	0.60899	ENSG00000151224
FXYD2	11	117661559	117734413	182	36	1044635	-0.27668	0.60899	ENSG00000137731
BSDC1	1	32820704	32895332	32	12	1048643	-0.27681	0.60904	ENSG00000160058
OR13C8	9	107296449	107342411	87	13	1051125	-0.27697	0.6091	ENSG00000186943
ZNF418	19	58423252	58481761	110	12	1052366	-0.27719	0.60918	ENSG00000196724
PYHIN1	1	158865586	158956844	254	22	1049789	-0.27724	0.6092	ENSG00000163564
RANBP3L	5	36238536	36337216	150	17	1042596	-0.27724	0.6092	ENSG00000164188
FKBP8	19	18632561	18689887	67	9	1045942	-0.27747	0.60929	ENSG00000105701
STX1B	16	30990577	31056949	66	7	1045795	-0.27756	0.60933	ENSG00000099365
ACSL3	2	223690652	223819357	289	19	1047626	-0.27777	0.6094	ENSG00000123983
CREM	10	35380719	35511886	224	8	1050361	-0.27785	0.60944	ENSG00000095794
SPRYD4	12	56827301	56874763	74	10	1042375	-0.27785	0.60944	ENSG00000176422
NAA50	3	113425307	113500147	71	5	1044859	-0.278	0.6095	ENSG00000121579
HHLA2	3	107980376	108107132	348	22	1046985	-0.27811	0.60953	ENSG00000114455
TNFSF14	19	6653148	6705599	178	30	1046501	-0.2785	0.60969	ENSG00000125735
IRGQ	19	44078521	44135287	76	12	1048415	-0.27877	0.60979	ENSG00000167378
YY1	14	100669635	100759129	154	14	1046435	-0.27879	0.6098	ENSG00000100811
ARHGEF16	1	3335990	3407677	201	24	1046933	-0.27912	0.60992	ENSG00000130762
SLCO5A1	8	70569282	70782299	409	44	1045543	-0.27931	0.60999	ENSG00000137571
ZC3H12D	6	149758794	149841197	192	14	1049839	-0.27932	0.61	ENSG00000178199
DCHS1	11	6632556	6712085	162	28	1048318	-0.27959	0.6101	ENSG00000166341
SCN1B	19	35486588	35541352	115	12	1044596	-0.27958	0.6101	ENSG00000105711
PCDHB15	5	140590147	140637799	84	9	1048837	-0.28028	0.61037	ENSG00000113248
KIF13A	6	17749414	18022854	602	26	1048934	-0.28033	0.61039	ENSG00000137177
RPS15A	16	18782617	18836705	72	8	1041415	-0.28055	0.61047	ENSG00000134419
ZNF630	X	47832756	47966025	94	11	976936	-0.28078	0.61056	ENSG00000221994
AC005779.2	19	45648080	45715702	153	30	1045010	-0.28083	0.61058	ENSG00000267545
SUCO	1	172466489	172590971	162	17	1050708	-0.28097	0.61063	ENSG00000094975
MMRN1	4	90765683	90885780	309	21	1047276	-0.28102	0.61065	ENSG00000138722
C19orf38	19	10912251	10990466	70	11	1048032	-0.28103	0.61065	ENSG00000214212
GREM1	15	32975175	33036870	151	22	1049019	-0.28129	0.61075	ENSG00000166923
CLEC19A	16	19262061	19343467	212	31	1047012	-0.28156	0.61086	ENSG00000261210
CENPF	1	214741538	214847931	290	18	1051052	-0.28164	0.61089	ENSG00000117724
FP15737	8	23395157	23442974	259	20	1050014	-0.28199	0.61103	ENSG00000215298
STK32A	5	146579526	146777415	569	41	1048574	-0.28213	0.61108	ENSG00000169302
TMEM236	10	17759251	17852867	50	7	1042568	-0.28222	0.61111	ENSG00000148483
INCENP	11	61856445	61930635	223	17	1048081	-0.28269	0.61129	ENSG00000149503
FAM127C	X	134144543	134191559	34	8	1027431	-0.28277	0.61132	ENSG00000212747
LRP3	19	33633509	33708694	192	26	1042632	-0.28299	0.61141	ENSG00000130881
ZNF550	19	58036625	58106231	78	12	1048143	-0.28306	0.61143	ENSG00000251369
TPM2	9	35671989	35726017	79	15	1048080	-0.28316	0.61147	ENSG00000198467
CRYAB	11	111769289	111829446	52	8	1041497	-0.28347	0.61159	ENSG00000109846
CDC27	17	45185069	45301788	187	21	1049934	-0.28359	0.61164	ENSG00000004897
FN1	2	216215163	216335895	266	22	1043457	-0.28371	0.61169	ENSG00000115414
RIPK2	8	90734975	90813291	161	13	1051406	-0.28373	0.61169	ENSG00000104312
RNASE3	14	21324558	21370507	84	17	1044791	-0.28378	0.61171	ENSG00000169397
LENG9	19	54962981	55009894	129	24	1042023	-0.28404	0.61181	ENSG00000182909
GPX2	14	65395870	65444531	114	14	1045172	-0.28413	0.61185	ENSG00000176153
METTL10	10	126426718	126515439	126	14	1050067	-0.28416	0.61186	ENSG00000203791
DPP7	9	139994994	140044629	70	16	1046970	-0.28436	0.61193	ENSG00000176978
OR2AG2	11	6779218	6825286	161	13	1050181	-0.28457	0.61202	ENSG00000188124
PPP1R37	19	45559654	45661335	203	18	1043271	-0.28466	0.61205	ENSG00000104866
TBC1D1	4	37857708	38150796	722	76	1047067	-0.28473	0.61208	ENSG00000065882
PISD	22	32004477	32093418	167	16	1051274	-0.28476	0.61209	ENSG00000241878
DTNBP1	6	15513032	15698289	358	24	1049606	-0.28482	0.61211	ENSG00000047579
A1CF	10	52549169	52680435	141	21	1047663	-0.28483	0.61211	ENSG00000148584
TM4SF4	3	149156761	149231068	363	27	1049478	-0.28489	0.61214	ENSG00000169903
KRTAP19-5	21	31863975	31909435	86	5	1046304	-0.28489	0.61214	ENSG00000186977
SERPINE3	13	51874909	51948871	129	12	1049755	-0.28507	0.61221	ENSG00000253309
BLID	11	121976062	122021923	113	15	1043010	-0.28533	0.6123	ENSG00000259571
PIWIL3	22	25105001	25205687	270	20	1043801	-0.2854	0.61233	ENSG00000184571
TAF9B	X	77375245	77430203	52	4	1041584	-0.2854	0.61233	ENSG00000187325
PRAMEF2	1	12881941	12931764	1	1	1040473	-0.28584	0.6125	ENSG00000120952
HNRNPCL1	1	12897261	12943578	1	1	1040473	-0.28584	0.6125	ENSG00000179172
CTD-2583A14.9	19	58378133	58462959	129	15	1047525	-0.2862	0.61264	ENSG00000269476
LURAP1L	9	12740020	12832130	292	34	1047735	-0.28635	0.61269	ENSG00000153714
ESX1	X	103484719	103534614	28	9	1043222	-0.28656	0.61277	ENSG00000123576
PANK4	1	2429972	2493039	99	12	1043710	-0.28659	0.61279	ENSG00000157881
SNAI2	8	49820249	49869299	47	12	1051157	-0.28677	0.61286	ENSG00000019549
PROK1	1	110958822	111009976	109	18	1049943	-0.28686	0.61289	ENSG00000143125
UBE2QL1	5	6413736	6505022	242	40	1049855	-0.28696	0.61293	ENSG00000215218
FLJ27365	22	46414749	46519808	204	35	1040744	-0.28728	0.61305	ENSG00000197182
XPO5	6	43480072	43578812	78	10	1048152	-0.28732	0.61306	ENSG00000124571
BTNL2	6	32351740	32409905	564	25	1010129	-0.28752	0.61314	ENSG00000204290
YTHDC1	4	69166105	69250807	124	14	1044964	-0.28776	0.61323	ENSG00000083896
ACOT2	14	73999324	74052357	71	16	1041516	-0.28787	0.61328	ENSG00000119673
ZNF205	16	3127561	3180518	82	10	1044142	-0.28794	0.6133	ENSG00000122386
SPATA5	4	123809229	124250605	1042	19	1051309	-0.28796	0.61331	ENSG00000145375
FAM127A	X	134131333	134177576	40	7	1041751	-0.28799	0.61332	ENSG00000134590
PCDHA12	5	140220058	140401929	260	14	1048453	-0.288	0.61333	ENSG00000251664
NPTN	15	73842355	73961475	145	15	1052267	-0.28816	0.61339	ENSG00000156642
MEPE	4	88707563	88777969	212	28	1051762	-0.28837	0.61347	ENSG00000152595
PHC3	3	169794520	169934537	177	15	1048227	-0.28861	0.61356	ENSG00000173889
SLC12A1	15	48448861	48606275	133	10	1044395	-0.28874	0.61361	ENSG00000074803
MATN1	1	31174124	31231434	149	17	1042363	-0.28886	0.61366	ENSG00000162510
NEK1	4	170304426	170568780	490	18	1044221	-0.2894	0.61386	ENSG00000137601
OGN	9	95136249	95201978	129	12	1049175	-0.28957	0.61393	ENSG00000106809
FBXW12	3	48378709	48452666	107	8	1045818	-0.2898	0.61402	ENSG00000164049
ELP3	8	27912190	28058673	276	19	1044464	-0.28986	0.61404	ENSG00000134014
HAGHL	16	741936	795525	94	11	1042923	-0.2899	0.61405	ENSG00000103253
NPR3	5	32654176	32801819	320	36	1045797	-0.29041	0.61425	ENSG00000113389
VN1R4	19	53759929	53805972	139	25	1043274	-0.29042	0.61425	ENSG00000228567
PRMT5	14	23379720	23433794	92	7	1045647	-0.29052	0.61429	ENSG00000100462
PKD2L2	5	137188657	137288436	96	11	1052411	-0.29056	0.61431	ENSG00000078795
ACADS	12	121128538	121187811	149	17	1051564	-0.29079	0.61439	ENSG00000122971
DCTN6	8	29978813	30051156	100	10	1047979	-0.29104	0.61449	ENSG00000104671
C15orf53	15	38953799	39002239	126	21	1051117	-0.29108	0.61451	ENSG00000175779
LIPF	10	90389198	90448571	96	17	1048956	-0.29121	0.61455	ENSG00000182333
STAT5B	17	40341186	40463725	106	11	1049454	-0.29137	0.61462	ENSG00000173757
RXRA	9	137173944	137342431	363	29	1042391	-0.29171	0.61474	ENSG00000186350
CHURC1	14	65346079	65421309	254	12	1049614	-0.29169	0.61474	ENSG00000258289
SMARCC1	3	47616762	47858596	174	9	1048835	-0.29226	0.61496	ENSG00000173473
AP002884.3	11	112006253	112081394	130	15	1050215	-0.29236	0.61499	ENSG00000272790
TINAGL1	1	32007116	32063288	108	20	1045111	-0.29261	0.61509	ENSG00000142910
UROS	10	127467146	127546817	126	8	1050298	-0.2927	0.61513	ENSG00000188690
C16orf71	16	4749273	4809397	162	13	1046480	-0.29276	0.61515	ENSG00000166246
LIMK1	7	73462263	73546855	118	16	1045338	-0.29294	0.61522	ENSG00000106683
NPHP3	3	132266986	132476303	258	23	1046333	-0.29307	0.61527	ENSG00000113971
RP11-89N17.1	7	33730593	33778068	81	10	1050813	-0.29339	0.61539	ENSG00000173862
F8	X	154054063	154290215	129	14	1038033	-0.2938	0.61554	ENSG00000185010
TF	3	133429800	133507850	179	18	1053415	-0.29383	0.61556	ENSG00000091513
ROPN1L	5	10406636	10482141	98	8	1042315	-0.29387	0.61557	ENSG00000145491
ZNF480	19	52765430	52839175	234	33	1049039	-0.29396	0.61561	ENSG00000198464
MYO6	6	76423909	76639254	308	19	1048095	-0.29429	0.61573	ENSG00000196586
SALL3	18	76705275	76772677	174	27	1044981	-0.29436	0.61576	ENSG00000256463
C19orf44	19	16572122	16642163	128	16	1047174	-0.29437	0.61576	ENSG00000105072
PINLYP	19	44045952	44098116	103	17	1050148	-0.29466	0.61587	ENSG00000234465
ERBB2	17	37809167	37896679	126	10	1049837	-0.29474	0.61591	ENSG00000141736
CCDC148	2	159017593	159348265	985	44	1051087	-0.2951	0.61604	ENSG00000153237
DLG4	17	7083209	7158021	74	12	1049584	-0.29532	0.61613	ENSG00000132535
ZNF572	8	125950540	126001631	139	15	1050786	-0.2955	0.61619	ENSG00000180938
RRBP1	20	17584323	17697940	229	35	1050254	-0.29554	0.61621	ENSG00000125844
SIX5	19	46258043	46307484	68	10	1049103	-0.29571	0.61627	ENSG00000177045
UBA52	19	18647540	18698360	63	6	1045733	-0.29581	0.61631	ENSG00000221983
ZNF28	19	53290662	53395853	298	36	1043378	-0.29584	0.61632	ENSG00000198538
MOB2	11	1480687	1557477	212	16	1050642	-0.29603	0.6164	ENSG00000182208
PPP1R14A	19	38731877	38782231	119	17	1045396	-0.29607	0.61641	ENSG00000167641
CALCRL	2	188197856	188348187	295	17	1051702	-0.2961	0.61642	ENSG00000064989
TFAM	10	60109782	60168981	95	20	1045054	-0.29626	0.61648	ENSG00000108064
SLC6A20	3	45786942	45873027	141	38	1043443	-0.29657	0.6166	ENSG00000163817
CALY	10	135128927	135185475	63	14	1050872	-0.297	0.61677	ENSG00000130643
CLCN6	1	11831207	11913201	347	16	1047968	-0.29731	0.61689	ENSG00000011021
SLAMF9	1	159911282	159959044	98	21	1047177	-0.29746	0.61694	ENSG00000162723
TRIM49	11	89520823	89576743	2	1	920428	-0.29747	0.61695	ENSG00000168930
CTPS1	1	41410007	41488235	192	26	1046518	-0.29763	0.61701	ENSG00000171793
SPRYD7	13	50476842	50545626	92	10	1048075	-0.29773	0.61705	ENSG00000123178
SULT1B1	4	70576880	70688679	322	23	1047349	-0.29787	0.6171	ENSG00000173597
PIGK	1	77544675	77720115	368	26	1047986	-0.29805	0.61717	ENSG00000142892
SPEN	1	16139359	16276955	225	21	1049512	-0.29811	0.61719	ENSG00000065526
RGS9BP	19	33131313	33179206	159	16	1042251	-0.2986	0.61738	ENSG00000186326
TEX28	X	153488930	153558796	20	4	1028373	-0.29901	0.61754	ENSG00000185254
OR5P2	11	7807452	7853520	110	9	1050406	-0.29905	0.61755	ENSG00000183303
KLHDC9	1	161033151	161080136	71	17	1048916	-0.29924	0.61762	ENSG00000162755
HPX	11	6442279	6498847	83	13	1044202	-0.29935	0.61766	ENSG00000110169
PGLS	19	17587438	17642097	125	20	1044455	-0.29942	0.61769	ENSG00000130313
ARMCX1	X	100770514	100819683	40	9	1029863	-0.29949	0.61772	ENSG00000126947
LCE2B	1	152612771	152669877	124	7	1049204	-0.29963	0.61777	ENSG00000159455
MAGEB4	X	30225057	30272293	45	6	1039479	-0.29975	0.61782	ENSG00000120289
CEP350	1	179888873	180094015	411	17	1051510	-0.29979	0.61783	ENSG00000135837
LACTB2	8	71537553	71616409	190	15	1049351	-0.29983	0.61785	ENSG00000147592
CALCOCO2	17	46873350	46953884	155	15	1051442	-0.29994	0.61789	ENSG00000136436
C14orf80	14	105921192	105975912	40	6	1046553	-0.3001	0.61795	ENSG00000185347
NAP1L5	4	89607066	89654386	87	12	1042840	-0.30025	0.61801	ENSG00000177432
CYTL1	4	5006313	5056199	112	21	1044673	-0.3003	0.61803	ENSG00000170891
SSX3	X	48195863	48251142	19	4	1039563	-0.30032	0.61803	ENSG00000165584
RP11-125O5.2	12	21165113	21339829	557	21	1050255	-0.30055	0.61812	ENSG00000257062
HNF4A	20	42949340	43071485	263	38	1047789	-0.30067	0.61817	ENSG00000101076
TMEM239	20	2760614	2808712	110	22	1047839	-0.30078	0.61821	ENSG00000241690
L34079.2	19	44048844	44132188	143	22	1048747	-0.30099	0.61829	ENSG00000268361
SAMD12	8	119191698	119669234	1028	72	1048040	-0.30128	0.6184	ENSG00000177570
PARP14	3	122364465	122459687	284	25	1050848	-0.30169	0.61856	ENSG00000173193
AC004076.7	19	57870551	57959825	135	19	1048398	-0.30185	0.61862	ENSG00000268533
BCL7C	16	30834947	30941281	81	7	1043032	-0.30196	0.61866	ENSG00000099385
AC003006.7	19	58158413	58274943	213	24	1049671	-0.30219	0.61875	ENSG00000269026
RP11-45H22.3	5	54242063	54288674	141	19	1048079	-0.30227	0.61878	ENSG00000249016
NF2	22	29964545	30104587	233	19	1046426	-0.30235	0.61881	ENSG00000186575
TBKBP1	17	45736447	45799416	73	11	1046783	-0.303	0.61906	ENSG00000198933
ZNF12	7	6718064	6781554	152	16	1046620	-0.30323	0.61914	ENSG00000164631
CSH1	17	61962275	62009021	66	8	1040427	-0.30348	0.61924	ENSG00000136488
PLEKHA3	2	179310195	179391189	105	15	1046860	-0.30356	0.61927	ENSG00000116095
KCNG2	18	77588668	77670184	150	17	1052641	-0.30364	0.6193	ENSG00000178342
CIB4	2	26794070	26899236	200	26	1047323	-0.30366	0.61931	ENSG00000157884
XRCC1	19	44037192	44119625	151	22	1050694	-0.30396	0.61942	ENSG00000073050
PTPRZ1	7	121478143	121712090	454	34	1051631	-0.30406	0.61946	ENSG00000106278
IL13	5	131956955	132006802	59	6	1046718	-0.30414	0.61949	ENSG00000169194
CEACAM5	19	42177504	42243718	133	15	1051831	-0.30418	0.6195	ENSG00000105388
THAP10	15	71163681	71220124	50	8	1048788	-0.30429	0.61955	ENSG00000129028
NOP2	12	6656029	6712857	82	11	1048789	-0.30442	0.6196	ENSG00000111641
ZNF487	10	43897282	44001517	261	15	1049726	-0.30446	0.61961	ENSG00000243660
RFK	9	78990433	79044433	173	17	1052871	-0.30466	0.61969	ENSG00000135002
OR6C74	12	55605982	55652086	62	4	1047319	-0.30507	0.61984	ENSG00000197706
VAMP5	2	85776531	85830535	119	15	1047354	-0.3051	0.61985	ENSG00000168899
HSH2D	19	16209838	16279386	133	19	1044462	-0.30559	0.62004	ENSG00000196684
CENPE	4	104016963	104154566	216	13	1048996	-0.3056	0.62005	ENSG00000138778
C6orf10	6	32246303	32374684	880	26	1007163	-0.30592	0.62017	ENSG00000204296
PGBD3	10	50713151	50782086	163	18	1049962	-0.30593	0.62017	ENSG00000243251
ERCC6-PGBD3	10	50713247	50782584	163	18	1049962	-0.30593	0.62017	ENSG00000258838
RUSC2	9	35455124	35571895	137	21	1047522	-0.30599	0.62019	ENSG00000198853
GNAI3	1	110056233	110146975	124	17	1045821	-0.30611	0.62024	ENSG00000065135
PKN2	1	89114905	89311938	387	11	1049819	-0.30614	0.62025	ENSG00000065243
SLC24A1	15	65868704	65963333	140	9	1049234	-0.30628	0.6203	ENSG00000074621
DDIT4	10	73998678	74045794	54	7	1040502	-0.30642	0.62036	ENSG00000168209
LYRM7	5	130471503	130551119	165	10	1052966	-0.30665	0.62044	ENSG00000186687
FXYD4	10	43832090	43881783	95	14	1052747	-0.3067	0.62046	ENSG00000150201
CRK	17	1313983	1401456	197	29	1045349	-0.30711	0.62062	ENSG00000167193
ZNF70	22	24073769	24128279	111	20	1039920	-0.3071	0.62062	ENSG00000187792
CDRT4	17	15329332	15441922	249	30	1046544	-0.30722	0.62066	ENSG00000239704
COL6A1	21	47366651	47434964	208	25	1045976	-0.30768	0.62084	ENSG00000142156
ACSBG1	15	78449810	78573030	280	36	1047145	-0.30788	0.62091	ENSG00000103740
AL589765.1	1	151647909	151712070	84	11	1044131	-0.30804	0.62097	ENSG00000240510
TAF4B	18	23770900	23981649	426	28	1047419	-0.30809	0.62099	ENSG00000141384
ITSN1	21	34979706	35282165	405	55	1049676	-0.30818	0.62103	ENSG00000205726
COX8C	14	93778537	93824702	153	10	1046990	-0.30822	0.62104	ENSG00000187581
CHAF1A	19	4367659	4455015	156	14	1045786	-0.30823	0.62105	ENSG00000167670
KRTAP26-1	21	31681452	31727607	163	15	1049822	-0.3084	0.62111	ENSG00000197683
TMEM106C	12	48322352	48372661	116	16	1045341	-0.30845	0.62113	ENSG00000134291
RTKN2	10	63932794	64063466	297	15	1047358	-0.30877	0.62125	ENSG00000182010
HCFC1	X	153203004	153272258	40	3	1041303	-0.30912	0.62139	ENSG00000172534
OSGIN2	8	90879087	90950116	102	15	1045686	-0.30932	0.62146	ENSG00000164823
HAL	12	96356440	96425143	208	25	1051276	-0.30931	0.62146	ENSG00000084110
TRAPPC2L	16	88887628	88939094	227	26	1051769	-0.30963	0.62158	ENSG00000167515
HIST1H2AD	6	26189079	26234471	155	9	1047510	-0.30967	0.62159	ENSG00000196866
ADAM17	2	9618615	9730921	183	18	1046406	-0.3099	0.62168	ENSG00000151694
SFRP4	7	37935543	38100297	569	46	1048935	-0.30997	0.62171	ENSG00000106483
ZNF576	19	44065544	44115309	73	14	1052441	-0.31023	0.62181	ENSG00000124444
BEX5	X	101398680	101446029	54	7	1028887	-0.31065	0.62197	ENSG00000184515
KREMEN1	22	29434066	29574321	314	25	1047130	-0.31079	0.62202	ENSG00000183762
UBE2N	12	93789449	93871038	119	17	1052888	-0.31106	0.62212	ENSG00000177889
VGLL3	3	86977119	87075269	139	11	1048163	-0.3111	0.62214	ENSG00000206538
AKAP1	17	55127453	55208710	204	35	1044135	-0.31125	0.6222	ENSG00000121057
PITPNM2	12	123458027	123669562	228	16	1050449	-0.31156	0.62231	ENSG00000090975
AMOT	X	112007731	112119043	138	17	1038456	-0.31155	0.62231	ENSG00000126016
RENBP	X	153190716	153245232	37	3	1040825	-0.31165	0.62235	ENSG00000102032
KLRG1	12	9067640	9173356	209	17	1045669	-0.31168	0.62236	ENSG00000139187
ACSM2A	16	20427783	20508991	189	14	1047053	-0.31184	0.62242	ENSG00000183747
AQP8	16	25192052	25250261	122	18	1048775	-0.31184	0.62242	ENSG00000103375
LPAR5	12	6718001	6780613	77	15	1043958	-0.31191	0.62245	ENSG00000184574
LSM7	19	2311516	2363619	136	18	1048788	-0.31191	0.62245	ENSG00000130332
TREML4	6	41161062	41216620	200	16	1048903	-0.31215	0.62254	ENSG00000188056
ZNF496	1	247450714	247530148	161	23	1048401	-0.31242	0.62264	ENSG00000162714
OVCH1-AS1	12	29507227	29650421	346	25	1049333	-0.31243	0.62264	ENSG00000257599
SMNDC1	10	112040488	112099709	108	14	1048389	-0.3129	0.62282	ENSG00000119953
ZNF397	18	32785994	32857097	97	14	1045609	-0.31295	0.62284	ENSG00000186812
RAP1B	12	68969619	69064372	96	17	1040023	-0.31305	0.62288	ENSG00000127314
CTB-50L17.14	19	4518439	4575079	102	24	1046546	-0.31308	0.62289	ENSG00000267385
TGIF2LX	X	89141881	89187882	25	4	1039933	-0.3131	0.6229	ENSG00000153779
ANGPTL2	9	129839611	129920162	93	10	1050175	-0.31316	0.62292	ENSG00000136859
TMEM176A	7	150462491	150512208	175	28	1047181	-0.31327	0.62296	ENSG00000002933
ASAP3	1	23745056	23846061	183	16	1045861	-0.31342	0.62302	ENSG00000088280
OR7D2	19	9261279	9309493	101	14	1047955	-0.31349	0.62305	ENSG00000188000
SHANK1	19	51155084	51257707	187	48	1039265	-0.31365	0.62311	ENSG00000161681
SIRPB2	20	1441386	1507233	206	24	1047436	-0.31373	0.62314	ENSG00000196209
RHOQ	2	46733945	46820260	161	20	1048287	-0.31388	0.62319	ENSG00000119729
MAGEB5	X	26199286	26246387	73	10	1035969	-0.31407	0.62327	ENSG00000188408
AL627171.2	14	50256993	50303258	27	7	1037905	-0.31412	0.62329	ENSG00000269832
ELFN1	7	1692755	1797590	196	31	1049415	-0.31425	0.62334	ENSG00000225968
PGAM5	12	133252405	133309228	105	13	1051268	-0.31426	0.62334	ENSG00000247077
KIF15	3	44768209	44924868	147	15	1047785	-0.31496	0.6236	ENSG00000163808
NTAN1	16	15121710	15184921	95	14	1050045	-0.31518	0.62369	ENSG00000157045
NLRP12	19	54286857	54362648	137	32	1039664	-0.31522	0.6237	ENSG00000142405
KY	3	134311980	134405478	188	14	1049513	-0.31524	0.62371	ENSG00000174611
TCF19	6	31091319	31144936	393	30	1044169	-0.31527	0.62372	ENSG00000137310
PIGV	1	27078963	27134889	45	7	1051208	-0.31546	0.62379	ENSG00000060642
GLYATL1	11	58637871	58821000	387	19	1050958	-0.31545	0.62379	ENSG00000166840
WAPAL	10	88185013	88316572	277	18	1045780	-0.3156	0.62385	ENSG00000062650
TVP23C-CDRT4	17	15329338	15501875	300	28	1045990	-0.31566	0.62387	ENSG00000259024
EPS8L2	11	659438	737727	199	23	1048904	-0.31574	0.6239	ENSG00000177106
WBP4	13	41600410	41668137	61	12	1034588	-0.31582	0.62393	ENSG00000120688
FBXO2	1	11698424	11750842	113	24	1038786	-0.31602	0.62401	ENSG00000116661
KIAA1143	3	44769153	44838154	74	8	1048497	-0.31624	0.62409	ENSG00000163807
BTBD7	14	93693896	93834438	336	18	1049978	-0.31635	0.62413	ENSG00000011114
ARMCX5	X	101819096	101869087	22	6	1044317	-0.31634	0.62413	ENSG00000125962
C9orf53	9	21932137	21977738	48	12	1040482	-0.31702	0.62439	ENSG00000224854
NDEL1	17	8281449	8403729	169	25	1046793	-0.3171	0.62442	ENSG00000166579
SF3B3	16	70522691	70618820	90	7	1046482	-0.31714	0.62443	ENSG00000189091
IFFO1	12	6637541	6700239	116	16	1047204	-0.31746	0.62455	ENSG00000010295
GNG4	1	235700987	235849054	312	38	1043837	-0.3175	0.62457	ENSG00000168243
CD1D	1	158114737	158164686	84	9	1051660	-0.31757	0.6246	ENSG00000158473
DCLRE1B	1	114412763	114466708	68	13	1051959	-0.31798	0.62475	ENSG00000118655
ARNTL	11	13263199	13418813	354	33	1047786	-0.31805	0.62478	ENSG00000133794
APC	5	112008195	112191936	333	17	1047475	-0.31841	0.62491	ENSG00000134982
HABP4	9	99177483	99263618	121	7	1044004	-0.31843	0.62492	ENSG00000130956
THEM4	1	151836060	151917284	170	13	1051399	-0.31874	0.62504	ENSG00000159445
PANX2	22	50574160	50628723	174	21	1050892	-0.31935	0.62527	ENSG00000073150
SH3GL1	19	4350367	4435544	133	14	1047192	-0.31938	0.62528	ENSG00000141985
CUL7	6	42995355	43056683	101	12	1053181	-0.31947	0.62532	ENSG00000044090
MRPL14	6	44071194	44130194	166	18	1048619	-0.3195	0.62533	ENSG00000180992
DCAF7	17	61592822	61681639	76	14	1047879	-0.31953	0.62534	ENSG00000136485
SOX10	22	38356693	38418429	44	4	1039544	-0.31975	0.62542	ENSG00000100146
OR10K2	1	158379718	158425656	132	8	1049584	-0.32013	0.62557	ENSG00000180708
CD48	1	160638536	160716641	181	36	1044166	-0.32047	0.6257	ENSG00000117091
ELMOD2	4	141410312	141484924	108	10	1053007	-0.3207	0.62578	ENSG00000179387
ACTN4	19	39103289	39232223	275	18	1049595	-0.32078	0.62581	ENSG00000130402
C4orf47	4	186312394	186380980	153	18	1050186	-0.32079	0.62582	ENSG00000205129
KIR2DL3	19	55214980	55305776	49	14	1047985	-0.3208	0.62582	ENSG00000243772
CELF3	1	151664880	151724290	89	11	1044505	-0.32154	0.6261	ENSG00000159409
GRHL3	1	24610812	24700972	215	26	1045196	-0.32209	0.62631	ENSG00000158055
CNR2	1	24187016	24320549	194	14	1048784	-0.32221	0.62635	ENSG00000188822
PID1	2	229705242	230171001	1159	99	1047257	-0.32238	0.62642	ENSG00000153823
TRPM6	9	77327411	77538010	320	37	1045761	-0.32255	0.62648	ENSG00000119121
POU2AF1	11	111212977	111361355	435	30	1047962	-0.32271	0.62654	ENSG00000110777
DUS2	16	67986649	68123223	135	11	1048208	-0.32269	0.62654	ENSG00000167264
CAMK1D	10	12356481	12887545	1449	144	1046875	-0.32277	0.62657	ENSG00000183049
ZNF57	19	2865896	2928474	156	14	1046096	-0.32292	0.62662	ENSG00000171970
GLRX	5	95077023	95193709	277	35	1045968	-0.323	0.62665	ENSG00000173221
AP000708.1	11	125330110	125379424	85	12	1050189	-0.32325	0.62675	ENSG00000255537
F2R	5	75976868	76041606	137	14	1047986	-0.32345	0.62682	ENSG00000181104
TCTN3	10	97413158	97488900	174	20	1049067	-0.3235	0.62684	ENSG00000119977
RAB42	1	28883712	28931955	54	9	1041695	-0.32374	0.62693	ENSG00000188060
PABPC1L2B	X	72188352	72235551	22	4	1036622	-0.32375	0.62694	ENSG00000184388
GPN2	1	27192624	27251788	69	8	1046901	-0.32398	0.62702	ENSG00000142751
FOXF2	6	1355069	1405832	129	25	1047566	-0.32397	0.62702	ENSG00000137273
TGFB1	19	41797492	41894816	133	18	1044399	-0.32423	0.62712	ENSG00000105329
PDXDC1	16	15033448	15243196	116	18	1049975	-0.32444	0.6272	ENSG00000179889
GPRC5D	12	13083709	13140081	121	20	1045256	-0.32459	0.62725	ENSG00000111291
SLC30A8	8	117927512	118198953	451	36	1047841	-0.32462	0.62727	ENSG00000164756
RP11-520P18.5	8	144126874	144174418	116	7	1042700	-0.3247	0.62729	ENSG00000261667
EFCAB14	1	47114366	47219824	168	9	1050433	-0.32485	0.62735	ENSG00000159658
ACAT1	11	107957243	108028503	100	15	1052293	-0.32521	0.62749	ENSG00000075239
SMEK2	2	55764428	55881015	282	21	1050144	-0.32529	0.62752	ENSG00000138041
WISP3	6	112340275	112402171	104	18	1048758	-0.32533	0.62754	ENSG00000112761
LMOD3	3	69146023	69207183	91	13	1049236	-0.32539	0.62756	ENSG00000163380
C21orf67	21	46342729	46394828	148	17	1051081	-0.32603	0.6278	ENSG00000183250
CNTN3	3	74301719	74605291	533	52	1046269	-0.3266	0.62801	ENSG00000113805
KMT2C	7	151822010	152168090	111	23	1043546	-0.32674	0.62807	ENSG00000055609
RNF222	17	8284022	8336144	101	17	1046724	-0.32677	0.62808	ENSG00000189051
ZNF649	19	52382477	52443293	163	14	1051774	-0.32678	0.62808	ENSG00000198093
CALR3	19	16579868	16642003	116	14	1049008	-0.32691	0.62813	ENSG00000269058
MAP1B	5	71368061	71515395	260	38	1051981	-0.32693	0.62814	ENSG00000131711
SESN3	11	94888704	95000705	136	23	1047985	-0.32694	0.62814	ENSG00000149212
LRWD1	7	102070376	102123615	109	15	1050093	-0.327	0.62817	ENSG00000161036
KCNK2	1	215144118	215420436	596	25	1048281	-0.32754	0.62837	ENSG00000082482
MLLT4	6	168192602	168382703	486	23	1049309	-0.32754	0.62837	ENSG00000130396
C15orf38	15	90433159	90491188	104	15	1047131	-0.32788	0.6285	ENSG00000242498
GPR98	5	89790161	90470038	1177	57	1048920	-0.32817	0.62861	ENSG00000164199
EHBP1L1	11	65308509	65370121	78	12	1044922	-0.32823	0.62863	ENSG00000173442
LRRC28	15	99756567	99940934	417	27	1047702	-0.32826	0.62864	ENSG00000168904
ZNF596	8	147137	207342	102	13	1044960	-0.32864	0.62879	ENSG00000172748
MTX3	5	79265584	79322082	99	12	1049819	-0.32887	0.62887	ENSG00000177034
FAM71D	14	67621110	67705267	197	15	1050966	-0.32886	0.62887	ENSG00000172717
RNF182	6	13889677	13990533	156	15	1040349	-0.32894	0.6289	ENSG00000180537
KRTAP24-1	21	31643629	31690276	130	17	1049000	-0.32903	0.62893	ENSG00000188694
KRT27	17	38923060	38973786	112	19	1051587	-0.32907	0.62895	ENSG00000171446
DSE	6	116540336	116772424	455	34	1050341	-0.32913	0.62897	ENSG00000111817
COLQ	3	15481640	15598258	280	22	1052071	-0.32919	0.62899	ENSG00000206561
POLR2E	19	1076594	1130598	178	32	1042528	-0.3292	0.629	ENSG00000099817
TAF5L	1	229718858	229796794	148	13	1046986	-0.32931	0.62904	ENSG00000135801
C9orf139	9	139886916	139941234	83	13	1043229	-0.3294	0.62907	ENSG00000180539
PRG3	11	57134242	57183623	76	11	1045479	-0.3296	0.62915	ENSG00000156575
SLC16A10	6	111373781	111562397	268	26	1045422	-0.32983	0.62924	ENSG00000112394
RCL1	9	4757869	4895917	413	38	1047810	-0.33004	0.62932	ENSG00000120158
CSF2RB	22	37274670	37346491	214	28	1041554	-0.33006	0.62932	ENSG00000100368
POLRMT	19	607223	668597	180	39	1039584	-0.33012	0.62935	ENSG00000099821
NPFF	12	53890474	53936422	49	8	1047651	-0.33017	0.62936	ENSG00000139574
DYNC1H1	14	102395865	102527129	230	22	1046968	-0.33022	0.62938	ENSG00000197102
KIAA1586	6	56876347	56930023	52	6	1051451	-0.33032	0.62942	ENSG00000168116
TMEM239	20	2760614	2810930	113	22	1047811	-0.33051	0.62949	ENSG00000198326
HLA-DRA	6	32372619	32422823	508	21	1016560	-0.33052	0.6295	ENSG00000204287
DUSP4	8	29180581	29243185	133	18	1048618	-0.3308	0.6296	ENSG00000120875
CCDC86	11	60574544	60628554	167	23	1049173	-0.33082	0.62961	ENSG00000110104
MGST3	1	165565098	165641033	249	26	1050968	-0.33144	0.62984	ENSG00000143198
C1orf100	1	244480937	244562965	268	34	1045181	-0.33167	0.62993	ENSG00000173728
CPAMD8	19	16993758	17172625	397	63	1044490	-0.33173	0.62995	ENSG00000160111
WDR60	7	158614269	158759438	346	24	1047523	-0.33231	0.63017	ENSG00000126870
GRPEL1	4	7050633	7104924	123	15	1046757	-0.33242	0.63021	ENSG00000109519
TMF1	3	69058978	69136484	109	12	1050517	-0.33245	0.63023	ENSG00000144747
CAST	5	95825971	96125299	831	62	1047715	-0.3325	0.63024	ENSG00000153113
E2F6	2	11574501	11641297	103	9	1039799	-0.33255	0.63026	ENSG00000169016
ADAMTS5	21	28280231	28373832	250	25	1048839	-0.33261	0.63029	ENSG00000154736
CCDC132	7	92826653	92998338	193	28	1047377	-0.33274	0.63034	ENSG00000004766
IL17F	6	52091479	52144335	139	18	1053531	-0.33287	0.63039	ENSG00000112116
LOXHD1	18	44046935	44271996	587	65	1048568	-0.33293	0.6304	ENSG00000167210
LEAP2	5	132173014	132220738	86	10	1051567	-0.33319	0.6305	ENSG00000164406
TMEM70	8	74849672	74905018	140	14	1051683	-0.33326	0.63053	ENSG00000175606
SREBF2	22	42194109	42313312	205	24	1049129	-0.3333	0.63055	ENSG00000198911
PIWIL4	11	94242006	94364587	274	22	1052240	-0.33381	0.63074	ENSG00000134627
GPR107	9	132780705	132912448	288	22	1050927	-0.33383	0.63075	ENSG00000148358
HIST1H3D	6	26187068	26234521	161	9	1047733	-0.33447	0.63099	ENSG00000197409
VPS53	17	401908	659957	590	32	1050347	-0.33457	0.63102	ENSG00000141252
MAGEA11	X	148734894	148808926	18	7	1040154	-0.33464	0.63105	ENSG00000185247
PRMT1	19	50144043	50202286	60	12	1045315	-0.33481	0.63112	ENSG00000126457
EMD	X	153572557	153619883	27	3	1040210	-0.33514	0.63124	ENSG00000102119
SMIM5	17	73594514	73647484	118	15	1047429	-0.33529	0.6313	ENSG00000204323
THEMIS	6	128019217	128274776	397	28	1051413	-0.33544	0.63135	ENSG00000172673
MYL9	20	35134887	35188228	23	10	1050376	-0.33567	0.63144	ENSG00000101335
TFEB	6	41641716	41738997	228	39	1047411	-0.3359	0.63153	ENSG00000112561
RIN2	20	19832165	19993101	442	66	1046272	-0.33602	0.63157	ENSG00000132669
CCDC183	9	139655802	139712193	143	10	1049232	-0.33604	0.63158	ENSG00000213213
TMSB4X	X	12958227	13005346	63	16	1038341	-0.33611	0.63161	ENSG00000205542
USP18	22	18597666	18670164	101	16	1045375	-0.33624	0.63165	ENSG00000184979
LRIT3	4	110734358	110803471	127	10	1053005	-0.33624	0.63166	ENSG00000183423
RP11-585F1.10	8	132091	185563	52	8	1044590	-0.33626	0.63166	ENSG00000250210
COL8A2	1	36550837	36625821	93	11	1045240	-0.33633	0.63169	ENSG00000171812
OR13A1	10	45788102	45846056	188	9	1048968	-0.33633	0.63169	ENSG00000256574
CD34	1	208047594	208119747	205	20	1050319	-0.3364	0.63172	ENSG00000174059
UNC5A	5	176202478	176317897	123	32	1041774	-0.33647	0.63174	ENSG00000113763
GAN	16	81313557	81434489	357	27	1044614	-0.33682	0.63187	ENSG00000261609
FAM46B	1	27321511	27374327	65	6	1048301	-0.33738	0.63209	ENSG00000158246
A2M	12	9210260	9303825	169	12	1048548	-0.33766	0.63219	ENSG00000175899
SERPINA3	14	95043714	95100392	228	34	1046930	-0.33785	0.63226	ENSG00000196136
SAFB	19	5588046	5678489	154	16	1046478	-0.33797	0.63231	ENSG00000160633
SPP2	2	234924323	234995778	268	32	1050665	-0.33807	0.63234	ENSG00000072080
TRMT61A	14	103960521	104013410	95	10	1045620	-0.33829	0.63243	ENSG00000166166
KCNA1	12	4984071	5050527	147	26	1049100	-0.33836	0.63245	ENSG00000111262
MCC	5	112347796	112859527	1583	51	1050282	-0.33874	0.6326	ENSG00000171444
SRP14	15	40317940	40366389	90	12	1048727	-0.33881	0.63262	ENSG00000140319
SCNN1B	16	23254552	23402620	295	39	1046620	-0.339	0.63269	ENSG00000168447
STH	17	44041616	44087060	182	5	1047501	-0.33906	0.63272	ENSG00000256762
CNOT6L	4	78624541	78775769	220	16	1050935	-0.33929	0.6328	ENSG00000138767
TVP23C	17	15331205	15501909	298	27	1045947	-0.33953	0.6329	ENSG00000175106
SLC10A2	13	103686350	103754196	238	32	1048912	-0.33959	0.63292	ENSG00000125255
PFKFB3	10	6151881	6287495	419	85	1044609	-0.33962	0.63293	ENSG00000170525
FITM1	14	24565484	24612058	57	9	1051251	-0.33961	0.63293	ENSG00000139914
PAFAH1B3	19	42791185	42842698	29	3	1050261	-0.33966	0.63294	ENSG00000079462
RIIAD1	1	151647909	151712281	86	11	1044285	-0.3403	0.63318	ENSG00000178796
MMP17	12	132277938	132346328	180	26	1048264	-0.34068	0.63333	ENSG00000198598
CA2	8	86341081	86403722	80	9	1052146	-0.34096	0.63343	ENSG00000104267
SSR4	X	153023971	153073960	64	11	1040371	-0.34097	0.63344	ENSG00000180879
MTIF2	2	55453731	55531483	161	24	1048048	-0.34103	0.63346	ENSG00000085760
DONSON	21	34921848	34996014	58	12	1047837	-0.34111	0.63349	ENSG00000159147
LMNA	1	156017364	156119880	150	16	1049837	-0.34135	0.63358	ENSG00000160789
CDKL4	2	39392787	39491729	175	13	1049089	-0.34154	0.63365	ENSG00000205111
RABEP2	16	28905742	28982847	67	11	1044817	-0.34167	0.6337	ENSG00000177548
OR52K1	11	4475109	4521138	144	14	1049462	-0.34175	0.63373	ENSG00000196778
SGK494	17	26924982	26976218	26	8	1052599	-0.34187	0.63377	ENSG00000167524
LAMA2	6	129169342	129847714	1414	64	1048152	-0.34201	0.63383	ENSG00000196569
UBXN6	19	4434996	4492819	151	19	1039971	-0.34201	0.63383	ENSG00000167671
KCNK6	19	38775484	38829660	127	15	1045319	-0.34208	0.63386	ENSG00000099337
SOCS5	2	46891091	47000268	342	23	1048370	-0.34216	0.63389	ENSG00000171150
CNOT11	2	101834264	101896778	62	9	1040911	-0.34218	0.63389	ENSG00000158435
FUZ	19	50300126	50355633	79	14	1046510	-0.34275	0.63411	ENSG00000010361
TMTC4	13	101246181	101362347	249	19	1051004	-0.3431	0.63424	ENSG00000125247
NANOG	12	7905390	7958655	122	13	1043268	-0.34313	0.63425	ENSG00000111704
FLJ00104	16	87721749	87774290	191	21	1048523	-0.3434	0.63435	ENSG00000205047
MS4A4E	11	59958726	60045561	206	16	1048589	-0.34344	0.63437	ENSG00000214787
TMEM59L	19	18683240	18741849	116	14	1047678	-0.34344	0.63437	ENSG00000105696
CCND2	12	4347938	4424516	106	29	1043362	-0.34388	0.63453	ENSG00000118971
RNF213	17	78199665	78382586	435	57	1048673	-0.34419	0.63465	ENSG00000173821
BEX4	X	102435020	102482174	33	6	1039798	-0.34433	0.6347	ENSG00000102409
SMCO2	12	27584743	27665118	258	19	1051312	-0.34441	0.63473	ENSG00000165935
CES3	16	66960140	67019051	48	10	1051091	-0.34456	0.63479	ENSG00000172828
ADAMTS10	19	8635126	8710620	68	18	1045780	-0.34478	0.63487	ENSG00000142303
HIST1H2AE	6	26182165	26227711	160	10	1049304	-0.34479	0.63488	ENSG00000168274
ZCCHC3	20	242737	290965	143	22	1042057	-0.34489	0.63491	ENSG00000177764
IQGAP2	5	75664074	76013957	835	70	1044693	-0.34501	0.63496	ENSG00000145703
MYOM3	1	24372525	24473665	300	33	1047472	-0.34504	0.63497	ENSG00000142661
ARMCX3	X	100842787	100892833	37	9	1041182	-0.34503	0.63497	ENSG00000102401
C2orf76	2	120049801	120159404	324	24	1049002	-0.34516	0.63501	ENSG00000186132
SORD	15	45280302	45379383	85	11	1038167	-0.34517	0.63502	ENSG00000140263
TADA3	3	9811544	9869695	119	15	1047221	-0.34553	0.63515	ENSG00000171148
ENPP3	6	131914582	132078553	194	24	1049018	-0.34633	0.63545	ENSG00000154269
RPS11	19	49964622	50012946	91	10	1046491	-0.34646	0.6355	ENSG00000142534
CDT1	16	88834621	88885666	166	27	1045367	-0.34649	0.63551	ENSG00000167513
SFI1	22	31849674	32024572	297	19	1052121	-0.3467	0.63559	ENSG00000198089
JAKMIP3	10	133883175	134008313	478	41	1049499	-0.34704	0.63572	ENSG00000188385
CCNB3	X	49932364	50104909	22	11	1025989	-0.34705	0.63572	ENSG00000147082
ANKS3	16	4736513	4819379	224	17	1044857	-0.34708	0.63573	ENSG00000168096
SCTR	2	120187419	120317070	293	29	1045371	-0.3471	0.63574	ENSG00000080293
WNT7A	3	13847755	13956618	248	40	1048652	-0.34727	0.63581	ENSG00000154764
HNRNPR	1	23620264	23705829	91	10	1049456	-0.34759	0.63593	ENSG00000125944
GPR83	11	94100477	94169585	171	20	1048424	-0.34762	0.63594	ENSG00000123901
HIST1H4D	6	26178938	26224304	159	10	1050854	-0.34768	0.63596	ENSG00000188987
PXDN	2	1625659	1783624	418	48	1046718	-0.34826	0.63618	ENSG00000130508
GSTM3	1	110266554	110319384	101	17	1043050	-0.34843	0.63624	ENSG00000134202
TP53I11	11	44897454	45007840	250	43	1046389	-0.34845	0.63625	ENSG00000175274
FKBP10	17	39933932	39989465	114	14	1049275	-0.34865	0.63632	ENSG00000141756
PJA2	5	108660410	108780695	318	14	1050213	-0.34885	0.6364	ENSG00000198961
ZC3HAV1L	7	138700452	138755775	124	8	1046626	-0.34897	0.63644	ENSG00000146858
TAS2R30	12	11275557	11322243	142	6	1048510	-0.34935	0.63659	ENSG00000256188
IL36G	2	113695780	113753242	126	11	1051273	-0.34968	0.63671	ENSG00000136688
POLH	6	43508887	43596701	64	9	1047284	-0.34972	0.63673	ENSG00000170734
KHSRP	19	6403359	6459805	130	12	1047018	-0.34983	0.63677	ENSG00000088247
L3MBTL1	20	42101320	42189590	193	25	1049618	-0.35004	0.63684	ENSG00000185513
CXorf28	X	3154861	3212694	98	12	1036996	-0.35082	0.63714	ENSG00000228459
LCE1A	1	152764949	152810573	55	10	1045228	-0.35085	0.63715	ENSG00000186844
NOL9	1	6571407	6649595	151	7	1043726	-0.35114	0.63726	ENSG00000162408
FAM53B	10	126297861	126467838	265	20	1051355	-0.35115	0.63726	ENSG00000189319
HBQ1	16	195452	241180	69	14	1049927	-0.35114	0.63726	ENSG00000086506
OC90	8	133026467	133132902	335	36	1047400	-0.35138	0.63735	ENSG00000258417
ADAM30	1	120426156	120474118	57	7	1045121	-0.35145	0.63738	ENSG00000134249
TIGD4	4	153680506	153735916	110	14	1048790	-0.3519	0.63754	ENSG00000169989
ZDHHC18	1	27118201	27194093	67	8	1046299	-0.35197	0.63757	ENSG00000204160
PRDM1	6	106499195	106567814	119	24	1047000	-0.35233	0.6377	ENSG00000057657
IL18BP	11	71674587	71726761	100	7	1050466	-0.35235	0.63771	ENSG00000137496
CLINT1	5	157202751	157321183	311	22	1048987	-0.35244	0.63774	ENSG00000113282
SKIDA1	10	21792407	21849611	29	6	1039779	-0.35247	0.63776	ENSG00000180592
EXD2	14	69623228	69719075	143	16	1049224	-0.35256	0.63779	ENSG00000081177
TSPAN11	12	31044362	31159534	312	50	1045480	-0.35277	0.63787	ENSG00000110900
RP11-738G5.2	8	50438945	50501973	88	5	1049994	-0.35287	0.63791	ENSG00000253206
SOX13	1	204007243	204106863	216	40	1043310	-0.35298	0.63795	ENSG00000143842
ENPP6	4	184999859	185177383	473	55	1046535	-0.35333	0.63808	ENSG00000164303
HINT3	6	126242927	126311387	77	10	1047347	-0.35358	0.63818	ENSG00000111911
AC005609.1	5	140230341	140278224	45	8	1047122	-0.35373	0.63823	ENSG00000249034
DNAAF1	16	84143865	84222373	233	32	1046847	-0.35376	0.63824	ENSG00000154099
IFNL1	19	39751965	39799313	104	10	1048412	-0.35387	0.63828	ENSG00000182393
AC003002.6	19	57866252	57941362	110	15	1048784	-0.35418	0.6384	ENSG00000269533
PPP6R3	11	68193186	68392802	297	13	1050955	-0.35428	0.63844	ENSG00000110075
PSENEN	19	36201015	36247911	79	14	1042930	-0.35435	0.63846	ENSG00000205155
ALDH1L1	3	125812412	125951837	573	31	1048315	-0.35458	0.63855	ENSG00000144908
HBA1	16	191679	237521	68	14	1049866	-0.35459	0.63855	ENSG00000206172
CEBPD	8	48639471	48686648	27	8	1047534	-0.3546	0.63856	ENSG00000221869
ATP8B4	15	50140435	50510014	944	58	1049103	-0.35474	0.63861	ENSG00000104043
B3GAT3	11	62372768	62424647	33	6	1052223	-0.35477	0.63862	ENSG00000149541
FAM50B	6	3814620	3861551	91	16	1042301	-0.35487	0.63865	ENSG00000145945
COL13A1	10	71526644	71734031	742	110	1045871	-0.35498	0.6387	ENSG00000197467
ACYP1	14	75509924	75571186	74	4	1053403	-0.35511	0.63875	ENSG00000119640
DDX23	12	49213547	49281625	114	20	1047821	-0.35515	0.63876	ENSG00000174243
CTR9	11	10737534	10811290	137	28	1046697	-0.35529	0.63882	ENSG00000198730
TCTEX1D1	1	67183142	67254470	135	16	1051636	-0.35546	0.63888	ENSG00000152760
PI15	8	75701772	75777264	162	17	1051414	-0.35589	0.63904	ENSG00000137558
ACSF3	16	89119783	89232254	414	26	1046689	-0.35614	0.63913	ENSG00000176715
MYSM1	1	59110411	59200764	228	13	1051367	-0.35622	0.63916	ENSG00000162601
RRAD	16	66945582	66994547	46	10	1045824	-0.35648	0.63926	ENSG00000166592
GPX4	19	1068936	1116787	146	31	1042964	-0.35664	0.63932	ENSG00000167468
ANKRD54	22	38216862	38280334	62	9	1052931	-0.35685	0.6394	ENSG00000100124
RNF216	7	5649678	5856370	529	24	1047277	-0.35689	0.63941	ENSG00000011275
DYDC1	10	82085861	82151511	202	12	1051903	-0.35689	0.63941	ENSG00000170788
PTGER2	14	52746023	52805324	167	30	1046498	-0.35692	0.63942	ENSG00000125384
ZNF441	19	11842815	11904893	113	11	1046948	-0.35696	0.63944	ENSG00000197044
SH2D4A	8	19136128	19263729	325	36	1048544	-0.35698	0.63945	ENSG00000104611
SPRY2	13	80900111	80950086	89	17	1047539	-0.35715	0.63951	ENSG00000136158
INHBA	7	41714712	41777706	81	11	1045847	-0.35732	0.63958	ENSG00000122641
ZBTB33	X	119349607	119402253	24	11	1040590	-0.35737	0.63959	ENSG00000177485
TOP1MT	8	144376554	144477149	257	16	1050084	-0.35742	0.63961	ENSG00000184428
ZNF577	19	52349055	52429203	282	14	1052246	-0.35746	0.63963	ENSG00000161551
ZNF442	19	12450185	12511719	63	12	1044967	-0.35752	0.63965	ENSG00000198342
THOC2	X	122724412	122901906	70	15	1036841	-0.35759	0.63968	ENSG00000125676
NEU3	11	74664179	74739938	105	13	1050715	-0.35799	0.63983	ENSG00000162139
FER1L6	8	124829227	125142302	512	41	1044110	-0.35805	0.63985	ENSG00000214814
SFN	1	27154633	27200947	47	6	1044365	-0.35817	0.63989	ENSG00000175793
CCDC38	12	96250826	96371752	362	33	1049980	-0.35816	0.63989	ENSG00000165972
DNAJA4	15	78521428	78584538	169	22	1047120	-0.3582	0.6399	ENSG00000140403
KCTD17	22	37412779	37469430	91	16	1045092	-0.35819	0.6399	ENSG00000100379
AL445989.1	13	64285934	64331323	60	8	1051688	-0.35827	0.63993	ENSG00000226974
PAPPA2	1	176397307	176824735	740	41	1048631	-0.35839	0.63998	ENSG00000116183
ZMIZ1	10	80793792	81086276	751	106	1046064	-0.35839	0.63998	ENSG00000108175
GRASP	12	52365724	52419673	77	15	1049966	-0.35852	0.64002	ENSG00000161835
AP001579.1	21	46482796	46527927	128	19	1048217	-0.35861	0.64006	ENSG00000268856
RECK	9	36001430	36134448	302	25	1049119	-0.35886	0.64015	ENSG00000122707
MRPL1	4	78748674	78883944	248	17	1051429	-0.35887	0.64016	ENSG00000169288
MZT2B	2	130904310	130958302	64	4	1048726	-0.35917	0.64027	ENSG00000152082
IGF1R	15	99157200	99517759	734	82	1044986	-0.35919	0.64027	ENSG00000140443
TDRD10	1	154439695	154530623	159	9	1051091	-0.35928	0.64031	ENSG00000163239
LURAP1	1	46634006	46696933	66	12	1046802	-0.35933	0.64033	ENSG00000171357
SQLE	8	125975739	126044525	185	15	1049081	-0.35933	0.64033	ENSG00000104549
OLFML1	11	7471619	7542608	278	27	1049587	-0.35944	0.64037	ENSG00000183801
COG4	16	70504471	70592468	80	8	1046627	-0.35965	0.64044	ENSG00000103051
ASB4	7	95072756	95179544	216	32	1048603	-0.35971	0.64047	ENSG00000005981
RRN3	16	15143879	15223174	70	14	1050857	-0.3598	0.6405	ENSG00000085721
USP53	4	120098742	120226672	281	17	1048804	-0.36001	0.64058	ENSG00000145390
PROM1	4	15954699	16121001	466	67	1047903	-0.36038	0.64072	ENSG00000007062
GCSH	16	81105566	81165008	223	18	1048116	-0.36094	0.64093	ENSG00000140905
BHMT	5	78372602	78438108	115	14	1050054	-0.36099	0.64094	ENSG00000145692
SPIRE1	18	12436511	12693133	592	27	1049075	-0.36134	0.64108	ENSG00000134278
ZNF516	18	74059644	74242146	343	42	1046821	-0.36141	0.6411	ENSG00000101493
SMIM6	17	73607323	73654057	75	8	1046866	-0.36158	0.64117	ENSG00000259120
RAB12	18	8574443	8649379	240	31	1045892	-0.36166	0.6412	ENSG00000206418
MOB1B	4	71733043	71898166	136	14	1042095	-0.36176	0.64123	ENSG00000173542
RP3-422G23.4	6	138664042	138714212	138	6	1051757	-0.36179	0.64124	ENSG00000262543
AGT	1	230828269	230885043	251	28	1051010	-0.3621	0.64136	ENSG00000135744
C14orf180	14	105011021	105066852	169	12	1041693	-0.36214	0.64138	ENSG00000184601
PITX2	4	111528579	111598279	89	9	1048015	-0.36217	0.64139	ENSG00000164093
TTLL7	1	84320711	84499833	373	16	1050669	-0.36234	0.64145	ENSG00000137941
IQCE	7	2563632	2664368	317	29	1050019	-0.36243	0.64148	ENSG00000106012
ZNF438	10	31099136	31355866	636	26	1049487	-0.36256	0.64153	ENSG00000183621
RPL12	9	130199953	130248684	91	6	1049418	-0.36287	0.64165	ENSG00000197958
VN1R1	19	57956542	58002854	133	10	1050503	-0.36302	0.6417	ENSG00000178201
MEMO1	2	32080129	32271299	273	13	1040878	-0.36323	0.64178	ENSG00000162959
C14orf142	14	93659239	93708439	109	20	1047204	-0.36324	0.64179	ENSG00000170270
NKPD1	19	45643008	45698408	108	20	1042417	-0.36339	0.64184	ENSG00000179846
RARS	5	167878450	167956304	222	17	1047877	-0.36343	0.64186	ENSG00000113643
DACT1	14	59065685	59125039	116	19	1046389	-0.36353	0.6419	ENSG00000165617
SLC35A5	3	112245556	112314424	159	8	1051936	-0.36379	0.64199	ENSG00000138459
KRTAP10-6	21	46001149	46047386	134	13	1043950	-0.36381	0.642	ENSG00000188155
ANK2	4	113704265	114314896	1367	110	1047993	-0.36422	0.64215	ENSG00000145362
MTRR	5	7816299	7916138	329	30	1047955	-0.36425	0.64216	ENSG00000124275
HEATR5B	2	37185526	37346485	330	24	1048196	-0.3643	0.64218	ENSG00000008869
C5orf49	5	7820491	7886603	177	28	1045344	-0.36447	0.64225	ENSG00000215217
CEA	19	42177531	42275190	175	20	1049768	-0.36462	0.6423	ENSG00000267881
NEMF	14	50239997	50354921	74	8	1044982	-0.36482	0.64238	ENSG00000165525
APCS	1	159522615	159568655	116	17	1051074	-0.36506	0.64246	ENSG00000132703
LL22NC03-75H12.2	22	47847048	47917860	125	16	1039418	-0.36537	0.64258	ENSG00000218357
VSTM1	19	54534079	54602207	189	29	1047207	-0.36541	0.6426	ENSG00000189068
KRT19	17	39669869	39719560	73	6	1034482	-0.36544	0.64261	ENSG00000171345
CXorf31	X	46736852	46794138	9	5	986768	-0.36552	0.64264	ENSG00000204904
TRAK1	3	42020294	42277381	595	39	1047208	-0.36614	0.64287	ENSG00000182606
HOXC4	12	54412661	54459814	59	10	1046551	-0.3662	0.64289	ENSG00000273266
NDUFA9	12	4723261	4808454	256	23	1049257	-0.3664	0.64297	ENSG00000139180
JAM2	21	26976584	27099874	287	20	1051698	-0.3664	0.64297	ENSG00000154721
RIPK3	14	24795227	24844251	146	16	1049463	-0.36658	0.64303	ENSG00000129465
DARS2	1	173758641	173837684	74	10	1052655	-0.36683	0.64313	ENSG00000117593
CD207	2	71047347	71097952	194	20	1049448	-0.36686	0.64314	ENSG00000116031
TAF12	1	28905835	29004597	82	12	1045776	-0.36697	0.64318	ENSG00000120656
AC136297.1	11	1260809	1306033	136	13	1046438	-0.36698	0.64318	ENSG00000267950
IL4R	16	27289989	27386099	187	21	1045971	-0.36705	0.64321	ENSG00000077238
DNPEP	2	220228268	220299744	76	9	1045375	-0.36709	0.64323	ENSG00000123992
CD97	19	14456313	14529537	95	31	1046457	-0.36709	0.64323	ENSG00000123146
RARRES2	7	150025408	150073763	108	8	1041702	-0.36717	0.64325	ENSG00000106538
WASF3	13	27096840	27273085	396	21	1050011	-0.36722	0.64327	ENSG00000132970
POU4F1	13	79162497	79212673	82	9	1052824	-0.36734	0.64332	ENSG00000152192
CT62	15	71392583	71442833	87	16	1041059	-0.36748	0.64337	ENSG00000225362
TRPM2	21	45735046	45872964	206	23	1048492	-0.36758	0.64341	ENSG00000142185
ACOT8	20	44460360	44521045	107	10	1053029	-0.36822	0.64365	ENSG00000101473
ALDH1B1	9	38357661	38408658	192	44	1047620	-0.36891	0.6439	ENSG00000137124
CCNE1	19	30267805	30325215	90	13	1050657	-0.36898	0.64393	ENSG00000105173
OR10H5	19	15869761	15915892	126	12	1049043	-0.369	0.64394	ENSG00000172519
TRA2B	3	185623694	185690924	125	18	1044912	-0.36909	0.64397	ENSG00000136527
GLIPR1	12	75839460	75907633	156	10	1050140	-0.36913	0.64399	ENSG00000139278
OFD1	X	13717832	13797480	38	7	1039107	-0.36914	0.64399	ENSG00000046651
TBCK	4	106952756	107277652	553	15	1050937	-0.36918	0.644	ENSG00000145348
KCNA10	1	111049839	111096797	136	16	1050759	-0.36925	0.64403	ENSG00000143105
C1QB	1	22944255	22998031	128	13	1050369	-0.36934	0.64406	ENSG00000173369
RP11-521M14.2	8	26908694	26954766	184	20	1052413	-0.36948	0.64411	ENSG00000253903
MYOD1	11	17706115	17753678	101	10	1046074	-0.36946	0.64411	ENSG00000129152
ZNF48	16	30354427	30421429	54	8	1038842	-0.36951	0.64413	ENSG00000180035
OSBPL2	20	60778580	60881268	213	25	1050917	-0.36968	0.64419	ENSG00000130703
LAMTOR1	11	71786941	71849433	134	8	1048995	-0.36991	0.64427	ENSG00000149357
FZD3	8	28316729	28441775	183	12	1045185	-0.36995	0.64429	ENSG00000104290
RP11-500M8.7	12	4679110	4781809	300	23	1048712	-0.37029	0.64442	ENSG00000272921
GEM	8	95251481	95309578	139	19	1047709	-0.37042	0.64447	ENSG00000164949
CXXC11	2	242776752	242825975	93	13	1041806	-0.37046	0.64448	ENSG00000188011
KATNA1	6	149906009	150005108	129	4	1050169	-0.3705	0.64449	ENSG00000186625
AL136376.1	1	116905890	116961718	70	6	1047288	-0.37061	0.64454	ENSG00000269279
CAMK2D	4	114362188	114718083	708	60	1050077	-0.37087	0.64463	ENSG00000145349
AL353583.1	10	24760273	24805632	117	13	1051537	-0.37086	0.64463	ENSG00000269879
PLCE1	10	95718746	96102580	545	45	1048323	-0.37096	0.64467	ENSG00000138193
KDM7A	7	139774546	139911835	234	19	1047535	-0.37121	0.64476	ENSG00000006459
FMO1	1	171182638	171265117	208	25	1052576	-0.37143	0.64484	ENSG00000010932
ILDR1	3	121696170	121776051	128	24	1049936	-0.37153	0.64488	ENSG00000145103
C7orf76	7	96100938	96167835	131	18	1050777	-0.37178	0.64497	ENSG00000197851
PURA	5	139452362	139506321	32	5	1042824	-0.3718	0.64498	ENSG00000185129
AC131935.1	11	11737060	11782257	133	17	1048434	-0.37249	0.64524	ENSG00000268242
WDR1	4	10065963	10153573	340	18	1044549	-0.37284	0.64536	ENSG00000071127
AMIGO2	12	47459490	47508734	101	21	1044621	-0.37283	0.64536	ENSG00000139211
HRH1	3	11143779	11315243	384	46	1047156	-0.37325	0.64552	ENSG00000196639
CTSG	14	25032728	25080466	133	16	1051258	-0.37324	0.64552	ENSG00000100448
LINC00346	13	111511578	111557162	105	11	1047340	-0.37343	0.64558	ENSG00000255874
RNASE10	14	20938696	20989328	118	31	1045748	-0.37351	0.64562	ENSG00000182545
DNHD1	11	6483490	6624988	256	27	1046868	-0.3736	0.64565	ENSG00000179532
TP53INP1	8	95928200	95996639	194	14	1050215	-0.37394	0.64577	ENSG00000164938
FREM2	13	39226266	39470074	506	44	1048299	-0.37403	0.64581	ENSG00000150893
SEC63	6	108178960	108314393	196	21	1046299	-0.37416	0.64586	ENSG00000025796
EXOSC6	16	70274134	70320833	19	8	1049192	-0.37416	0.64586	ENSG00000223496
EPS8	12	15763092	16070263	161	28	1046308	-0.37433	0.64592	ENSG00000151491
CYTH3	7	6191407	6347275	233	41	1045790	-0.37438	0.64594	ENSG00000008256
NEK2	1	211826114	211883960	149	21	1048696	-0.37448	0.64598	ENSG00000117650
PVALB	22	37186728	37250523	151	23	1042815	-0.37466	0.64604	ENSG00000100362
PCDHB10	5	140536942	140585215	91	9	1050333	-0.37489	0.64613	ENSG00000120324
ZNF20	19	12193658	12286222	121	16	1048383	-0.37488	0.64613	ENSG00000132010
ZNF132	19	58934181	58986589	68	8	1043393	-0.37496	0.64616	ENSG00000131849
TCL1B	14	96117754	96168980	150	31	1047234	-0.37507	0.6462	ENSG00000213231
KRTAP10-10	21	46022273	46068370	127	16	1043876	-0.37528	0.64627	ENSG00000221859
STT3A	11	125426607	125505110	196	15	1049570	-0.37542	0.64633	ENSG00000134910
TM4SF5	17	4640179	4696506	136	27	1043946	-0.37545	0.64634	ENSG00000142484
AL590483.1	1	244192632	244241211	59	17	1046495	-0.37565	0.64641	ENSG00000268146
TAS2R31	12	11172986	11219006	88	8	1048449	-0.37571	0.64643	ENSG00000256436
HCN2	19	554893	627159	230	38	1042912	-0.37596	0.64652	ENSG00000099822
AL121895.1	20	34746461	34793180	40	7	1052587	-0.37604	0.64655	ENSG00000269650
NCAPH	2	96966525	97049583	56	7	1047181	-0.37617	0.64661	ENSG00000121152
PHEX	X	22015559	22279427	331	49	1041244	-0.37644	0.64671	ENSG00000102174
TUBD1	17	57926851	58005304	109	11	1049667	-0.37691	0.64688	ENSG00000108423
DEDD2	19	42692750	42759292	51	5	1052337	-0.37721	0.64699	ENSG00000160570
GPR158	10	25428991	25901155	1389	53	1048407	-0.37735	0.64704	ENSG00000151025
C20orf96	20	241504	306390	185	31	1041746	-0.37744	0.64708	ENSG00000196476
FLG2	1	152311211	152367482	77	5	1052912	-0.37765	0.64715	ENSG00000143520
KRTAP5-1	11	1595572	1641513	155	17	1052987	-0.3779	0.64725	ENSG00000205869
RFX3	9	3208297	3561004	558	26	1048208	-0.37808	0.64732	ENSG00000080298
AICDA	12	8744762	8800467	81	12	1046497	-0.37846	0.64746	ENSG00000111732
DAOA	13	106083216	106153383	219	18	1048418	-0.37853	0.64748	ENSG00000182346
ST18	8	53013399	53408519	735	57	1045687	-0.37874	0.64756	ENSG00000147488
SHKBP1	19	41047757	41107305	102	17	1048608	-0.3788	0.64758	ENSG00000160410
RIOK2	5	96486571	96553964	168	23	1047777	-0.37882	0.64759	ENSG00000058729
RP5-1052I5.2	1	87423692	87644884	409	24	1047666	-0.37885	0.6476	ENSG00000267561
NTN5	19	49154664	49211338	116	15	1046293	-0.37921	0.64774	ENSG00000142233
CELSR1	22	46746731	46968067	728	81	1045957	-0.37931	0.64777	ENSG00000075275
C3	19	6667715	6765573	237	42	1045331	-0.37974	0.64793	ENSG00000125730
LGALS2	22	37956255	38013623	145	19	1040969	-0.37974	0.64793	ENSG00000100079
ATG3	3	112241356	112315893	169	9	1051941	-0.37992	0.648	ENSG00000144848
OTC	X	38176798	38290703	166	18	1039126	-0.37991	0.648	ENSG00000036473
BHLHB9	X	101940616	102018468	47	10	1027983	-0.38037	0.64816	ENSG00000198908
LRP5	11	68045077	68226743	300	25	1047659	-0.38083	0.64834	ENSG00000162337
FGG	4	155515286	155569119	70	12	1047008	-0.38093	0.64837	ENSG00000171557
FAM111A	11	58875221	58932512	87	5	1048847	-0.38096	0.64838	ENSG00000166801
EIF2S1	14	67791714	67863233	162	12	1046386	-0.38099	0.6484	ENSG00000134001
POU2F1	1	167155066	167406582	375	25	1047929	-0.38103	0.64841	ENSG00000143190
RNF169	11	74424913	74563458	212	21	1051247	-0.38135	0.64853	ENSG00000166439
PTGES3L-AARSD1	17	41092543	41167545	69	7	1048623	-0.38138	0.64854	ENSG00000108825
ZC2HC1C	14	75495873	75555126	71	4	1053194	-0.3814	0.64855	ENSG00000119703
POLB	8	42160972	42239326	108	10	1046750	-0.38143	0.64856	ENSG00000070501
MRPL2	6	43011767	43062544	83	10	1053469	-0.38148	0.64858	ENSG00000112651
MCU	10	74416889	74657452	161	9	1049060	-0.38175	0.64868	ENSG00000156026
PSMC6	14	53138890	53205305	109	18	1046005	-0.38195	0.64875	ENSG00000100519
MAP3K19	2	135712061	135840038	182	14	1048821	-0.38205	0.64879	ENSG00000176601
RFX7	15	56369478	56570483	442	16	1047788	-0.38285	0.64909	ENSG00000181827
MAP4K1	19	39068281	39144522	106	17	1046507	-0.38304	0.64916	ENSG00000104814
DNAJC28	21	34850497	34899027	65	11	1045025	-0.38331	0.64925	ENSG00000177692
DHRS7C	17	9664751	9729614	222	35	1040848	-0.38338	0.64928	ENSG00000184544
UFSP2	4	186310694	186382139	160	20	1050092	-0.38354	0.64934	ENSG00000109775
STK3	8	99403631	99990055	593	33	1049029	-0.38353	0.64934	ENSG00000104375
EFEMP1	2	56083102	56186274	204	33	1050773	-0.38365	0.64938	ENSG00000115380
AMICA1	11	118054455	118130809	195	12	1047497	-0.38379	0.64943	ENSG00000160593
RBMXL3	X	114388963	114437431	29	6	1045219	-0.38398	0.6495	ENSG00000175718
BCCIP	10	127477115	127552264	103	8	1050168	-0.384	0.64951	ENSG00000107949
FAM221A	7	23684749	23752868	143	19	1050676	-0.38407	0.64954	ENSG00000188732
RP11-1102P16.1	8	72305675	72539260	480	42	1050711	-0.38425	0.6496	ENSG00000253379
ZCCHC5	X	77901566	77949825	47	10	1040457	-0.38444	0.64967	ENSG00000179300
MAZ	16	29782427	29833649	27	9	1049848	-0.38493	0.64985	ENSG00000103495
AP000889.3	11	107427471	107473949	110	14	1045981	-0.3855	0.65007	ENSG00000268467
POLE	12	133190348	133298951	215	13	1052523	-0.38588	0.65021	ENSG00000177084
KIF1A	2	241643181	241794725	335	33	1049240	-0.38592	0.65022	ENSG00000130294
SLC48A1	12	48112699	48186536	222	29	1048445	-0.38592	0.65022	ENSG00000211584
PAGE2B	X	55066496	55115342	8	4	1025708	-0.38593	0.65022	ENSG00000238269
POLL	10	103328639	103383027	69	8	1048675	-0.38598	0.65024	ENSG00000166169
ZNF853	7	6620248	6673921	85	11	1039284	-0.38617	0.65031	ENSG00000236609
ZNF541	19	48013942	48094113	94	12	1048923	-0.38693	0.6506	ENSG00000118156
AL590235.1	4	3501523	3546678	174	20	1046493	-0.38713	0.65067	ENSG00000268781
HMG20A	15	77677754	77787949	151	14	1050016	-0.38739	0.65076	ENSG00000140382
SFR1	10	105846816	105896143	58	6	1051145	-0.38752	0.65082	ENSG00000156384
HOXA13	7	27223122	27274725	97	17	1045936	-0.38762	0.65085	ENSG00000106031
RC3H1	1	173890352	174026435	197	10	1051733	-0.38802	0.651	ENSG00000135870
PLSCR2	3	146099208	146248778	346	19	1052753	-0.38811	0.65103	ENSG00000163746
ASIC2	17	31330105	32536983	3105	253	1047263	-0.38817	0.65106	ENSG00000108684
CRYBB1	22	26985242	27049052	158	24	1048499	-0.3883	0.6511	ENSG00000100122
TSPYL4	6	116561151	116610261	119	12	1049351	-0.38831	0.65111	ENSG00000187189
NDC1	1	54221133	54339533	165	16	1050014	-0.38849	0.65117	ENSG00000058804
CCIN	9	36134389	36181329	120	17	1051523	-0.38864	0.65123	ENSG00000185972
KIAA0556	16	27526454	27801690	270	14	1050082	-0.38885	0.65131	ENSG00000047578
DUSP18	22	31038038	31098877	137	25	1052360	-0.38886	0.65131	ENSG00000167065
PSORS1C2	6	31095313	31142127	331	28	1044733	-0.38899	0.65136	ENSG00000204538
LENEP	1	154931062	154976791	24	4	1041190	-0.38918	0.65143	ENSG00000163352
TCFL5	20	61462467	61528115	169	24	1049022	-0.38924	0.65145	ENSG00000101190
GALR3	22	38184389	38231502	80	10	1048791	-0.38923	0.65145	ENSG00000128310
RNF181	2	85787848	85834736	101	14	1046354	-0.38953	0.65156	ENSG00000168894
KLC4	6	42973515	43052837	129	14	1053085	-0.38966	0.6516	ENSG00000137171
GNS	12	65097225	65188227	88	7	1050387	-0.3898	0.65166	ENSG00000135677
SART3	12	108906357	108990176	222	21	1048906	-0.38987	0.65168	ENSG00000075856
HSPB1	7	75896861	75943612	65	12	1043772	-0.38994	0.65171	ENSG00000106211
C4orf27	4	170640616	170714104	125	23	1042292	-0.39003	0.65174	ENSG00000056050
RGL4	22	23995323	24051363	155	12	1047824	-0.39016	0.65179	ENSG00000159496
KDM8	16	27179807	27243089	121	22	1046774	-0.39047	0.65191	ENSG00000155666
C4orf32	4	113031553	113126412	158	11	1050234	-0.39066	0.65197	ENSG00000174749
TRO	X	54911895	54967864	16	3	1037742	-0.39075	0.65201	ENSG00000067445
LRPAP1	4	3498103	3569286	199	22	1044297	-0.39078	0.65202	ENSG00000163956
ZNF700	19	12000883	12071588	90	10	1049918	-0.39085	0.65204	ENSG00000196757
LRRC49	15	71110578	71352414	233	18	1047667	-0.391	0.6521	ENSG00000137821
CROT	7	86939997	87039111	202	19	1049711	-0.39104	0.65211	ENSG00000005469
ITGA11	15	68584050	68759501	536	49	1047053	-0.39117	0.65217	ENSG00000137809
TYMS	18	622604	683578	174	21	1045343	-0.39122	0.65218	ENSG00000176890
SLC25A45	11	65132663	65186172	57	15	1046630	-0.39139	0.65225	ENSG00000162241
TCEB1	8	74841404	74919522	200	18	1049723	-0.39143	0.65226	ENSG00000154582
NDUFAF7	2	37423774	37490546	128	17	1046773	-0.3919	0.65244	ENSG00000003509
AP001362.1	11	65348665	65394947	60	10	1042039	-0.39192	0.65244	ENSG00000269018
TMEM128	4	4227269	4284950	227	22	1046525	-0.39201	0.65248	ENSG00000132406
ZNF367	9	99138223	99215611	129	9	1048839	-0.39224	0.65256	ENSG00000165244
ARMC3	10	23181953	23336518	313	23	1045876	-0.39265	0.65271	ENSG00000165309
BLOC1S6	15	45844321	45918197	84	9	1048551	-0.39277	0.65276	ENSG00000104164
ANKRD22	10	90571889	90646575	122	18	1048153	-0.39301	0.65284	ENSG00000152766
CCDC153	11	119050347	119102479	57	8	1047122	-0.39317	0.6529	ENSG00000248712
WNT5A	3	55489743	55558973	143	25	1044467	-0.3936	0.65306	ENSG00000114251
LPGAT1	1	211906799	212039114	347	24	1050294	-0.39372	0.65311	ENSG00000123684
TMEM80	11	660428	715028	152	16	1050618	-0.3939	0.65317	ENSG00000177042
SYT13	11	45251852	45342870	162	13	1051956	-0.394	0.65321	ENSG00000019505
MIOS	7	7571503	7658560	183	16	1047623	-0.39434	0.65334	ENSG00000164654
ANAPC15	11	71807424	71858826	127	13	1050867	-0.39461	0.65343	ENSG00000110200
CDK11B	1	1560603	1625473	15	6	1042557	-0.39493	0.65355	ENSG00000248333
DCAF11	14	24548404	24604451	62	11	1050344	-0.39543	0.65374	ENSG00000100897
MBOAT4	8	29979340	30037202	82	8	1047225	-0.3956	0.6538	ENSG00000177669
OTUD5	X	48769305	48850648	19	9	1030043	-0.39576	0.65386	ENSG00000068308
FMO2	1	171119347	171191822	285	19	1050740	-0.39594	0.65392	ENSG00000094963
PDC	1	186402698	186465254	88	7	1049473	-0.39594	0.65393	ENSG00000116703
TSSK1B	5	112758251	112805728	146	14	1049902	-0.39609	0.65398	ENSG00000212122
ISX	22	35427129	35493380	249	20	1049803	-0.39608	0.65398	ENSG00000175329
ZSCAN5A	19	56722681	56914752	431	66	1043235	-0.39636	0.65408	ENSG00000131848
HDGFRP2	19	4437284	4512223	197	23	1041429	-0.39645	0.65411	ENSG00000167674
SCMH1	1	41482872	41742826	513	20	1048224	-0.39662	0.65418	ENSG00000010803
IRF3	19	50152826	50204132	58	13	1045223	-0.3968	0.65424	ENSG00000126456
KRT13	17	39647233	39696957	111	16	1034886	-0.39693	0.65429	ENSG00000171401
WRAP53	17	7554389	7616820	94	19	1046823	-0.39698	0.65431	ENSG00000141499
TMEM136	11	120160838	120214391	100	18	1051747	-0.39709	0.65435	ENSG00000181264
GTF2E2	8	30425835	30550768	215	23	1045457	-0.3972	0.65439	ENSG00000197265
ROS1	6	117599463	117782018	515	33	1050376	-0.39725	0.65441	ENSG00000047936
FOXO6	1	41792594	41859262	167	24	1048541	-0.39733	0.65444	ENSG00000204060
LYSMD3	5	89801428	89860401	97	10	1050639	-0.39748	0.65449	ENSG00000176018
CDC37L1	9	4644559	4718398	199	21	1043665	-0.39764	0.65455	ENSG00000106993
TBC1D9	4	141531919	141712274	357	33	1046110	-0.39771	0.65458	ENSG00000109436
BLK	8	11316510	11432113	348	21	1046919	-0.39779	0.65461	ENSG00000136573
PHLDB2	3	111416344	111705364	841	45	1050260	-0.3986	0.6549	ENSG00000144824
AC137932.1	16	89299512	89349452	138	19	1049819	-0.39858	0.6549	ENSG00000268218
MRGPRE	11	3238928	3288616	120	17	1045989	-0.39861	0.65491	ENSG00000184350
PDE9A	21	44038746	44205619	491	48	1046581	-0.39866	0.65493	ENSG00000160191
MRPL46	15	88992707	89045650	37	14	1041036	-0.39872	0.65495	ENSG00000259494
PAGR1	16	29792832	29841438	26	5	1050927	-0.3989	0.65502	ENSG00000263136
NAV2	11	19337271	20153144	1873	187	1047177	-0.39902	0.65506	ENSG00000166833
APEX2	X	54991790	55045490	6	3	986668	-0.39905	0.65507	ENSG00000169188
S100A7	1	153420220	153468177	103	8	1044703	-0.39924	0.65514	ENSG00000143556
KRTAP13-4	21	31767572	31813216	77	6	1041679	-0.39935	0.65518	ENSG00000186971
CYB561D1	1	110001674	110055554	96	8	1044955	-0.39944	0.65522	ENSG00000174151
SLC13A5	17	6578032	6651886	177	37	1046571	-0.39946	0.65522	ENSG00000141485
NAA25	12	112454500	112581826	83	11	1046090	-0.39979	0.65534	ENSG00000111300
NSF	17	44633035	44844830	59	5	1051822	-0.39977	0.65534	ENSG00000073969
OSBPL10	3	31689382	32154072	1118	107	1047167	-0.39993	0.6554	ENSG00000144645
PAICS	4	57266907	57337534	154	16	1053488	-0.40015	0.65548	ENSG00000128050
SHCBP1	16	46604466	46690538	33	12	1038088	-0.40033	0.65555	ENSG00000171241
AL139147.1	1	67121547	67177710	145	14	1050292	-0.40039	0.65557	ENSG00000248458
ASRGL1	11	62069920	62170882	247	16	1052262	-0.40073	0.65569	ENSG00000162174
ZXDA	X	57921864	57972067	5	2	1028154	-0.40087	0.65574	ENSG00000198205
SMC6	2	17835079	18016509	329	25	1046976	-0.40128	0.65589	ENSG00000163029
MSL2	3	135857764	135951083	75	13	1048383	-0.40149	0.65597	ENSG00000174579
TAS2R8	12	10948650	10994892	54	7	1042276	-0.40153	0.65598	ENSG00000121314
MRS2	6	24368153	24435810	219	17	1042567	-0.40157	0.656	ENSG00000124532
KIAA0020	9	2710469	2879241	339	44	1044014	-0.40179	0.65608	ENSG00000080608
DDC8	17	76856992	76934299	255	21	1047690	-0.40181	0.65609	ENSG00000178404
PXMP2	12	133229192	133307276	139	13	1051805	-0.40213	0.65621	ENSG00000176894
FSCB	14	44963545	45011482	186	16	1049609	-0.40226	0.65625	ENSG00000189139
CD53	1	111380775	111452550	217	15	1047749	-0.40237	0.65629	ENSG00000143119
AIF1L	9	133936863	134008539	188	27	1048541	-0.4024	0.6563	ENSG00000126878
RP11-368I7.4	16	89739028	89787977	111	18	1050800	-0.4024	0.6563	ENSG00000260259
CTF1	16	30872928	30924881	45	6	1043581	-0.40241	0.65631	ENSG00000150281
DMRTA1	9	22411840	22465739	129	12	1048997	-0.4025	0.65634	ENSG00000176399
ITLN1	1	160836329	160889960	133	7	1050813	-0.40284	0.65647	ENSG00000179914
TMEM41A	3	185184284	185251845	82	7	1048389	-0.4032	0.6566	ENSG00000163900
ATF1	12	51122493	51224905	143	13	1043212	-0.40329	0.65663	ENSG00000123268
KIAA1551	12	32077304	32156039	264	37	1045055	-0.40339	0.65667	ENSG00000174718
GLYATL2	11	58591542	58706688	360	16	1050884	-0.40354	0.65672	ENSG00000156689
ESCO2	8	27594466	27680157	278	11	1049929	-0.40358	0.65674	ENSG00000171320
HTRA1	10	124186041	124284424	269	29	1048157	-0.40358	0.65674	ENSG00000166033
PFN4	2	24328241	24381347	148	15	1051647	-0.40361	0.65675	ENSG00000176732
RALA	7	39628082	39757723	223	24	1047594	-0.40391	0.65686	ENSG00000006451
SLC9B1	4	103796205	103975896	256	8	1050821	-0.40407	0.65692	ENSG00000164037
RRP1	21	45174394	45235174	199	19	1046400	-0.4045	0.65708	ENSG00000160214
RFX4	12	106941685	107166581	339	25	1049919	-0.40455	0.6571	ENSG00000111783
C18orf56	18	631320	693340	207	21	1046912	-0.40462	0.65712	ENSG00000176912
MMP1	11	102650651	102703891	166	27	1049517	-0.40489	0.65722	ENSG00000196611
AL645728.1	1	1475355	1521373	52	6	1037844	-0.40491	0.65723	ENSG00000215014
LRRC58	3	120033356	120103186	153	17	1051503	-0.40531	0.65738	ENSG00000163428
KIAA1958	9	115214127	115441677	436	30	1050307	-0.4054	0.65741	ENSG00000165185
KIR3DL2	19	55326898	55388662	91	9	1044631	-0.40541	0.65741	ENSG00000240403
HES5	1	2450184	2496684	56	9	1042938	-0.40569	0.65752	ENSG00000197921
C6orf141	6	49483113	49539620	105	14	1051312	-0.40572	0.65753	ENSG00000197261
HECW2	2	197049094	197493416	960	60	1049647	-0.40584	0.65757	ENSG00000138411
SPTBN1	2	54648422	54906812	607	30	1049217	-0.4059	0.65759	ENSG00000115306
TBC1D8B	X	106010910	106129375	41	14	1042597	-0.40602	0.65764	ENSG00000133138
C11orf84	11	63545860	63605190	101	12	1042224	-0.40632	0.65775	ENSG00000168005
ZNF562	19	9749330	9820776	156	10	1047243	-0.4065	0.65781	ENSG00000171466
PRSS57	19	675521	730460	202	35	1041054	-0.40666	0.65787	ENSG00000185198
PNRC2	1	24250599	24299952	8	3	1042454	-0.40667	0.65788	ENSG00000189266
PNMAL2	19	46980163	47034755	178	25	1046961	-0.40678	0.65791	ENSG00000204851
PFDN4	20	52789386	52854591	187	28	1047078	-0.40697	0.65799	ENSG00000101132
PITPNB	22	28237657	28351122	173	21	1049715	-0.4076	0.65822	ENSG00000180957
PIK3R6	17	8696041	8805994	186	29	1042931	-0.40763	0.65823	ENSG00000174083
AC027763.2	17	6769954	6950668	289	41	1046728	-0.4078	0.65829	ENSG00000215067
ICAM3	19	10434452	10485499	133	24	1051600	-0.4078	0.65829	ENSG00000076662
GABBR2	9	101040391	101506479	1299	118	1047395	-0.40788	0.65832	ENSG00000136928
EIF3L	22	38209875	38295414	85	10	1049528	-0.40795	0.65834	ENSG00000100129
LRIG3	12	59255931	59349303	172	17	1049808	-0.40797	0.65835	ENSG00000139263
VASH1	14	77193532	77259354	164	26	1043575	-0.40808	0.65839	ENSG00000071246
AC018630.1	12	11152087	11197275	126	7	1048393	-0.40813	0.65841	ENSG00000268301
GLRX3	10	131899663	131992785	280	23	1046843	-0.40818	0.65843	ENSG00000108010
IFT27	22	37144246	37207300	112	16	1042442	-0.40818	0.65843	ENSG00000100360
TPRXL	3	13943756	14134311	247	14	1051138	-0.40825	0.65846	ENSG00000180438
PPEF2	4	76771020	76858724	202	21	1045948	-0.40829	0.65847	ENSG00000156194
TADA2B	4	7008626	7069679	133	16	1051669	-0.40835	0.65849	ENSG00000173011
TNFRSF9	1	7969907	8035926	105	15	1044221	-0.40838	0.6585	ENSG00000049249
HOXB1	17	46595888	46643359	78	10	1049257	-0.4084	0.65851	ENSG00000120094
SLC1A5	19	47268140	47326851	133	22	1049083	-0.40848	0.65854	ENSG00000105281
BCO2	11	112011190	112105422	155	17	1050512	-0.40874	0.65863	ENSG00000197580
MEGF8	19	42794761	42892921	82	4	1043010	-0.40905	0.65875	ENSG00000105429
FAM102A	9	130692858	130777792	206	15	1053255	-0.40938	0.65887	ENSG00000167106
RP11-12J10.3	10	126295649	126515296	342	26	1051358	-0.40946	0.6589	ENSG00000258539
C20orf141	20	2760633	2806479	105	20	1048193	-0.40985	0.65904	ENSG00000258713
PROX2	14	75309736	75365537	102	11	1045658	-0.4099	0.65906	ENSG00000119608
VDAC2	10	76934912	77001206	103	16	1047654	-0.41006	0.65912	ENSG00000165637
GLYATL3	6	49432671	49504760	134	15	1052689	-0.41027	0.65919	ENSG00000203972
OR13F1	9	107231455	107277547	109	10	1049781	-0.41033	0.65922	ENSG00000186881
ARGFX	3	121254551	121315481	112	15	1043838	-0.41037	0.65923	ENSG00000186103
SULT2A1	19	48363723	48424654	118	12	1050756	-0.41047	0.65927	ENSG00000105398
NONO	X	70468042	70531018	9	6	1043133	-0.41066	0.65934	ENSG00000147140
OR1D2	17	2985352	3031290	92	7	1049915	-0.41073	0.65936	ENSG00000184166
AC073333.1	7	16793866	16839246	151	25	1047388	-0.41082	0.6594	ENSG00000267906
C2orf88	2	190709335	191078210	569	46	1048122	-0.41139	0.65961	ENSG00000187699
ST3GAL6	3	98416080	98550045	248	25	1046473	-0.41184	0.65977	ENSG00000064225
PPP1R3A	7	113506832	113750975	321	12	1048275	-0.41205	0.65985	ENSG00000154415
RAB9A	X	13672244	13738625	51	10	1039209	-0.41209	0.65986	ENSG00000123595
PRAC1	17	46789084	46834884	80	18	1050496	-0.41216	0.65989	ENSG00000159182
TET2	4	106032032	106210973	267	26	1045349	-0.41256	0.66003	ENSG00000168769
ZNF548	19	57866218	57922786	89	14	1048549	-0.41276	0.66011	ENSG00000188785
TRNAU1AP	1	28844597	28915051	81	9	1051637	-0.4129	0.66016	ENSG00000180098
TRAPPC2	X	13720363	13787754	32	7	1038928	-0.41307	0.66022	ENSG00000196459
DIO1	1	54321912	54386759	179	17	1050743	-0.41313	0.66024	ENSG00000211452
POLR1D	13	28159903	28251548	270	31	1048774	-0.41317	0.66026	ENSG00000186184
VWF	12	6048040	6268936	586	59	1045525	-0.41319	0.66027	ENSG00000110799
KCNK3	2	26880619	26966288	147	22	1045004	-0.41362	0.66042	ENSG00000171303
IKBKB	8	42093820	42199973	138	13	1051639	-0.41405	0.66058	ENSG00000104365
FAM168A	11	73101532	73344234	277	18	1048426	-0.41405	0.66058	ENSG00000054965
ATAD3B	1	1372143	1443228	36	8	1044335	-0.41417	0.66063	ENSG00000160072
ZSCAN22	19	58803385	58863698	98	11	1050254	-0.41421	0.66064	ENSG00000182318
CACNA1E	1	181347238	181787219	920	77	1047636	-0.41481	0.66086	ENSG00000198216
SLC38A4	12	47148546	47261191	263	26	1050334	-0.41485	0.66088	ENSG00000139209
PRAMEF1	1	12816546	12866777	73	11	1045051	-0.41501	0.66093	ENSG00000116721
GRAMD3	5	125660824	125842186	373	56	1047554	-0.41504	0.66094	ENSG00000155324
DESI2	1	244781237	244882335	163	24	1042630	-0.41517	0.66099	ENSG00000121644
PLIN4	19	4492204	4552716	108	21	1046282	-0.4152	0.661	ENSG00000167676
LIFR	5	38465065	38643456	213	25	1045917	-0.41532	0.66104	ENSG00000113594
MRPS11	15	88975684	89032222	19	9	1033337	-0.41535	0.66106	ENSG00000181991
MROH9	1	170869612	171043906	512	30	1047108	-0.41537	0.66107	ENSG00000117501
GAS7	17	9803926	10136868	993	139	1047442	-0.41605	0.66131	ENSG00000007237
SNX20	16	50690211	50750264	80	12	1050993	-0.41616	0.66135	ENSG00000167208
SPATA33	16	89689210	89747680	149	17	1045608	-0.41659	0.66151	ENSG00000167523
TLR7	X	12850202	12918499	105	22	1040248	-0.41694	0.66164	ENSG00000196664
INSIG1	7	155054486	155111945	183	29	1042814	-0.41754	0.66186	ENSG00000186480
GTF3C3	2	197617756	197699449	74	10	1040542	-0.41757	0.66187	ENSG00000119041
GTPBP3	19	17410729	17463544	141	16	1052325	-0.418	0.66202	ENSG00000130299
GPR42	19	35826831	35873855	116	31	1049681	-0.418	0.66203	ENSG00000126251
PLXDC2	10	20070168	20588785	1713	89	1049624	-0.41829	0.66213	ENSG00000120594
CCDC88C	14	91727667	91919188	419	50	1049060	-0.41838	0.66217	ENSG00000015133
ARFIP1	4	153666089	153849615	309	19	1049373	-0.4185	0.66221	ENSG00000164144
RECQL5	17	73612925	73698269	109	9	1046823	-0.41863	0.66226	ENSG00000108469
TXLNG	X	16769550	16872642	48	6	1038295	-0.41863	0.66226	ENSG00000086712
FBLN7	2	112860962	112955791	163	24	1049476	-0.41891	0.66236	ENSG00000144152
FIGN	2	164439906	164627522	266	37	1047936	-0.41892	0.66236	ENSG00000182263
ROPN1B	3	125652987	125712297	117	15	1050415	-0.41891	0.66236	ENSG00000114547
DHX40	17	57607886	57695706	58	7	1052051	-0.4195	0.66258	ENSG00000108406
KLLN	10	89608918	89658194	46	15	1052792	-0.41953	0.66259	ENSG00000227268
DNAJB8	3	128171282	128221091	149	33	1048151	-0.41974	0.66266	ENSG00000179407
GSAP	7	76930068	77080717	389	36	1049141	-0.41984	0.6627	ENSG00000186088
ACBD5	10	27474146	27566059	396	18	1051105	-0.41985	0.6627	ENSG00000107897
CEP78	9	80815978	80904606	180	24	1050966	-0.42036	0.66289	ENSG00000148019
LIN37	19	36204262	36255420	84	14	1043494	-0.42047	0.66293	ENSG00000267796
BMPR1A	10	88481407	88702595	390	21	1050168	-0.42061	0.66298	ENSG00000107779
WIPF2	17	38340556	38450388	146	13	1043112	-0.42064	0.66299	ENSG00000171475
EDARADD	1	236476562	236658214	565	45	1048023	-0.42107	0.66315	ENSG00000186197
BHLHE40	3	4985801	5037008	131	17	1044074	-0.42111	0.66316	ENSG00000134107
CRTAC1	10	99614757	99825585	304	38	1047097	-0.42112	0.66317	ENSG00000095713
HHIPL1	14	100076447	100156906	157	24	1046926	-0.42118	0.66319	ENSG00000182218
PKNOX2	11	124999583	125313285	700	81	1045979	-0.42137	0.66326	ENSG00000165495
UST	6	149033464	149408126	831	94	1048163	-0.42141	0.66327	ENSG00000111962
ARFGAP2	11	47175848	47233676	81	11	1053476	-0.42152	0.66331	ENSG00000149182
DLST	14	75313594	75380448	129	12	1045425	-0.42166	0.66336	ENSG00000119689
C19orf24	19	1240026	1289248	25	6	1043887	-0.42179	0.66341	ENSG00000228300
C3orf79	3	153167284	153230486	166	19	1050735	-0.42184	0.66343	ENSG00000237787
AP1M1	19	16273389	16356160	215	13	1051787	-0.42186	0.66344	ENSG00000072958
ACTL6B	7	100230720	100289084	72	15	1047914	-0.42194	0.66347	ENSG00000077080
CLNK	4	10478019	10721489	714	44	1047398	-0.42242	0.66364	ENSG00000109684
ZYG11A	1	53273183	53370670	126	9	1044294	-0.42245	0.66365	ENSG00000203995
CERCAM	9	131139030	131209626	114	11	1046532	-0.42258	0.6637	ENSG00000167123
ITGAX	16	31331455	31404318	130	15	1048116	-0.42283	0.66379	ENSG00000140678
TMEM63B	6	44059651	44133256	198	21	1048885	-0.42289	0.66381	ENSG00000137216
CRABP1	15	78597666	78650572	90	22	1045420	-0.42291	0.66382	ENSG00000166426
RP11-145E5.5	9	21767635	22042985	456	44	1045371	-0.42323	0.66394	ENSG00000264545
SNN	16	11727270	11783015	149	17	1039374	-0.42324	0.66394	ENSG00000184602
GPER1	7	1086844	1143451	229	24	1046398	-0.42326	0.66395	ENSG00000164850
ASB16	17	42212815	42266451	73	7	1048773	-0.4233	0.66396	ENSG00000161664
TROAP	12	49682019	49735514	95	9	1049607	-0.42363	0.66408	ENSG00000135451
ZMYM3	X	70449474	70509996	16	8	1040746	-0.42379	0.66414	ENSG00000147130
SLC26A3	7	107395912	107478670	197	33	1049486	-0.42382	0.66415	ENSG00000091138
STRN4	19	47212764	47285251	141	19	1049444	-0.42384	0.66416	ENSG00000090372
MYH13	17	10191401	10311447	284	31	1047322	-0.42406	0.66424	ENSG00000006788
CXorf56	X	118662112	118734397	85	9	1044130	-0.42414	0.66427	ENSG00000018610
ZC3H13	13	46518600	46661894	242	13	1050817	-0.42419	0.66429	ENSG00000123200
TAS2R43	12	11233886	11279912	122	5	1048573	-0.42427	0.66431	ENSG00000255374
AKTIP	16	53514952	53573323	107	17	1044953	-0.42425	0.66431	ENSG00000166971
OR7G1	19	9215274	9261439	162	18	1047987	-0.42461	0.66444	ENSG00000161807
PRRC1	5	126818301	126900781	153	14	1049413	-0.42471	0.66448	ENSG00000164244
SHANK3	22	51077843	51181726	182	29	1000068	-0.42491	0.66455	ENSG00000251322
ZNF746	7	149159885	149229908	92	11	1047686	-0.42533	0.6647	ENSG00000181220
SV2B	15	91608180	91854539	614	49	1047908	-0.42533	0.6647	ENSG00000185518
TMCC1	3	129356635	129647419	270	13	1046447	-0.42549	0.66476	ENSG00000172765
MSH4	1	76227567	76388923	478	25	1050588	-0.4256	0.6648	ENSG00000057468
ZIK1	19	58054824	58115145	79	11	1052122	-0.4258	0.66487	ENSG00000171649
GALNT8	12	4794507	4970277	486	44	1050349	-0.42604	0.66496	ENSG00000130035
CYP4A22	1	47568107	47625413	147	8	1051856	-0.42618	0.66501	ENSG00000162365
KCNK7	11	65350326	65398467	57	9	1041461	-0.42634	0.66507	ENSG00000173338
RP11-934B9.3	14	24791516	24841588	156	17	1047897	-0.42635	0.66507	ENSG00000258973
ATP2B3	X	152748134	152858397	139	24	1037963	-0.42635	0.66507	ENSG00000067842
BARX2	11	129210835	129332171	326	44	1048645	-0.42662	0.66517	ENSG00000043039
FANK1	10	127550108	127708161	268	13	1051438	-0.42698	0.6653	ENSG00000203780
TRIM29	11	119971983	120091237	258	28	1049515	-0.42714	0.66536	ENSG00000137699
FRMPD2	10	49354601	49517941	201	22	1050411	-0.4272	0.66538	ENSG00000170324
H2AFB1	X	154078317	154123833	25	6	1037652	-0.42721	0.66539	ENSG00000198082
KCNRG	13	50554390	50605058	53	7	1047266	-0.42742	0.66546	ENSG00000198553
SLC2A2	3	170704137	170779539	160	15	1051004	-0.42773	0.66558	ENSG00000163581
VPS13D	1	12255124	12582099	295	25	1046520	-0.4282	0.66575	ENSG00000048707
SEPT10	2	110290559	110406783	253	18	1048442	-0.42836	0.66581	ENSG00000186522
TP53	17	7555097	7625856	119	23	1047710	-0.42856	0.66588	ENSG00000141510
KIAA1522	1	33172486	33250571	101	16	1051095	-0.42869	0.66592	ENSG00000162522
FBP2	9	97311002	97391075	284	16	1048662	-0.42869	0.66592	ENSG00000130957
SBK1	16	28268840	28345170	81	18	1048299	-0.42902	0.66605	ENSG00000188322
GRM3	7	86238230	86504200	437	34	1051465	-0.42911	0.66608	ENSG00000198822
OSR2	8	99921631	99974332	59	11	1047902	-0.42929	0.66614	ENSG00000164920
AC006538.4	19	2707767	2775046	142	15	1043984	-0.42955	0.66624	ENSG00000267001
C2orf68	2	85823777	85874189	53	10	1051921	-0.42966	0.66628	ENSG00000168887
GLTSCR2	19	48213779	48270315	164	15	1042850	-0.42972	0.6663	ENSG00000105373
SLC5A9	1	48653357	48724316	174	18	1053230	-0.42973	0.66631	ENSG00000117834
ZNF219	14	21548205	21607881	121	27	1046042	-0.42976	0.66631	ENSG00000165804
POU3F3	2	105436969	105486929	64	11	1036268	-0.43018	0.66647	ENSG00000198914
OR1G1	17	3019878	3065875	107	12	1046822	-0.43092	0.66674	ENSG00000183024
TOR1A	9	132565223	132621413	207	11	1050805	-0.43139	0.66691	ENSG00000136827
CHMP1A	16	89700839	89759253	152	17	1046505	-0.43178	0.66705	ENSG00000131165
CLDN8	21	31576324	31623391	171	14	1051154	-0.43186	0.66708	ENSG00000156284
TAS2R19	12	11164218	11210219	104	8	1046729	-0.43215	0.66718	ENSG00000212124
AKIRIN2	6	88374790	88446927	132	19	1046800	-0.43247	0.6673	ENSG00000135334
TLCD1	17	27041366	27089953	40	8	1046103	-0.43255	0.66733	ENSG00000160606
S100A8	1	153352508	153398664	91	4	1044571	-0.43259	0.66734	ENSG00000143546
TMEM145	19	42782477	42839214	33	3	1050036	-0.43259	0.66734	ENSG00000167619
EPB41L5	2	120735581	120946695	288	13	1045780	-0.43274	0.6674	ENSG00000115109
PVRL3	3	110753918	111004410	412	36	1046957	-0.43287	0.66745	ENSG00000177707
AC008060.7	7	155139771	155199051	292	36	1048941	-0.43287	0.66745	ENSG00000218672
BEGAIN	14	100993486	101088750	140	15	1041643	-0.43323	0.66757	ENSG00000183092
TM2D3	15	102151847	102227594	143	18	1047796	-0.43341	0.66764	ENSG00000184277
ST8SIA3	18	54983044	55048962	108	11	1046850	-0.43348	0.66767	ENSG00000177511
C2CD4D	1	151800295	151848033	97	17	1050535	-0.43354	0.66769	ENSG00000225556
FUT2	19	49164228	49219207	123	14	1045601	-0.43375	0.66777	ENSG00000176920
STK10	5	171459077	171650390	511	48	1045764	-0.43392	0.66783	ENSG00000072786
TCTN2	12	124120660	124202948	176	7	1046431	-0.43403	0.66787	ENSG00000168778
SAA4	11	18242896	18293440	116	21	1046584	-0.43415	0.66791	ENSG00000148965
CCDC102A	16	57536090	57605511	167	22	1046587	-0.43422	0.66793	ENSG00000135736
UNC119B	12	121113238	121171443	143	18	1053711	-0.43455	0.66806	ENSG00000175970
PQLC2	1	19603820	19665794	190	27	1051553	-0.43488	0.66817	ENSG00000040487
RFPL2	22	32576422	32635718	182	16	1047344	-0.43502	0.66822	ENSG00000128253
KRTAP15-1	21	31777597	31823070	92	6	1043993	-0.43517	0.66828	ENSG00000186970
HIST3H2BB	1	228610808	228656259	64	10	1046771	-0.43521	0.66829	ENSG00000196890
DHX32	10	127514906	127620005	92	11	1049469	-0.43562	0.66844	ENSG00000089876
MAFA	8	144491352	144547576	169	21	1048143	-0.4358	0.66851	ENSG00000182759
MYLPF	16	30347255	30399312	46	8	1037052	-0.43583	0.66852	ENSG00000180209
CTAGE4	7	143845559	143893146	64	5	1041729	-0.4359	0.66855	ENSG00000225932
NECAP2	1	16732167	16796573	134	19	1048747	-0.43624	0.66867	ENSG00000157191
ZNF275	X	152564613	152635568	99	9	1039316	-0.43625	0.66867	ENSG00000063587
ATP5S	14	50744044	50812276	121	7	1050507	-0.43636	0.66871	ENSG00000125375
NRL	14	24539316	24619223	89	16	1049478	-0.4365	0.66876	ENSG00000129535
NUMB	14	73731815	73965348	357	22	1050006	-0.43662	0.66881	ENSG00000133961
CBLN3	14	24885738	24935160	232	17	1050242	-0.43735	0.66907	ENSG00000139899
TADA1	1	166815747	166880564	104	12	1047823	-0.43747	0.66911	ENSG00000152382
ANKS6	9	101483611	101594247	101	10	1049817	-0.43766	0.66918	ENSG00000165138
USP39	2	85794979	85886403	130	19	1049297	-0.43769	0.66919	ENSG00000168883
EFHB	3	19910964	20023517	298	23	1051060	-0.43778	0.66923	ENSG00000163576
LRP11	6	150129934	150221199	173	8	1047821	-0.43794	0.66929	ENSG00000120256
TEKT1	17	6682452	6770080	270	27	1047181	-0.438	0.66931	ENSG00000167858
BLACE	7	155139680	155195629	275	36	1048819	-0.43808	0.66934	ENSG00000204960
ZSWIM1	20	44474866	44523905	95	8	1053089	-0.43844	0.66947	ENSG00000168612
CCDC174	3	14658271	14724166	142	18	1041232	-0.43869	0.66956	ENSG00000154781
ZNF726	19	24062678	24137961	190	20	1045435	-0.43899	0.66967	ENSG00000213967
GLCCI1	7	7973425	8143902	426	31	1045644	-0.43917	0.66973	ENSG00000106415
NT5DC3	12	104154231	104269975	448	30	1048666	-0.43919	0.66974	ENSG00000111696
GNG2	14	52257913	52456060	566	52	1045496	-0.43928	0.66977	ENSG00000186469
ZNF766	19	52737824	52805977	228	30	1042978	-0.43952	0.66986	ENSG00000196214
B3GAT1	11	134238398	134316812	212	29	1045195	-0.43968	0.66992	ENSG00000109956
RP1L1	8	10453859	10604697	389	43	1046546	-0.44039	0.67017	ENSG00000183638
GABPB2	1	151008054	151108018	164	19	1051380	-0.44053	0.67022	ENSG00000143458
HIST1H3E	6	26190383	26235844	157	9	1047971	-0.44071	0.67029	ENSG00000196966
AANAT	17	74414433	74476199	140	19	1046046	-0.44083	0.67033	ENSG00000129673
RP11-1105G2.3	12	94661534	94711620	114	16	1045358	-0.44086	0.67034	ENSG00000258365
MED17	11	93482393	93557861	123	7	1050547	-0.4409	0.67036	ENSG00000042429
FAM169A	5	74063399	74197776	198	13	1045320	-0.44099	0.67039	ENSG00000198780
AL133373.1	14	92028788	92076383	138	10	1047806	-0.44114	0.67044	ENSG00000268657
SNTN	3	63603344	63674696	239	29	1048729	-0.44121	0.67047	ENSG00000188817
LCE1C	1	152767311	152814107	58	11	1045457	-0.44123	0.67048	ENSG00000197084
MAST2	1	46217659	46511796	473	12	1051401	-0.44129	0.6705	ENSG00000086015
TNRC6A	16	24706016	24848953	253	17	1051531	-0.4414	0.67054	ENSG00000090905
RPTN	1	152116071	152166704	47	10	1045216	-0.44157	0.6706	ENSG00000215853
C11orf54	11	93439757	93507915	90	7	1052440	-0.44158	0.6706	ENSG00000182919
MYO1F	19	8575674	8677461	162	29	1045833	-0.44157	0.6706	ENSG00000142347
C5orf22	5	31497373	31565165	144	17	1046351	-0.44169	0.67064	ENSG00000082213
CREG1	1	167488914	167558004	256	34	1046011	-0.4421	0.67079	ENSG00000143162
OCEL1	19	17302013	17350028	144	19	1044215	-0.4425	0.67094	ENSG00000099330
BHLHE41	12	26262959	26313060	106	14	1048527	-0.44299	0.67111	ENSG00000123095
PTPRK	6	128279924	128876870	846	57	1045146	-0.44337	0.67125	ENSG00000152894
MSRB2	10	23349435	23420942	107	18	1049045	-0.44336	0.67125	ENSG00000148450
CUL2	10	35287479	35414570	232	9	1049430	-0.44356	0.67132	ENSG00000108094
EEF1B2	2	206989309	207037652	105	8	1048012	-0.44359	0.67133	ENSG00000114942
NOVA2	19	46426992	46511804	162	16	1045626	-0.44363	0.67134	ENSG00000104967
CLEC4C	12	7872011	7939201	152	18	1041910	-0.44378	0.6714	ENSG00000198178
C20orf187	20	10973408	11020014	119	17	1047256	-0.44381	0.67141	ENSG00000125899
MBNL3	X	131493345	131658996	77	15	1042797	-0.4438	0.67141	ENSG00000076770
TGDS	13	95216308	95283511	121	9	1052171	-0.44388	0.67144	ENSG00000088451
OR2A5	7	143712461	143758473	178	9	1049174	-0.44409	0.67151	ENSG00000221836
GCAT	22	38168912	38223183	99	11	1046924	-0.44432	0.67159	ENSG00000100116
HELQ	4	84318496	84412009	135	11	1043937	-0.44459	0.67169	ENSG00000163312
SMG1	16	18806175	18972776	288	15	1045250	-0.44502	0.67185	ENSG00000157106
CX3CL1	16	57371370	57428960	166	26	1048701	-0.44505	0.67186	ENSG00000006210
INO80B	2	74647150	74698011	30	4	1049943	-0.44539	0.67198	ENSG00000115274
DAW1	2	228700770	228799060	319	16	1050201	-0.44557	0.67205	ENSG00000123977
DCP1A	3	53307447	53416654	128	13	1042682	-0.44565	0.67207	ENSG00000162290
IKBKE	1	206608791	206680223	167	26	1047158	-0.44583	0.67214	ENSG00000143466
FGFBP2	4	15951866	16005932	157	30	1048278	-0.44598	0.6722	ENSG00000137441
GUCY2D	17	7870912	7933657	181	16	1048099	-0.446	0.6722	ENSG00000132518
PTHLH	12	28101017	28160638	140	17	1047828	-0.44608	0.67223	ENSG00000087494
ZNF844	19	12140514	12202380	87	8	1044134	-0.44622	0.67228	ENSG00000223547
KRTAP10-8	21	45996996	46042871	136	11	1043601	-0.44623	0.67228	ENSG00000187766
DMTF1	7	86746677	86835653	221	14	1049904	-0.44623	0.67229	ENSG00000135164
HNRNPF	10	43871065	43939614	170	16	1050056	-0.44631	0.67231	ENSG00000169813
FTSJ2	7	2263866	2316840	151	19	1047734	-0.44645	0.67236	ENSG00000122687
SNW1	14	78173942	78262550	263	16	1047949	-0.44654	0.6724	ENSG00000100603
HIST3H3	1	228602546	228648026	68	10	1043394	-0.44664	0.67243	ENSG00000168148
ZNF503	10	77147588	77196664	12	6	1046072	-0.44674	0.67247	ENSG00000165655
ACSL4	X	108857473	109011632	52	9	1017697	-0.44677	0.67248	ENSG00000068366
SLC27A4	9	131067925	131133749	95	15	1045370	-0.44717	0.67262	ENSG00000167114
PDLIM1	10	96987329	97085781	292	41	1049404	-0.44715	0.67262	ENSG00000107438
ANKRD55	5	55385507	55564186	424	45	1046720	-0.44728	0.67266	ENSG00000164512
SNX27	1	151549541	151681567	142	14	1046943	-0.44766	0.6728	ENSG00000143376
POLR2K	8	101127812	101176230	57	6	1053422	-0.44767	0.6728	ENSG00000147669
KAAG1	6	24322131	24368512	98	17	1049388	-0.44791	0.67289	ENSG00000146049
AKR1B1	7	134117102	134179036	111	20	1052043	-0.44791	0.67289	ENSG00000085662
CUZD1	10	124581665	124674146	83	14	1052626	-0.44792	0.67289	ENSG00000138161
COQ4	9	131049815	131106351	89	11	1045336	-0.44813	0.67297	ENSG00000167113
LDOC1L	22	44878452	44929178	151	11	1047890	-0.44813	0.67297	ENSG00000188636
ZBED2	3	111301747	111349290	77	14	1047927	-0.44816	0.67298	ENSG00000177494
HPS3	3	148812371	148901519	234	28	1049557	-0.44819	0.67299	ENSG00000163755
ZNF37A	10	38348264	38424472	188	12	1052346	-0.4482	0.673	ENSG00000075407
SLC12A3	16	56864119	56959762	266	32	1051778	-0.44821	0.673	ENSG00000070915
TIMELESS	12	56800903	56878187	119	14	1042868	-0.44828	0.67302	ENSG00000111602
SAP30	4	174256120	174308683	63	8	1050046	-0.44829	0.67303	ENSG00000164105
TCEAL5	X	102518619	102566800	36	7	1041543	-0.4483	0.67303	ENSG00000204065
GK5	3	141872414	141979449	216	22	1048447	-0.44843	0.67308	ENSG00000175066
SPATA2L	16	89752751	89803113	127	21	1050264	-0.44848	0.67309	ENSG00000158792
ZNF878	19	12144620	12202127	84	8	1043780	-0.4485	0.6731	ENSG00000257446
DYDC2	10	82069501	82137829	183	12	1053187	-0.44853	0.67311	ENSG00000133665
ZNF433	19	12115547	12181556	74	7	1042441	-0.44853	0.67311	ENSG00000197647
SLC30A7	1	101326632	101457309	139	13	1053064	-0.44871	0.67318	ENSG00000162695
AC023590.1	8	119259378	119422844	358	26	1049520	-0.44892	0.67326	ENSG00000225885
CLIC5	6	45858045	46083132	554	54	1048249	-0.44934	0.67341	ENSG00000112782
SEC23IP	10	121617223	121712014	270	11	1051167	-0.44965	0.67352	ENSG00000107651
SLC30A1	1	211734910	211787084	133	27	1043559	-0.44971	0.67354	ENSG00000170385
TRUB2	9	131061382	131120021	90	12	1045186	-0.44982	0.67358	ENSG00000167112
CTD-3203P2.2	16	27244526	27311813	76	9	1046348	-0.44982	0.67358	ENSG00000245888
FKRP	19	47214303	47290245	151	20	1049492	-0.45026	0.67374	ENSG00000181027
MYH11	16	15787029	15985890	643	55	1048541	-0.45034	0.67377	ENSG00000133392
COMMD7	20	31280493	31366803	203	17	1050336	-0.45041	0.67379	ENSG00000149600
MKNK1	1	47013090	47117515	153	15	1047820	-0.45044	0.6738	ENSG00000079277
CPED1	7	120593731	120947498	662	31	1048937	-0.45043	0.6738	ENSG00000106034
TSPAN7	X	38385623	38558169	213	12	1037569	-0.45057	0.67385	ENSG00000156298
TAF1D	11	93453114	93552557	146	8	1050888	-0.45075	0.67391	ENSG00000166012
MRGPRG	11	3229174	3275043	145	22	1046804	-0.45117	0.67407	ENSG00000182170
NDN	15	23920565	23967450	90	21	1045609	-0.45128	0.6741	ENSG00000182636
KLKB1	4	187095133	187189625	261	22	1045798	-0.4513	0.67411	ENSG00000164344
MYCBP2	13	77608792	77936185	478	26	1052709	-0.45162	0.67423	ENSG00000005810
FHOD3	18	33842677	34370018	1054	83	1050045	-0.45172	0.67426	ENSG00000134775
JARID2	6	15211527	15532252	666	48	1048768	-0.45183	0.6743	ENSG00000008083
NXPE4	11	114431313	114501484	157	21	1049805	-0.45202	0.67437	ENSG00000137634
CAND1	12	67628061	67723731	278	17	1049517	-0.45223	0.67445	ENSG00000111530
ERGIC2	12	29480285	29569122	203	22	1050120	-0.4523	0.67447	ENSG00000087502
RP13-672B3.2	12	133229635	133301498	127	11	1051828	-0.45238	0.6745	ENSG00000256632
HPN	19	35496410	35567475	182	22	1046981	-0.45248	0.67454	ENSG00000105707
CXorf40B	X	149087745	149142029	9	5	1042876	-0.4526	0.67458	ENSG00000197021
XAGE3	X	52881557	52932099	20	3	1035356	-0.45304	0.67474	ENSG00000171402
ZNF77	19	2923216	2979969	92	21	1042257	-0.45321	0.6748	ENSG00000175691
GATA6	18	19714404	19792491	68	18	1050041	-0.45355	0.67492	ENSG00000141448
ATPAF1	1	47088409	47174539	116	5	1050688	-0.45364	0.67496	ENSG00000123472
TSSK3	1	32782122	32839913	18	12	1048875	-0.45371	0.67498	ENSG00000162526
C2orf40	2	106644702	106704615	165	29	1047963	-0.45377	0.675	ENSG00000119147
TEX38	1	47099527	47149266	65	3	1051177	-0.45393	0.67506	ENSG00000186118
MYLK2	20	30372111	30432492	99	9	1047998	-0.45405	0.6751	ENSG00000101306
LAS1L	X	64722462	64789655	4	2	1009907	-0.45424	0.67517	ENSG00000001497
EMC2	8	109420830	109509145	240	15	1052102	-0.45439	0.67522	ENSG00000104412
RGCC	13	41996695	42055018	132	24	1043802	-0.45485	0.67539	ENSG00000102760
LCE2C	1	152612771	152659050	90	5	1047679	-0.45504	0.67546	ENSG00000187180
PGM1	1	64023947	64135916	261	30	1048899	-0.45556	0.67565	ENSG00000079739
TRIM16L	17	18566311	18649431	79	14	1048373	-0.45571	0.6757	ENSG00000108448
TTC9B	19	40711965	40759306	60	12	1040404	-0.4558	0.67573	ENSG00000174521
TCEAL6	X	101385448	101432942	55	6	1034729	-0.45583	0.67574	ENSG00000204071
CD96	3	110976566	111394597	1011	54	1049276	-0.45589	0.67577	ENSG00000153283
C16orf74	16	85713690	85819735	237	28	1046888	-0.45595	0.67579	ENSG00000154102
SDR16C5	8	57202569	57268335	109	16	1050050	-0.45599	0.6758	ENSG00000170786
OXR1	8	107247473	107774922	1102	55	1049614	-0.45603	0.67582	ENSG00000164830
TKTL1	X	153489024	153568700	22	4	1029235	-0.45611	0.67584	ENSG00000007350
AC002398.9	19	36201579	36255420	89	15	1044013	-0.45612	0.67585	ENSG00000188223
AC074212.3	19	46201509	46277792	93	14	1051330	-0.45629	0.67591	ENSG00000237452
C9orf142	9	139851870	139898436	113	11	1047634	-0.45648	0.67598	ENSG00000148362
ATG5	6	106622351	106808666	327	22	1050119	-0.4572	0.67624	ENSG00000057663
MYH15	3	108089216	108283169	354	29	1048496	-0.45728	0.67626	ENSG00000144821
PRKACB	1	84508745	84714181	252	18	1050508	-0.45729	0.67627	ENSG00000142875
TMCO6	5	139984012	140034993	89	9	1051385	-0.45738	0.6763	ENSG00000113119
NME9	3	137970279	138083728	108	12	1048219	-0.4576	0.67638	ENSG00000181322
RGS9	17	63098549	63233821	346	27	1045087	-0.45781	0.67646	ENSG00000108370
RGS22	8	100963164	101178496	291	23	1047846	-0.45789	0.67648	ENSG00000132554
ECHS1	10	135165984	135222193	102	16	1044704	-0.45787	0.67648	ENSG00000127884
TOR1AIP1	1	179816177	179904135	171	15	1048562	-0.45796	0.67651	ENSG00000143337
NKRF	X	118712300	118774858	46	6	1044094	-0.4581	0.67656	ENSG00000186416
HBA2	16	187846	233709	65	14	1049758	-0.45825	0.67661	ENSG00000188536
ARHGAP29	1	94604544	94775624	224	27	1045490	-0.45885	0.67683	ENSG00000137962
C11orf63	11	122718391	122840506	323	36	1046975	-0.45899	0.67688	ENSG00000109944
DNAJA1	9	32990209	33049905	212	9	1048042	-0.45934	0.677	ENSG00000086061
TAP2	6	32771544	32841599	464	41	1008695	-0.4596	0.6771	ENSG00000250264
FCGR2B	1	161516101	161658444	46	13	1046436	-0.45978	0.67716	ENSG00000072694
ISG20L2	1	156681683	156733591	74	14	1045021	-0.46007	0.67727	ENSG00000143319
AKT2	19	40726224	40826443	149	16	1042668	-0.46008	0.67727	ENSG00000105221
CHST15	10	125757184	125888206	232	30	1043286	-0.4601	0.67728	ENSG00000182022
USP33	1	78151672	78260537	124	16	1050819	-0.46019	0.67731	ENSG00000077254
HDC	15	50524144	50593223	163	23	1047262	-0.46071	0.6775	ENSG00000140287
C19orf60	19	18664495	18713146	82	8	1046910	-0.46076	0.67751	ENSG00000006015
CD3E	11	118140260	118196890	135	8	1049763	-0.46098	0.67759	ENSG00000198851
NAP1L3	X	92915929	92963567	36	10	1032931	-0.46116	0.67766	ENSG00000186310
LAMB1	7	107554244	107678700	225	35	1044261	-0.46157	0.67781	ENSG00000091136
NUP85	17	73166754	73241853	95	11	1048588	-0.46169	0.67785	ENSG00000125450
ZNRF1	16	74997928	75154892	264	21	1047473	-0.46175	0.67787	ENSG00000186187
BMS1	10	43243249	43340385	237	21	1052425	-0.46183	0.6779	ENSG00000165733
CDKL3	5	133531305	133741738	285	9	1049638	-0.46187	0.67791	ENSG00000006837
SLC35G3	17	33509539	33556412	87	12	1053469	-0.46206	0.67798	ENSG00000164729
TAB3	X	30835559	31028201	184	28	1038063	-0.4621	0.678	ENSG00000157625
SEC13	3	10324815	10397862	143	20	1051424	-0.46223	0.67804	ENSG00000157020
ANPEP	15	90318120	90393633	202	26	1045603	-0.46232	0.67807	ENSG00000166825
KCNMB4	12	70725056	70838072	307	28	1050403	-0.46245	0.67812	ENSG00000135643
PIGF	2	46798076	46879258	164	19	1048463	-0.46258	0.67817	ENSG00000151665
CACNG1	17	65005706	65062909	99	23	1048800	-0.46258	0.67817	ENSG00000108878
TGOLN2	2	85535147	85590548	100	12	1047440	-0.46268	0.6782	ENSG00000152291
COG1	17	71154129	71214646	127	15	1045298	-0.4629	0.67828	ENSG00000166685
NUTM2F	9	97067605	97125926	45	10	1052411	-0.46308	0.67835	ENSG00000130950
TIMM17A	1	201889619	201949789	130	27	1050539	-0.46348	0.67849	ENSG00000134375
CEBPZ	2	37418755	37493856	145	18	1047436	-0.46348	0.67849	ENSG00000115816
C17orf53	17	42184274	42249844	89	10	1045283	-0.46443	0.67883	ENSG00000125319
MMD	17	53459974	53534353	124	19	1045916	-0.46445	0.67884	ENSG00000108960
GPR18	13	99896968	99948998	72	13	1053486	-0.46472	0.67893	ENSG00000125245
GPR116	6	46810249	46957680	454	36	1050921	-0.46484	0.67898	ENSG00000069122
TAPT1	4	16152128	16264033	288	23	1049799	-0.46488	0.67899	ENSG00000169762
CCNE2	8	95881998	95943906	133	16	1051574	-0.46494	0.67901	ENSG00000175305
NDUFAB1	16	23582323	23642677	127	12	1051382	-0.4654	0.67918	ENSG00000004779
MAGEB3	X	30213553	30265607	59	8	1040291	-0.46544	0.67919	ENSG00000198798
PLAC8	4	84001201	84093228	102	23	1044030	-0.46557	0.67924	ENSG00000145287
DDT	22	24303554	24357660	15	3	1030528	-0.4657	0.67929	ENSG00000099977
MAPK8	10	49479698	49657403	306	19	1050366	-0.46586	0.67934	ENSG00000107643
N4BP1	16	48562637	48689059	206	6	1052036	-0.46632	0.67951	ENSG00000102921
SLC6A7	5	149534520	149612351	192	25	1045423	-0.46643	0.67954	ENSG00000011083
CHD4	12	6669249	6751642	103	12	1048614	-0.46692	0.67972	ENSG00000111642
PLA2G15	16	68244207	68304961	84	9	1048942	-0.46717	0.67981	ENSG00000103066
KRTAP19-4	21	31859142	31904451	86	5	1045809	-0.46727	0.67985	ENSG00000186967
CLUAP1	16	3515924	3599048	207	25	1047966	-0.46809	0.68014	ENSG00000103351
FAM53A	4	1609642	1721029	274	19	1048452	-0.4684	0.68025	ENSG00000174137
SCNM1	1	151094140	151152773	68	14	1047518	-0.46879	0.68039	ENSG00000163156
SEMA6C	1	151094161	151154104	68	14	1047518	-0.46879	0.68039	ENSG00000143434
SFXN1	5	174869065	174966745	271	23	1043355	-0.46908	0.68049	ENSG00000164466
CPZ	4	8559387	8631488	276	35	1039809	-0.46935	0.68059	ENSG00000109625
PRAF2	X	48918813	48966730	8	5	1011682	-0.4695	0.68064	ENSG00000243279
TGM4	3	44881100	44966482	140	17	1045911	-0.46963	0.68069	ENSG00000163810
CEP104	1	3718645	3808778	371	23	1049704	-0.47012	0.68087	ENSG00000116198
RNASE2	14	21388611	21434595	56	11	1049561	-0.47029	0.68093	ENSG00000169385
TMEM108	3	132722235	133126636	1035	42	1050597	-0.47035	0.68095	ENSG00000144868
C1orf167	1	11786844	11859642	219	24	1046568	-0.47046	0.68099	ENSG00000215910
MTHFD2L	4	74944891	75178816	204	17	1046503	-0.47052	0.68101	ENSG00000163738
POLR3E	16	22273730	22356424	59	11	1040171	-0.47074	0.68109	ENSG00000058600
SLFN12	17	33728079	33795302	171	27	1043982	-0.47086	0.68113	ENSG00000172123
SGPP1	14	64140932	64229757	105	7	1044517	-0.4711	0.68121	ENSG00000126821
NADK2	5	36182694	36277381	119	9	1046372	-0.47189	0.6815	ENSG00000152620
C11orf82	11	82576017	82679319	193	18	1050299	-0.47202	0.68154	ENSG00000165490
GPR152	11	67208772	67255200	31	6	1046250	-0.4723	0.68164	ENSG00000175514
CSNK1A1	5	148861760	148966007	137	17	1042597	-0.47252	0.68172	ENSG00000113712
GCC1	7	127210672	127268665	98	14	1053311	-0.47264	0.68176	ENSG00000179562
ADCY4	14	24777555	24839299	174	20	1048282	-0.47279	0.68182	ENSG00000129467
RP13-279N23.2	1	19165767	19282615	394	49	1047484	-0.47287	0.68185	ENSG00000255275
TBC1D19	4	26543059	26766973	157	9	1041877	-0.4731	0.68193	ENSG00000109680
SP110	2	231022009	231125444	368	30	1048390	-0.47328	0.68199	ENSG00000135899
LRRC9	14	60351431	60540277	290	10	1048059	-0.47368	0.68214	ENSG00000131951
AC018816.3	3	4845978	4963977	279	25	1044982	-0.474	0.68225	ENSG00000235978
STK17B	2	196988290	197076227	226	16	1049060	-0.47411	0.68229	ENSG00000081320
C12orf65	12	123682463	123752506	161	10	1051978	-0.4742	0.68232	ENSG00000130921
HKR1	19	37768739	37870267	111	12	1048163	-0.47424	0.68233	ENSG00000181666
CXorf27	X	37815070	37860569	58	12	1038264	-0.47423	0.68233	ENSG00000187516
DCAF12L1	X	125673369	125721834	55	10	1041694	-0.47434	0.68237	ENSG00000198889
DNAJC18	5	138734279	138815180	39	5	1042687	-0.47466	0.68249	ENSG00000170464
ABCA5	17	67230452	67358385	222	25	1046461	-0.47473	0.68251	ENSG00000154265
CBWD2	2	114160268	114263766	22	4	1046436	-0.47498	0.6826	ENSG00000136682
MBNL1	3	151926617	152193569	314	25	1049404	-0.47505	0.68262	ENSG00000152601
PTPLA	10	17621958	17694376	218	28	1049518	-0.47518	0.68267	ENSG00000165996
CTD-2006C1.10	19	12118703	12198782	107	10	1045793	-0.47534	0.68273	ENSG00000257355
CXorf30	X	36211735	36413431	197	8	1043066	-0.47537	0.68274	ENSG00000205081
DPY19L4	8	95696931	95816064	295	18	1050346	-0.4756	0.68282	ENSG00000156162
AC112693.2	15	93714295	93761277	161	26	1049127	-0.47593	0.68294	ENSG00000269360
IL18	11	112003974	112069840	112	14	1050239	-0.47601	0.68297	ENSG00000150782
PFN2	3	149672691	149803575	283	25	1043553	-0.47649	0.68314	ENSG00000070087
H1F0	22	38166114	38213442	83	9	1045855	-0.47652	0.68315	ENSG00000189060
CDRT15	17	14128990	14175179	119	11	1043471	-0.47657	0.68316	ENSG00000223510
KLF15	3	126051478	126111285	117	21	1047541	-0.47698	0.68331	ENSG00000163884
SLC9A9	3	142974064	143602373	1579	134	1048169	-0.47711	0.68336	ENSG00000181804
IER5L	9	131927835	131975540	52	8	1048599	-0.47736	0.68345	ENSG00000188483
IQCJ-SCHIP1	3	158645024	159625155	1550	92	1047513	-0.47743	0.68347	ENSG00000250588
PRND	20	4667556	4719106	127	24	1044749	-0.47757	0.68352	ENSG00000171864
TMC2	20	2482253	2632430	451	34	1043516	-0.47764	0.68355	ENSG00000149488
GRXCR2	5	145229296	145287531	115	18	1047518	-0.47801	0.68368	ENSG00000204928
LHFPL1	X	111863876	111958375	89	8	1037203	-0.47819	0.68374	ENSG00000182508
CASQ2	1	116232628	116346402	375	20	1049626	-0.47855	0.68387	ENSG00000118729
GTF3A	13	27963681	28019958	181	19	1048477	-0.47881	0.68396	ENSG00000122034
HAMP	19	35736619	35786046	112	14	1048388	-0.47881	0.68396	ENSG00000105697
TNFAIP8L2	1	151094105	151142225	61	12	1047255	-0.47882	0.68397	ENSG00000163154
DKFZP779J2370	15	100245908	100293029	134	20	1049726	-0.47902	0.68404	ENSG00000214397
TNS4	17	38622080	38692849	114	22	1046401	-0.47905	0.68405	ENSG00000131746
CA3	8	86250665	86371269	172	18	1050603	-0.47907	0.68406	ENSG00000164879
USF2	19	35724881	35780724	147	15	1046289	-0.47918	0.68409	ENSG00000105698
TTLL3	3	9814770	9906822	190	23	1045907	-0.47919	0.6841	ENSG00000214021
WIF1	12	65434406	65550346	154	16	1049097	-0.4792	0.6841	ENSG00000156076
RP11-204N11.1	14	98205601	98265326	163	21	1044595	-0.47939	0.68417	ENSG00000258869
BTG1	12	92526286	92574673	71	17	1051298	-0.47942	0.68418	ENSG00000133639
KCNE3	11	74155886	74213774	132	16	1049257	-0.47975	0.6843	ENSG00000175538
REG4	1	120326641	120389283	124	11	1043583	-0.48008	0.68442	ENSG00000134193
RPA3-AS1	7	7645342	8053689	1407	122	1047214	-0.48027	0.68448	ENSG00000219545
FBXO46	19	46203887	46269162	79	13	1051384	-0.48058	0.68459	ENSG00000177051
TMUB2	17	42229338	42279099	73	9	1048667	-0.48065	0.68462	ENSG00000168591
LSS	21	47598055	47683738	168	18	1052708	-0.48091	0.68471	ENSG00000160285
PRAMEF12	1	12799984	12848049	80	11	1046558	-0.48109	0.68477	ENSG00000116726
LPAR3	1	85267285	85393896	312	43	1047961	-0.48162	0.68496	ENSG00000171517
CD19	16	28908260	28960667	43	8	1042230	-0.48162	0.68496	ENSG00000177455
AGTR1	3	148380571	148470795	202	22	1049396	-0.48194	0.68508	ENSG00000144891
ZNF823	19	11822080	11884824	90	11	1047938	-0.48203	0.68511	ENSG00000197933
CHPT1	12	102055725	102147918	227	34	1046696	-0.48209	0.68513	ENSG00000111666
WDR36	5	110392414	110476200	183	19	1051783	-0.48214	0.68515	ENSG00000134987
FTL	19	49433558	49480135	87	16	1046650	-0.48215	0.68515	ENSG00000087086
DOCK6	19	11299971	11408157	234	26	1047864	-0.48218	0.68516	ENSG00000130158
SBNO1	12	123763656	123884390	291	12	1049832	-0.48221	0.68517	ENSG00000139697
FBXL16	16	732500	790829	111	13	1041567	-0.48232	0.68521	ENSG00000127585
DLX2	2	172954167	173002628	129	20	1051884	-0.48237	0.68523	ENSG00000115844
PTPLAD1	15	65787756	65880687	156	10	1051100	-0.48238	0.68523	ENSG00000074696
POM121	7	72314936	72431979	41	12	1048692	-0.48256	0.6853	ENSG00000196313
MAPKAP1	9	128189672	128504513	404	22	1048718	-0.48266	0.68533	ENSG00000119487
EFTUD2	17	42917311	43012030	226	24	1049853	-0.48325	0.68554	ENSG00000108883
PNPT1	2	55851400	55956045	292	22	1050201	-0.4833	0.68556	ENSG00000138035
MLH3	14	75470467	75553235	96	5	1050613	-0.48347	0.68562	ENSG00000119684
CLPS	6	35752759	35800088	64	8	1045391	-0.4835	0.68563	ENSG00000137392
CRLF1	19	18673030	18753551	158	16	1047088	-0.48376	0.68572	ENSG00000006016
DAB2	5	39361780	39497402	314	29	1047445	-0.48386	0.68576	ENSG00000153071
C14orf178	14	78192173	78246085	151	16	1046340	-0.4842	0.68588	ENSG00000197734
NKX2-1	14	36975602	37025354	104	16	1052702	-0.4846	0.68602	ENSG00000136352
DHFRL1	3	93756680	93817233	38	11	1041192	-0.48467	0.68604	ENSG00000178700
OR5P3	11	7836584	7882519	183	13	1052732	-0.48467	0.68604	ENSG00000182334
GSC2	22	19126089	19172796	126	26	1047307	-0.48516	0.68622	ENSG00000063515
MOB3A	19	2061037	2131672	140	20	1048988	-0.48532	0.68628	ENSG00000172081
STX2	12	131264145	131358811	280	14	1048039	-0.48549	0.68634	ENSG00000111450
UBL7	15	74728318	74788523	102	7	1049059	-0.48592	0.68649	ENSG00000138629
CD300A	17	72427555	72490933	172	25	1044866	-0.48594	0.68649	ENSG00000167851
LRRC63	13	46751083	46861501	262	18	1042784	-0.48603	0.68653	ENSG00000173988
F8A1	X	154079635	154126335	23	5	1037058	-0.48607	0.68654	ENSG00000197932
GMEB1	1	28960244	29055865	91	9	1052931	-0.48633	0.68663	ENSG00000162419
AL590867.1	6	153517455	153678623	493	42	1047879	-0.48658	0.68672	ENSG00000213121
ASNSD1	2	190491111	190545557	75	12	1051416	-0.48678	0.68679	ENSG00000138381
RNF38	9	36326393	36522545	224	30	1050398	-0.48681	0.6868	ENSG00000137075
ADAD2	16	84189744	84240774	251	32	1048050	-0.48682	0.68681	ENSG00000140955
LYAR	4	4259428	4326896	223	20	1050063	-0.48739	0.68701	ENSG00000145220
FBLL1	5	167921121	167967639	136	9	1046428	-0.4876	0.68708	ENSG00000188573
GTF2B	1	89308615	89392627	228	14	1049521	-0.48782	0.68716	ENSG00000137947
BCL2L15	1	114410790	114465169	67	13	1051887	-0.48785	0.68717	ENSG00000188761
SLFNL1	1	41471269	41523909	125	17	1050682	-0.48797	0.68721	ENSG00000171790
MYOC	1	171594557	171656823	199	22	1048718	-0.488	0.68722	ENSG00000034971
POLR3F	20	18412771	18475287	131	21	1051331	-0.48859	0.68743	ENSG00000132664
PRB2	12	11534476	11688975	312	18	1050061	-0.48871	0.68748	ENSG00000121335
MRPS6	21	35410524	35525334	154	22	1047064	-0.48877	0.6875	ENSG00000243927
HNRNPA2B1	7	26219547	26276149	82	8	1051509	-0.48882	0.68751	ENSG00000122566
PCDH8	13	53408109	53457775	106	11	1049952	-0.48894	0.68756	ENSG00000136099
THBS4	5	79252134	79389110	272	14	1050523	-0.4893	0.68768	ENSG00000113296
PFDN5	12	53654075	53703234	45	6	1052345	-0.48934	0.6877	ENSG00000123349
VCAN	5	82732284	82888122	286	37	1050649	-0.48936	0.68771	ENSG00000038427
NFYC	1	41122320	41247275	243	20	1048486	-0.48951	0.68776	ENSG00000066136
GUCY1B3	4	156645144	156738743	241	34	1048231	-0.48953	0.68777	ENSG00000061918
PXN	12	120638250	120738574	111	17	1048355	-0.48953	0.68777	ENSG00000089159
AC106873.4	7	116595900	116642526	40	11	1044592	-0.4896	0.68779	ENSG00000228368
SEMA4F	2	74846355	74919186	56	8	1048975	-0.48976	0.68785	ENSG00000135622
ULK4	3	41278090	42038922	1829	32	1049922	-0.48992	0.68791	ENSG00000168038
NUTM2E	10	81566114	81620632	38	7	1038973	-0.4906	0.68814	ENSG00000228570
ACBD4	17	43174967	43231548	91	20	1048418	-0.49057	0.68814	ENSG00000181513
STEAP1B	7	22449063	22707544	536	51	1046630	-0.49082	0.68822	ENSG00000105889
SIRPG	20	1599798	1673425	287	23	1049846	-0.49094	0.68826	ENSG00000089012
PEX16	11	45921220	45975363	66	13	1042919	-0.49102	0.68829	ENSG00000121680
FAM126A	7	22970878	23088749	271	16	1048587	-0.49134	0.68841	ENSG00000122591
GAPDHS	19	35989314	36046218	146	27	1038828	-0.49137	0.68842	ENSG00000105679
TUBGCP3	13	113129325	113277481	349	17	1049830	-0.49147	0.68845	ENSG00000126216
FBXO22	15	76161200	76237609	113	7	1051054	-0.49146	0.68845	ENSG00000167196
SAPCD2	9	139946581	140000040	66	11	1045832	-0.49174	0.68855	ENSG00000186193
OR56A4	11	6013216	6059424	171	17	1045631	-0.4918	0.68857	ENSG00000183389
CCDC166	8	144778864	144825279	72	12	1048216	-0.49203	0.68865	ENSG00000255181
YY2	X	21839105	21886845	45	7	1024377	-0.49232	0.68875	ENSG00000230797
THRAP3	1	36655017	36780958	106	10	1043803	-0.49252	0.68882	ENSG00000054118
CCNI	4	77958311	78032158	86	15	1049349	-0.49265	0.68887	ENSG00000118816
AF131215.5	8	10973980	11022745	127	14	1048089	-0.49272	0.68889	ENSG00000215346
KIAA1755	20	36828890	36924174	210	30	1048285	-0.49278	0.68892	ENSG00000149633
PSG5	19	43660408	43725688	81	11	1044590	-0.49291	0.68896	ENSG00000204941
MAT2A	2	85731288	85782403	132	16	1048918	-0.49294	0.68897	ENSG00000168906
PDE4C	19	18308771	18401229	233	19	1046357	-0.49347	0.68916	ENSG00000105650
GVQW1	9	32531787	32578619	67	9	1052333	-0.49352	0.68918	ENSG00000241043
DDX10	11	108500752	108821657	480	21	1047999	-0.49358	0.6892	ENSG00000178105
LRRC1	6	53624295	53798919	377	19	1051791	-0.49362	0.68921	ENSG00000137269
OR11G2	14	20630495	20676605	187	28	1048190	-0.49431	0.68946	ENSG00000196832
GPR52	1	174382212	174428683	67	8	1053476	-0.49459	0.68955	ENSG00000203737
CEBPZ-AS1	2	37388631	37453336	259	13	1049360	-0.49462	0.68957	ENSG00000218739
SLC25A18	22	18008139	18083760	142	30	1039616	-0.49507	0.68973	ENSG00000182902
SUN1	7	820528	946072	366	23	1046192	-0.49568	0.68994	ENSG00000164828
ZC3HC1	7	129648126	129726291	135	18	1049351	-0.49606	0.69007	ENSG00000091732
ARHGAP36	X	130157216	130233857	67	15	1022797	-0.49624	0.69014	ENSG00000147256
FAR2	12	29267036	29503913	644	28	1050526	-0.49637	0.69018	ENSG00000064763
SAP30BP	17	73628196	73714142	87	9	1047204	-0.49637	0.69018	ENSG00000161526
CD2AP	6	47410525	47604999	374	15	1048046	-0.49658	0.69026	ENSG00000198087
GDF5	20	34011145	34077568	115	10	1052393	-0.49702	0.69041	ENSG00000125965
ZBTB46	20	62365019	62497597	410	23	1048280	-0.49705	0.69042	ENSG00000130584
AL031666.2	20	45912246	45959467	41	12	1048090	-0.49758	0.69061	ENSG00000267882
GADD45A	1	68115744	68164021	106	13	1046557	-0.49767	0.69064	ENSG00000116717
PSMA8	18	23678816	23783319	179	12	1051271	-0.49771	0.69066	ENSG00000154611
TREML2	6	41148015	41203932	186	17	1048452	-0.49776	0.69067	ENSG00000112195
PLET1	11	112108876	112166583	101	3	1049887	-0.49776	0.69067	ENSG00000188771
OR4L1	14	20493204	20539142	208	15	1049602	-0.49777	0.69068	ENSG00000176246
CCDC104	2	55711740	55783015	166	24	1051867	-0.49783	0.6907	ENSG00000163001
UNCX	7	1237543	1286954	80	11	1039052	-0.49794	0.69074	ENSG00000164853
KCNA6	12	4883342	4970277	275	28	1047749	-0.49797	0.69075	ENSG00000151079
C15orf65	15	55665746	55720962	161	12	1049920	-0.49813	0.6908	ENSG00000261652
ZNF667	19	56940694	57024434	166	19	1043114	-0.49833	0.69087	ENSG00000198046
CECR2	22	17805837	18047850	627	85	1043827	-0.49839	0.69089	ENSG00000099954
LY96	8	74868587	74951322	206	19	1050105	-0.49878	0.69103	ENSG00000154589
APTX	9	32962604	33060166	303	10	1048349	-0.4988	0.69104	ENSG00000137074
AC006967.1	7	156867674	156913764	119	11	1042284	-0.49895	0.69109	ENSG00000269446
SUSD3	9	95785989	95857420	175	25	1049959	-0.49905	0.69113	ENSG00000157303
CLASP2	3	33527737	33794848	312	20	1047818	-0.4991	0.69115	ENSG00000163539
SPATA24	5	138722252	138774777	36	4	1051625	-0.49911	0.69115	ENSG00000170469
PCDHB16	5	140525980	140575793	109	11	1050727	-0.49916	0.69117	ENSG00000196963
CXCL12	10	44783038	44916941	406	42	1045650	-0.49945	0.69127	ENSG00000107562
PITPNM1	11	67249239	67308734	51	10	1046727	-0.49946	0.69127	ENSG00000110697
N4BP2	4	40023446	40169872	357	26	1052092	-0.49957	0.69131	ENSG00000078177
CTD-2545G14.7	17	7133746	7182954	45	6	1050639	-0.49978	0.69138	ENSG00000262526
PLA2G3	22	31520795	31571593	92	19	1046433	-0.49986	0.69141	ENSG00000100078
CAPZB	1	19655267	19847066	546	29	1049972	-0.5	0.69146	ENSG00000077549
RFWD3	16	74645292	74735779	210	20	1051313	-0.50017	0.69152	ENSG00000168411
FTSJ3	17	61886793	61942372	99	5	1044730	-0.5002	0.69153	ENSG00000108592
NLRC5	16	56988397	57127443	408	71	1044643	-0.50032	0.69157	ENSG00000140853
STMN2	8	80488049	80588410	237	29	1050458	-0.50049	0.69164	ENSG00000104435
TYRP1	9	12650439	12720290	246	21	1049251	-0.50051	0.69164	ENSG00000107165
DEPDC4	12	100587447	100695857	151	20	1048922	-0.50056	0.69166	ENSG00000166153
IL4	5	131974678	132028368	68	10	1046236	-0.50069	0.69171	ENSG00000113520
ITPRIPL1	2	96956069	97004091	32	6	1047188	-0.50085	0.69176	ENSG00000198885
CAPNS2	16	55565584	55611599	94	6	1048213	-0.50091	0.69178	ENSG00000256812
LDLRAD4	18	13182497	13662754	1024	119	1044028	-0.50112	0.69186	ENSG00000168675
AC012123.1	18	30314758	30364376	48	10	1047315	-0.50142	0.69196	ENSG00000228835
CNOT7	8	17076737	17139387	135	19	1046658	-0.50147	0.69198	ENSG00000198791
PPIB	15	64438011	64490404	62	9	1047329	-0.50148	0.69198	ENSG00000166794
FAM173A	16	735581	782601	92	11	1040379	-0.50159	0.69202	ENSG00000103254
C10orf107	10	63387719	63536524	404	25	1051312	-0.50168	0.69205	ENSG00000183346
TTL	2	113204731	113309316	148	17	1049568	-0.50194	0.69215	ENSG00000114999
C7orf63	7	89839488	89950377	235	20	1050818	-0.5023	0.69227	ENSG00000105792
GLT1D1	12	129302972	129479509	556	57	1044839	-0.50233	0.69228	ENSG00000151948
NGRN	15	90773891	90826463	125	10	1041130	-0.50239	0.6923	ENSG00000182768
CDX2	13	28526274	28580276	107	16	1047705	-0.50251	0.69235	ENSG00000165556
PSME1	14	24570367	24618176	60	9	1051350	-0.50276	0.69243	ENSG00000092010
OR51E2	11	4691401	4754084	200	31	1049510	-0.50286	0.69247	ENSG00000167332
C14orf105	14	57926019	57995585	128	9	1052634	-0.50323	0.6926	ENSG00000100557
CCDC69	5	150550613	150638706	269	38	1048298	-0.50327	0.69261	ENSG00000198624
RP11-1055B8.6	17	79334275	79385658	62	11	1037781	-0.50326	0.69261	ENSG00000263053
ACOT7	1	6314329	6489451	430	22	1047548	-0.50397	0.69286	ENSG00000097021
C4orf17	4	100397161	100473460	249	27	1048253	-0.50396	0.69286	ENSG00000138813
CXorf57	X	105820160	105932672	30	12	1026411	-0.50463	0.69309	ENSG00000147231
OR6A2	11	6805756	6852128	120	11	1052194	-0.50468	0.69311	ENSG00000184933
TBX4	17	59494765	59572471	118	21	1046543	-0.50513	0.69326	ENSG00000121075
DNAJB13	11	73626364	73691411	129	16	1051465	-0.50543	0.69337	ENSG00000187726
COG5	7	106832000	107239959	629	16	1050626	-0.50553	0.69341	ENSG00000164597
DHRS9	2	169886299	169962677	88	16	1046475	-0.50558	0.69342	ENSG00000073737
DPH5	1	101445179	101526644	86	8	1049018	-0.5057	0.69347	ENSG00000117543
NEU4	2	242714920	242768739	83	18	1046076	-0.50576	0.69349	ENSG00000204099
GALNS	16	88870142	88958378	356	27	1050687	-0.50583	0.69351	ENSG00000141012
TMCO2	1	40676619	40727363	49	11	1043742	-0.50591	0.69354	ENSG00000188800
BGLAP	1	156176753	156223112	75	10	1040795	-0.50618	0.69363	ENSG00000242252
TRIM13	13	50535024	50604617	75	8	1049074	-0.50675	0.69383	ENSG00000204977
OR9K2	12	55488465	55534586	164	3	1048618	-0.50694	0.6939	ENSG00000170605
CEP250	20	34007985	34109804	163	12	1052522	-0.507	0.69392	ENSG00000126001
Z97053.1	20	43224346	43283126	113	22	1045896	-0.50721	0.69399	ENSG00000269605
SYCP1	1	115362424	115547991	364	19	1049431	-0.50729	0.69402	ENSG00000198765
C20ORF135	20	62482879	62528217	73	10	1051128	-0.50729	0.69403	ENSG00000268858
CDC42SE1	1	151013447	151077801	111	15	1050779	-0.50805	0.69429	ENSG00000197622
ZZZ3	1	78018101	78184104	202	19	1049954	-0.50815	0.69433	ENSG00000036549
CLEC4F	2	71025775	71082732	219	23	1050800	-0.50829	0.69438	ENSG00000152672
MYBL2	20	42260754	42355136	181	13	1049050	-0.5084	0.69441	ENSG00000101057
AHDC1	1	27850546	27965942	49	13	1042854	-0.50851	0.69445	ENSG00000126705
GAPT	5	57752262	57802917	175	20	1052271	-0.50864	0.6945	ENSG00000175857
ZNF681	19	23911997	23976693	97	13	1048661	-0.50916	0.69468	ENSG00000196172
SLC44A3	1	95250898	95370802	301	37	1049786	-0.50932	0.69474	ENSG00000143036
C9orf62	9	138200095	138248408	72	11	1045210	-0.50936	0.69475	ENSG00000178243
B9D1	17	19230867	19316495	56	9	1050441	-0.50937	0.69475	ENSG00000108641
ZNF561	19	9705356	9767075	102	10	1050819	-0.50969	0.69487	ENSG00000171469
GPR61	1	110047494	110101028	93	12	1048630	-0.5099	0.69494	ENSG00000156097
SPANXN4	X	142078704	142132488	85	19	1037857	-0.50995	0.69496	ENSG00000189326
TPX2	20	30292074	30399608	133	9	1048614	-0.50999	0.69497	ENSG00000088325
PDGFRL	8	17398942	17511580	532	50	1043349	-0.51009	0.695	ENSG00000104213
CTB-102L5.4	19	38744791	38805550	139	20	1044608	-0.51009	0.695	ENSG00000267748
PABPC3	13	25635300	25683389	107	13	1049168	-0.51027	0.69507	ENSG00000151846
NSL1	1	212889495	213000124	388	13	1048881	-0.51094	0.6953	ENSG00000117697
LRRCC1	8	85984382	86068311	119	9	1045949	-0.51094	0.6953	ENSG00000133739
BRDT	1	92379928	92489983	281	15	1051199	-0.51103	0.69534	ENSG00000137948
CHST13	3	126208126	126272134	191	26	1046435	-0.51109	0.69536	ENSG00000180767
ZNF704	8	81530686	81822016	338	15	1048911	-0.5117	0.69557	ENSG00000164684
RASGRF2	5	80221491	80535975	737	77	1047165	-0.51173	0.69558	ENSG00000113319
CARD8	19	48674027	48794203	366	31	1049628	-0.51186	0.69563	ENSG00000105483
SYNCRIP	6	86308053	86388510	75	10	1050015	-0.51189	0.69564	ENSG00000135316
C17orf107	17	4767713	4816227	108	12	1047476	-0.51189	0.69564	ENSG00000205710
ZNF79	9	130151661	130217651	110	8	1048654	-0.51194	0.69565	ENSG00000196152
C1orf109	1	38137242	38192914	145	14	1046909	-0.51211	0.69571	ENSG00000116922
CIPC	14	77529440	77593630	114	16	1048477	-0.51223	0.69575	ENSG00000198894
ZNF621	3	40531369	40626176	84	8	1048130	-0.51256	0.69587	ENSG00000172888
ANKRD12	18	9101226	9295983	324	17	1047589	-0.51287	0.69598	ENSG00000101745
ZNF551	19	58158337	58238669	166	21	1050162	-0.5129	0.69599	ENSG00000204519
HS3ST4	16	25668347	26159009	1396	137	1048145	-0.51296	0.69601	ENSG00000182601
FAT4	4	126202554	126424087	533	37	1049752	-0.51319	0.69609	ENSG00000196159
ADAMTS17	15	100501794	100917210	1610	117	1043328	-0.51337	0.69615	ENSG00000140470
C12orf43	12	121430225	121489305	178	24	1050993	-0.51343	0.69618	ENSG00000157895
RAB6C	2	130702235	130750311	49	3	1007979	-0.51359	0.69623	ENSG00000222014
KIFAP3	1	169880467	170089349	547	14	1049708	-0.51426	0.69647	ENSG00000075945
PCYOX1L	5	148702570	148759216	79	11	1049820	-0.51442	0.69652	ENSG00000145882
ARHGEF38	4	106438777	106639250	463	42	1048485	-0.51444	0.69653	ENSG00000236699
MRPS36	5	68478587	68535956	98	7	1045379	-0.51466	0.6966	ENSG00000134056
NT5C	17	73116320	73162890	63	8	1047928	-0.51491	0.69669	ENSG00000125458
TEX12	11	112003095	112053282	83	12	1050251	-0.51509	0.69675	ENSG00000150783
DFFB	1	3738845	3811993	311	23	1050146	-0.5151	0.69676	ENSG00000169598
HCAR1	12	123094824	123250390	255	28	1047373	-0.51572	0.69698	ENSG00000196917
MCF2	X	138653929	138825386	63	8	1038014	-0.51578	0.697	ENSG00000101977
TARBP2	12	53859705	53910215	37	13	1037103	-0.51599	0.69707	ENSG00000139546
RP11-248J23.7	10	97585305	97694601	234	24	1048806	-0.51604	0.69709	ENSG00000270099
STAT3	17	40455342	40575586	209	19	1051661	-0.51615	0.69713	ENSG00000168610
FKBP7	2	179318391	179378327	76	12	1045042	-0.51632	0.69718	ENSG00000079150
SKP1	5	133474633	133547729	117	9	1050455	-0.51666	0.6973	ENSG00000113558
SLC6A14	X	115532790	115602625	71	13	1039340	-0.51689	0.69739	ENSG00000087916
DCK	4	71823255	71906631	75	10	1042733	-0.51764	0.69765	ENSG00000156136
PRPSAP1	17	74295567	74415602	274	30	1044316	-0.51804	0.69778	ENSG00000161542
RFPL3S	22	32745893	32813039	312	23	1048449	-0.51837	0.6979	ENSG00000205853
C11orf96	11	43911892	43975888	169	27	1047610	-0.51889	0.69808	ENSG00000187479
DDR2	1	162566163	162767190	385	29	1051100	-0.51898	0.69811	ENSG00000162733
FAM89B	11	65304820	65351669	47	9	1051561	-0.51903	0.69813	ENSG00000176973
PIAS2	18	44378353	44535123	259	11	1051668	-0.51907	0.69815	ENSG00000078043
PROS1	3	93581881	93727910	84	13	1050782	-0.51928	0.69822	ENSG00000184500
RUFY3	4	71534921	71683032	198	9	1050829	-0.51936	0.69824	ENSG00000018189
GLTSCR1L	6	42714765	42846298	149	20	1047313	-0.51949	0.69829	ENSG00000112624
MRPL24	1	156697095	156746382	75	14	1049255	-0.52034	0.69859	ENSG00000143314
NEURL1	10	105218736	105362309	298	32	1048671	-0.52037	0.6986	ENSG00000107954
OXNAD1	3	16271706	16401806	324	20	1048042	-0.52174	0.69908	ENSG00000154814
COL28A1	7	7385834	7610484	552	24	1050198	-0.52197	0.69916	ENSG00000215018
ZKSCAN2	16	25237322	25304252	221	9	1052390	-0.52247	0.69933	ENSG00000155592
SELL	1	169649808	169715839	241	17	1051031	-0.52264	0.69939	ENSG00000188404
RP11-257K9.8	6	73909469	74007919	282	21	1048624	-0.52278	0.69944	ENSG00000243501
PRRT2	16	29788177	29837201	28	7	1050345	-0.5228	0.69944	ENSG00000167371
RGSL1	1	182384256	182539734	369	22	1049074	-0.5233	0.69962	ENSG00000121446
YIF1A	11	66042051	66091641	68	14	1050470	-0.5234	0.69965	ENSG00000174851
MAG	19	35748028	35814707	126	19	1047721	-0.52344	0.69967	ENSG00000105695
NBEAL1	2	203844602	204101101	286	15	1048826	-0.52353	0.6997	ENSG00000144426
UBXN4	2	136464189	136552625	94	6	1052589	-0.52375	0.69977	ENSG00000144224
ZNF410	14	74318320	74409214	279	12	1047221	-0.52375	0.69977	ENSG00000119725
C3orf35	3	37392760	37486988	142	12	1048365	-0.52402	0.69987	ENSG00000198590
PMPCB	7	102902869	102979958	84	12	1049183	-0.52416	0.69991	ENSG00000105819
CRP	1	159672079	159719379	84	10	1050393	-0.52435	0.69998	ENSG00000132693
ZRSR1	5	112192313	112238791	94	7	1047100	-0.52477	0.70013	ENSG00000212643
ST3GAL2	16	70403338	70508140	74	19	1046902	-0.52498	0.7002	ENSG00000157350
TSEN34	19	54658789	54707585	90	21	1037790	-0.52498	0.7002	ENSG00000170892
FAM156B	X	52885336	52947587	17	2	1034193	-0.52515	0.70026	ENSG00000179304
PDPK1	16	2552965	2663189	22	12	1046634	-0.52545	0.70036	ENSG00000140992
SCRN2	17	45905058	45953699	110	16	1052116	-0.52553	0.70039	ENSG00000141295
ZNF366	5	71728479	71838554	209	14	1051929	-0.52565	0.70043	ENSG00000178175
UQCRFS1	19	29688173	29739448	104	13	1045370	-0.52566	0.70044	ENSG00000169021
C21orf119	21	33730439	33776254	88	6	1048413	-0.5257	0.70045	ENSG00000256073
AC015660.1	15	100028447	100073578	142	20	1044303	-0.52574	0.70046	ENSG00000269810
WDR70	5	37344314	37763537	677	22	1048508	-0.52599	0.70055	ENSG00000082068
CTD-3105H18.18	19	12533917	12630630	298	11	1048256	-0.52613	0.7006	ENSG00000269755
FAM209A	20	55057243	55111198	97	9	1042415	-0.52635	0.70068	ENSG00000124103
ZSWIM3	20	44451256	44517761	124	11	1053057	-0.52665	0.70078	ENSG00000132801
STARD7	2	96840597	96909563	53	7	1052355	-0.52666	0.70079	ENSG00000084090
DPH3	3	16289485	16341479	131	11	1049848	-0.52672	0.70081	ENSG00000154813
MAB21L2	4	151468077	151515843	66	9	1053342	-0.52677	0.70082	ENSG00000181541
FN3KRP	17	80639559	80698204	177	19	1049744	-0.52687	0.70086	ENSG00000141560
ASCC2	22	30174597	30269271	176	20	1051848	-0.52718	0.70097	ENSG00000100325
SAMM50	22	44316301	44416411	287	22	1047781	-0.5272	0.70097	ENSG00000100347
GTF2F2	13	45659650	45868237	291	14	1049119	-0.52764	0.70112	ENSG00000188342
FAM207A	21	46324925	46406904	259	28	1049140	-0.52783	0.70119	ENSG00000160256
TSPAN8	12	71508865	71870678	872	55	1046723	-0.52792	0.70122	ENSG00000127324
GLA	X	100642791	100697913	62	12	1034320	-0.52807	0.70128	ENSG00000102393
RNPEP	1	201916500	201985275	204	24	1049878	-0.52818	0.70131	ENSG00000176393
KCTD5	16	2697476	2769031	93	10	1048296	-0.52819	0.70132	ENSG00000167977
GXYLT2	3	72902224	73057289	327	24	1044722	-0.52893	0.70157	ENSG00000172986
MIXL1	1	226376319	226424755	69	11	1052409	-0.52905	0.70161	ENSG00000185155
DEFB110	6	49966851	50024694	70	9	1044086	-0.52933	0.70171	ENSG00000203970
OLA1	2	174927175	175148426	505	16	1049027	-0.52966	0.70183	ENSG00000138430
AC114783.1	2	127621472	127669673	114	10	1046568	-0.52984	0.70189	ENSG00000237524
HRH3	20	60780026	60830323	111	21	1049902	-0.5299	0.70191	ENSG00000101180
SEL1L2	20	13819893	14012089	442	42	1050829	-0.52995	0.70193	ENSG00000101251
UBE3A	15	25572381	25719128	254	15	1048162	-0.53011	0.70198	ENSG00000114062
LYVE1	11	10568513	10668236	270	26	1047952	-0.53012	0.70199	ENSG00000133800
RLN3	19	14103960	14151854	77	12	1040916	-0.53025	0.70203	ENSG00000171136
DOCK11	X	117594861	117830126	254	34	1039981	-0.53028	0.70204	ENSG00000147251
SMG8	17	57251761	57302608	59	6	1052660	-0.53049	0.70211	ENSG00000167447
BAX	19	49423072	49475055	101	20	1045834	-0.53083	0.70223	ENSG00000087088
GAD1	2	171634723	171727661	159	16	1046889	-0.53114	0.70234	ENSG00000128683
OR4K13	14	20492003	20537919	213	15	1049658	-0.53114	0.70234	ENSG00000176253
MYL4	17	45242812	45311045	107	18	1046943	-0.53144	0.70244	ENSG00000198336
LAMA4	6	112419963	112611141	388	37	1049343	-0.53152	0.70247	ENSG00000112769
YIPF1	1	54307392	54391407	216	21	1050960	-0.53159	0.7025	ENSG00000058799
MAP2K7	19	7933728	7989363	104	19	1041251	-0.5317	0.70253	ENSG00000076984
ZFHX2	14	23980066	24060401	60	20	1038469	-0.53197	0.70263	ENSG00000136367
LRP2BP	4	186275032	186352053	167	21	1049409	-0.53204	0.70265	ENSG00000109771
PAWR	12	79958759	80119877	122	12	1047959	-0.53222	0.70271	ENSG00000177425
TCEANC2	1	54484260	54588192	159	14	1051646	-0.53243	0.70278	ENSG00000116205
TMEM144	4	159087756	159186563	130	24	1050684	-0.53276	0.7029	ENSG00000164124
RP11-171N4.2	4	157545646	157598606	172	21	1049000	-0.53289	0.70294	ENSG00000251283
GSK3A	19	42724338	42781777	53	5	1051459	-0.53292	0.70295	ENSG00000105723
PTPRR	12	71021853	71349623	777	71	1047233	-0.53293	0.70296	ENSG00000153233
DNM1L	12	32797134	32908486	320	8	1050626	-0.53299	0.70298	ENSG00000087470
ESPN	1	6449848	6531430	203	17	1048363	-0.53313	0.70303	ENSG00000187017
GLIPR2	9	36101732	36173910	172	26	1052097	-0.53318	0.70304	ENSG00000122694
ETFA	15	76497696	76638813	224	16	1052119	-0.53327	0.70308	ENSG00000140374
TRH	3	129658148	129706781	210	17	1051942	-0.5333	0.70309	ENSG00000170893
WIPI2	7	5194819	5283457	280	29	1048965	-0.53336	0.70311	ENSG00000157954
ITGAV	2	187419792	187555628	163	19	1046388	-0.53346	0.70314	ENSG00000138448
PROKR2	20	5272317	5332378	258	17	1044364	-0.53345	0.70314	ENSG00000101292
METTL22	16	8680540	8750081	169	18	1042278	-0.5336	0.70319	ENSG00000067365
TMEM158	3	45255958	45302770	177	19	1053290	-0.53376	0.70324	ENSG00000249992
FMO4	1	171248347	171321223	107	10	1051207	-0.53378	0.70325	ENSG00000076258
TIMP2	17	76839059	76956469	310	25	1046677	-0.53383	0.70327	ENSG00000035862
DYSF	2	71645852	71923898	747	91	1047975	-0.53407	0.70335	ENSG00000135636
HELT	4	185904995	185951958	195	22	1045332	-0.53429	0.70343	ENSG00000187821
TFAP4	16	4297187	4358076	93	9	1042673	-0.53438	0.70346	ENSG00000090447
ABCB11	2	169769448	169922832	319	28	1045794	-0.53454	0.70352	ENSG00000073734
LRRC37A3	17	62840430	62950598	8	5	1037977	-0.53477	0.7036	ENSG00000176809
VBP1	X	154390284	154478098	44	7	1043359	-0.53525	0.70376	ENSG00000155959
FAM86A	16	5124305	5182809	122	26	1038658	-0.53559	0.70388	ENSG00000118894
HEMGN	9	100679073	100742138	80	8	1047994	-0.53581	0.70395	ENSG00000136929
RPL18A	19	17935685	17984962	89	17	1047223	-0.53591	0.70399	ENSG00000105640
CELA3A	1	22293149	22349032	140	18	1045530	-0.53605	0.70404	ENSG00000142789
EVI2A	17	29634578	29683902	44	2	1053378	-0.53616	0.70408	ENSG00000126860
KRTAP10-9	21	46012040	46058294	133	13	1044271	-0.53642	0.70417	ENSG00000221837
SLC16A1	1	113444469	113534635	85	9	1043482	-0.53667	0.70425	ENSG00000155380
RRP7A	22	42895974	42950808	76	6	1048921	-0.53685	0.70431	ENSG00000189306
RAB6B	3	133533083	133649680	261	39	1042361	-0.53691	0.70434	ENSG00000154917
MED21	12	27140479	27229276	202	25	1052425	-0.53705	0.70438	ENSG00000152944
FMO6P	1	171071879	171140707	214	21	1051911	-0.53721	0.70444	ENSG00000117507
HAS2	8	122614356	122688630	167	20	1045130	-0.53732	0.70448	ENSG00000170961
GBP4	1	89636831	89699615	94	10	1046181	-0.53748	0.70453	ENSG00000162654
CD40LG	X	135695352	135752549	34	4	1040609	-0.53749	0.70454	ENSG00000102245
ALS2CR12	2	202142994	202257121	204	19	1046679	-0.53781	0.70465	ENSG00000155749
RWDD4	4	184550788	184615378	189	29	1045220	-0.53823	0.70479	ENSG00000182552
HEPHL1	11	93719527	93856917	255	16	1052071	-0.53826	0.7048	ENSG00000181333
KIAA1468	18	59819491	59984355	451	19	1050828	-0.5384	0.70485	ENSG00000134444
CEACAM19	19	45130545	45197631	140	22	1048838	-0.53855	0.7049	ENSG00000186567
RP11-178C3.1	17	57983269	58060462	88	10	1052192	-0.53882	0.70499	ENSG00000267318
PBX4	19	19662522	19764725	124	16	1046132	-0.53975	0.70532	ENSG00000105717
AK3	9	4701155	4777043	268	35	1047510	-0.53986	0.70535	ENSG00000147853
ADHFE1	8	67307420	67393836	190	22	1048139	-0.53994	0.70538	ENSG00000147576
HIATL1	9	97101833	97233324	194	17	1051750	-0.53995	0.70538	ENSG00000148110
HARBI1	11	46614411	46674459	37	7	1045688	-0.54013	0.70545	ENSG00000180423
RAB40C	16	604357	689272	177	11	1045093	-0.54031	0.70551	ENSG00000197562
SBSN	19	36004269	36054253	111	20	1039690	-0.54035	0.70552	ENSG00000189001
NR3C2	4	148989913	149400850	785	61	1048064	-0.54084	0.70569	ENSG00000151623
KIF25	6	168361921	168455769	341	37	1048884	-0.54103	0.70576	ENSG00000125337
RPSAP58	19	23910807	24020937	157	17	1049838	-0.54115	0.7058	ENSG00000205246
NPY2R	4	156094781	156148230	185	13	1042884	-0.54119	0.70581	ENSG00000185149
CTD-2561J22.3	19	21552961	21684068	286	12	1047703	-0.54125	0.70583	ENSG00000269237
TRPC7	5	135538999	135767730	421	23	1050336	-0.54236	0.70621	ENSG00000069018
ACSF2	17	48468519	48562206	196	25	1049115	-0.54236	0.70621	ENSG00000167107
PRCP	11	82524544	82716626	378	22	1051898	-0.54238	0.70622	ENSG00000137509
FEZ1	11	125305646	125401213	166	19	1051838	-0.54254	0.70628	ENSG00000149557
TRIM2	4	154038494	154270472	468	53	1048266	-0.54267	0.70632	ENSG00000109654
ZNF615	19	52484585	52546483	156	15	1049164	-0.543	0.70643	ENSG00000197619
KRT28	17	38938455	38991211	116	17	1050316	-0.54325	0.70652	ENSG00000173908
MYH3	17	10521843	10595626	158	18	1046578	-0.5435	0.70661	ENSG00000109063
FBXL14	12	1665159	1738331	150	34	1043522	-0.54359	0.70664	ENSG00000171823
PCSK1N	X	48679504	48729035	13	6	1042412	-0.54394	0.70676	ENSG00000102109
SKAP1	17	46200802	46542637	663	28	1048867	-0.54422	0.70685	ENSG00000141293
MYO1B	2	192074911	192300115	316	11	1046008	-0.54521	0.7072	ENSG00000128641
RPS6KB1	17	57935447	58037925	135	13	1050175	-0.54523	0.7072	ENSG00000108443
TMEM184B	22	38605298	38704040	168	25	1046908	-0.54537	0.70725	ENSG00000198792
SLC25A25	9	130795480	130881524	133	5	1051499	-0.54547	0.70729	ENSG00000148339
MAMDC2	9	72623497	72851886	534	18	1051300	-0.54574	0.70738	ENSG00000165072
DIRAS1	19	2704565	2756416	122	16	1043525	-0.5459	0.70743	ENSG00000176490
RAB6A	11	73376683	73507182	250	22	1050370	-0.54595	0.70745	ENSG00000175582
RNF32	7	156397975	156479824	185	28	1048419	-0.54627	0.70756	ENSG00000105982
CHIA	1	111798484	111873188	361	26	1050440	-0.5463	0.70757	ENSG00000134216
HOXA10	7	27200210	27254880	81	20	1044134	-0.54692	0.70778	ENSG00000253293
RAB30	11	82674175	82817965	233	26	1051356	-0.54732	0.70792	ENSG00000137502
RAB40B	17	80602849	80691604	253	26	1048878	-0.54731	0.70792	ENSG00000141542
MELK	9	36537859	36687678	191	9	1047074	-0.54758	0.70801	ENSG00000165304
YWHAH	22	32305447	32363590	132	26	1046493	-0.54769	0.70805	ENSG00000128245
SORT1	1	109842192	109975573	159	10	1049599	-0.54782	0.70809	ENSG00000134243
ARL13B	3	93663983	93784512	69	11	1047841	-0.54838	0.70829	ENSG00000169379
TMEM215	9	32748497	32797397	82	9	1048745	-0.54849	0.70832	ENSG00000188133
SFT2D3	2	128423597	128471385	123	15	1050880	-0.54883	0.70844	ENSG00000173349
HOXA11	7	27211129	27259842	79	17	1044620	-0.5489	0.70846	ENSG00000005073
OR4D11	11	59236049	59281984	72	11	1050588	-0.5489	0.70846	ENSG00000176200
C9orf171	9	135250430	135458704	439	63	1045959	-0.54897	0.70849	ENSG00000188523
CYP4F2	19	15978833	16043930	278	18	1051121	-0.54904	0.70851	ENSG00000186115
S100A7A	1	153354000	153405701	93	5	1044807	-0.54944	0.70865	ENSG00000184330
SAC3D1	11	64773373	64822300	90	12	1049430	-0.54954	0.70868	ENSG00000168061
FTO	16	53702875	54165853	1023	85	1045722	-0.54964	0.70872	ENSG00000140718
BCAP29	7	107185422	107279615	115	10	1047269	-0.54975	0.70876	ENSG00000075790
IDH3B	20	2629041	2679865	126	18	1048173	-0.54999	0.70884	ENSG00000101365
RP11-162A12.2	18	74496688	74569251	183	22	1044640	-0.55019	0.7089	ENSG00000264278
COL6A6	3	130244178	130406999	226	20	1047510	-0.55027	0.70893	ENSG00000206384
ZNF830	17	33253549	33300205	54	10	1043940	-0.55029	0.70894	ENSG00000198783
ANKRD37	4	186282175	186331782	107	16	1050018	-0.55043	0.70899	ENSG00000186352
GRSF1	4	71671499	71740662	67	8	1051162	-0.55074	0.70909	ENSG00000132463
CYP26A1	10	94798232	94847647	84	13	1050143	-0.55079	0.70911	ENSG00000095596
HDAC9	7	18091572	19052039	1786	135	1048137	-0.55108	0.70921	ENSG00000048052
C8orf12	8	11190911	11306167	342	25	1043554	-0.55132	0.70929	ENSG00000184608
UBE2A	X	118673501	118728381	61	8	1044321	-0.55161	0.70939	ENSG00000077721
HMSD	18	61581535	61659008	206	17	1048579	-0.55174	0.70944	ENSG00000221887
ATRN	20	3416687	3641769	490	23	1050350	-0.55181	0.70946	ENSG00000088812
LONP1	19	5681845	5755583	126	20	1044262	-0.55193	0.7095	ENSG00000196365
TPCN1	12	113623855	113746390	180	7	1048143	-0.55194	0.70951	ENSG00000186815
TNNC2	20	44441853	44497384	98	12	1052874	-0.55225	0.70961	ENSG00000101470
PLP2	X	48993273	49041588	8	4	1041167	-0.55227	0.70962	ENSG00000102007
SLC26A2	5	149305300	149383018	116	19	1046350	-0.55251	0.7097	ENSG00000155850
CADM1	11	115029938	115410675	535	46	1047985	-0.55252	0.7097	ENSG00000182985
TUBB2A	6	3143903	3192760	89	9	1049985	-0.55294	0.70985	ENSG00000137267
FRMD8	11	65119070	65190996	70	17	1047825	-0.55329	0.70997	ENSG00000126391
DDX19A	16	70345732	70417286	46	14	1050487	-0.5535	0.71004	ENSG00000168872
YWHAG	7	75946116	76023348	132	16	1053502	-0.55356	0.71006	ENSG00000170027
ARHGEF11	1	156894632	157050162	394	20	1050966	-0.55377	0.71013	ENSG00000132694
PLA2G2A	1	20291925	20341932	136	24	1047286	-0.55408	0.71024	ENSG00000188257
ART5	11	3649733	3698546	108	19	1047272	-0.55438	0.71034	ENSG00000167311
HIST1H2BH	6	26216879	26262303	106	9	1045119	-0.55454	0.71039	ENSG00000197459
OR51E1	11	4629650	4686718	234	23	1049078	-0.55488	0.71051	ENSG00000180785
CCDC150	2	197469278	197638214	276	12	1045812	-0.55494	0.71053	ENSG00000144395
APCDD1	18	10419625	10499945	227	32	1045872	-0.555	0.71055	ENSG00000154856
AC003102.1	17	42315758	42362236	83	21	1049951	-0.55515	0.7106	ENSG00000214921
RBM10	X	46969268	47056212	17	7	1043114	-0.55526	0.71064	ENSG00000182872
PIK3R5	17	8772233	8904029	244	42	1047141	-0.55529	0.71065	ENSG00000141506
ZNF284	19	44541297	44603766	111	8	1051614	-0.5554	0.71069	ENSG00000186026
VNN3	6	133033926	133090904	179	22	1047694	-0.55553	0.71073	ENSG00000093134
NBAS	2	15297032	15736454	860	22	1045945	-0.55586	0.71085	ENSG00000151779
TNFSF10	3	172213298	172276297	188	24	1048958	-0.55608	0.71092	ENSG00000121858
ATP4A	19	36030945	36089560	100	27	1042570	-0.5565	0.71107	ENSG00000105675
CASKIN2	17	73486342	73546664	209	25	1048528	-0.55702	0.71124	ENSG00000177303
GAGE13	X	49153094	49205366	9	4	1042119	-0.55704	0.71125	ENSG00000237597
TLX2	2	74705590	74754274	32	6	1050679	-0.55725	0.71132	ENSG00000115297
FAM167A	8	11268972	11367224	350	27	1045104	-0.5574	0.71137	ENSG00000154319
CCDC17	1	46075716	46124729	79	4	1052743	-0.55747	0.7114	ENSG00000159588
TMEM63A	1	226023237	226105069	212	21	1051159	-0.5575	0.71141	ENSG00000196187
RFX1	19	14062350	14152851	99	16	1039700	-0.55755	0.71143	ENSG00000132005
MTDH	8	98621407	98750998	199	17	1047173	-0.55815	0.71163	ENSG00000147649
ZSCAN5C	19	56678670	56730821	186	29	1046527	-0.55864	0.71179	ENSG00000204532
LSMEM1	7	112085908	112141117	167	19	1052015	-0.55872	0.71182	ENSG00000181016
C12orf10	12	53658470	53710961	46	7	1052096	-0.55874	0.71183	ENSG00000139637
OR8B3	11	124256278	124302264	122	10	1050910	-0.55889	0.71188	ENSG00000196661
NEIL3	4	178195990	178294097	264	40	1047328	-0.55895	0.7119	ENSG00000109674
PRSS55	8	10348056	10421676	279	18	1047836	-0.55904	0.71193	ENSG00000184647
SNX21	20	44427449	44481914	96	13	1047677	-0.55911	0.71196	ENSG00000124104
SLCO4C1	5	101559690	101667253	338	23	1046399	-0.55922	0.71199	ENSG00000173930
TMEM121	14	105957940	106006539	51	3	1038694	-0.55923	0.712	ENSG00000184986
AKR7A2	1	19620459	19673640	159	22	1051052	-0.55934	0.71203	ENSG00000053371
ALOX5AP	13	31274645	31348556	268	28	1047655	-0.55983	0.7122	ENSG00000132965
TEX22	14	105829916	105926443	21	12	1040148	-0.56001	0.71226	ENSG00000226174
NFKB1	4	103387486	103548459	267	14	1047668	-0.56032	0.71237	ENSG00000109320
SHROOM4	X	50324647	50592302	118	18	1040295	-0.56084	0.71255	ENSG00000158352
CNTD2	19	40718115	40767597	64	12	1041493	-0.56108	0.71263	ENSG00000105219
MOCS3	20	49540363	49587820	53	10	1043099	-0.5611	0.71263	ENSG00000124217
ZWINT	10	58106989	58156036	43	9	1053385	-0.56128	0.7127	ENSG00000122952
PRL	6	22277480	22332730	125	20	1045014	-0.56136	0.71272	ENSG00000172179
CENPH	5	68450375	68516184	125	8	1047885	-0.5615	0.71277	ENSG00000153044
KIAA0087	7	26562740	26613407	236	24	1052083	-0.56171	0.71284	ENSG00000122548
MPHOSPH9	12	123626867	123763561	297	11	1052480	-0.5618	0.71288	ENSG00000051825
SPRR2G	1	153112058	153158345	76	7	1044447	-0.56222	0.71302	ENSG00000159516
SSSCA1	11	65302901	65351413	48	9	1051475	-0.56269	0.71318	ENSG00000173465
FOXRED2	22	36873237	36938148	223	27	1048301	-0.56272	0.71319	ENSG00000100350
CATSPERD	19	5685688	5788745	192	35	1044372	-0.56297	0.71327	ENSG00000174898
MBD3L2	19	7014332	7061746	20	5	1050653	-0.56363	0.7135	ENSG00000230522
C6orf89	6	36804646	36906740	231	18	1051111	-0.56372	0.71353	ENSG00000198663
PRKCQ	10	6459105	6657263	435	67	1049508	-0.56411	0.71366	ENSG00000065675
TMED10	14	75588173	75678334	112	6	1046988	-0.56427	0.71371	ENSG00000170348
UBA1	X	47015260	47084527	12	6	1044309	-0.56465	0.71384	ENSG00000130985
POP5	12	121006567	121054201	114	20	1046942	-0.56478	0.71389	ENSG00000167272
LIMS2	2	128385956	128474360	229	31	1050567	-0.56536	0.71408	ENSG00000072163
MGAT3	22	39818349	39898199	112	12	1044566	-0.56545	0.71412	ENSG00000128268
SNRNP200	2	96930074	97006297	53	8	1042453	-0.56551	0.71413	ENSG00000144028
CETP	16	56960762	57027757	191	34	1046971	-0.56565	0.71418	ENSG00000087237
PCSK9	1	55470221	55540525	194	42	1045626	-0.56571	0.7142	ENSG00000169174
RPS9	19	54669610	54762862	173	27	1038974	-0.56603	0.71431	ENSG00000170889
PPIL1	6	36812603	36877800	148	15	1050775	-0.56657	0.7145	ENSG00000137168
ARHGEF1	19	42352228	42444302	59	10	1044409	-0.56658	0.7145	ENSG00000076928
GPRASP1	X	101871294	101924011	27	5	1023470	-0.5666	0.71451	ENSG00000198932
AL360181.1	10	135182720	135228102	95	14	1041969	-0.56671	0.71455	ENSG00000268882
OR6K6	1	158689510	158735681	165	12	1048776	-0.56674	0.71456	ENSG00000180433
HHAT	1	210466596	210859638	1180	91	1050360	-0.56679	0.71457	ENSG00000054392
HTR1E	6	87612024	87736349	230	23	1048865	-0.56701	0.71465	ENSG00000168830
QPCT	2	37536717	37610465	212	30	1049665	-0.56704	0.71466	ENSG00000115828
C11orf83	11	62402745	62451159	38	6	1052054	-0.56713	0.71469	ENSG00000204922
PLEKHG2	19	39868225	39929054	97	21	1045618	-0.56718	0.7147	ENSG00000090924
KLRD1	12	10343657	10479850	316	25	1046143	-0.56742	0.71479	ENSG00000134539
LGALS1	22	38036615	38085813	109	13	1048338	-0.56744	0.71479	ENSG00000100097
TNRC6C	17	75965249	76114916	178	20	1048495	-0.56763	0.71486	ENSG00000078687
UQCRQ	5	132167252	132213723	77	10	1051114	-0.5677	0.71488	ENSG00000164405
RP11-234B24.6	12	4731800	4863747	362	28	1050653	-0.56775	0.7149	ENSG00000255639
ZDHHC17	12	77122368	77257476	197	19	1046038	-0.56866	0.71521	ENSG00000186908
C10orf129	10	96918957	96998685	207	13	1049233	-0.56891	0.71529	ENSG00000173124
KRAS	12	25347723	25438870	210	28	1042911	-0.56959	0.71552	ENSG00000133703
GSTA5	6	52686453	52745893	125	10	1042634	-0.56961	0.71553	ENSG00000182793
CLVS2	6	123282116	123404072	262	20	1043269	-0.5699	0.71563	ENSG00000146352
ZNF468	19	53331261	53395902	207	26	1044407	-0.57006	0.71568	ENSG00000204604
IPP	1	46149996	46251322	153	6	1052223	-0.57009	0.71569	ENSG00000197429
GNAS	20	57379773	57496247	199	34	1047481	-0.57067	0.71589	ENSG00000087460
F13A1	6	6134318	6356246	595	87	1047027	-0.57096	0.71599	ENSG00000124491
KNCN	1	47001316	47052199	91	14	1049041	-0.571	0.716	ENSG00000162456
AOC1	7	150486715	150568592	334	29	1050926	-0.57118	0.71606	ENSG00000002726
DLGAP2	8	1414532	1666642	767	43	1048727	-0.5712	0.71607	ENSG00000198010
TMEM87A	15	42492730	42600861	114	11	1049915	-0.5716	0.7162	ENSG00000103978
AC078925.1	12	131504221	131549769	127	19	1043368	-0.57178	0.71627	ENSG00000268091
MCMBP	10	121578972	121687068	298	12	1049772	-0.57186	0.71629	ENSG00000197771
SULT6B1	2	37384963	37458741	288	14	1049554	-0.57197	0.71633	ENSG00000138068
CCZ1B	7	6823765	6901401	58	12	1044325	-0.57214	0.71639	ENSG00000146574
KDM5B	1	202686526	202813598	274	18	1049245	-0.5722	0.71641	ENSG00000117139
CXXC4	4	105379469	105451058	82	14	1038419	-0.57243	0.71649	ENSG00000168772
IFT88	13	21105585	21275503	311	17	1045374	-0.57262	0.71655	ENSG00000032742
LIG3	17	33272513	33342083	64	12	1049051	-0.57325	0.71676	ENSG00000005156
C12orf44	12	52428030	52481278	107	15	1045929	-0.57347	0.71684	ENSG00000123395
TRIM77	11	89408467	89461040	95	4	1048295	-0.57364	0.71689	ENSG00000214414
RP11-404L6.2	5	67450704	67504235	217	22	1048071	-0.57394	0.71699	ENSG00000253787
DOLPP1	9	131808379	131862717	47	7	1050015	-0.57421	0.71709	ENSG00000167130
SESN2	1	28551038	28619002	143	13	1052498	-0.57451	0.71719	ENSG00000130766
DDO	6	110702974	110771765	199	30	1049840	-0.5745	0.71719	ENSG00000203797
LMAN2	5	176748563	176813853	83	11	1050699	-0.57453	0.7172	ENSG00000169223
KCNJ9	1	160016360	160070353	91	10	1047253	-0.57466	0.71724	ENSG00000162728
CLRN3	10	129666105	129726211	176	31	1045494	-0.57471	0.71726	ENSG00000180745
TRPM4	19	49625998	49725093	194	26	1046073	-0.57474	0.71727	ENSG00000130529
ARPC4-TTLL3	3	9799766	9887085	173	18	1047262	-0.57505	0.71737	ENSG00000250151
METTL18	1	169751670	169799107	139	14	1047897	-0.57552	0.71753	ENSG00000171806
VNN1	6	132992729	133070188	287	26	1047652	-0.57562	0.71756	ENSG00000112299
SFXN4	10	120890279	120960179	134	15	1045630	-0.57566	0.71758	ENSG00000183605
LAPTM4A	2	20222411	20286789	149	18	1050068	-0.57614	0.71774	ENSG00000068697
PRR13	12	53800389	53850429	50	4	1045975	-0.57656	0.71788	ENSG00000205352
TRPV5	7	142595267	142665905	127	11	1045898	-0.57665	0.71791	ENSG00000127412
MYNN	3	169455619	169517504	51	5	1046961	-0.57671	0.71793	ENSG00000085274
CD38	4	15744898	15864853	271	18	1051666	-0.57683	0.71797	ENSG00000004468
ZMYND8	20	45827859	46020567	238	38	1045411	-0.57688	0.71799	ENSG00000101040
PALLD	4	169383217	169859608	1197	95	1047547	-0.57727	0.71812	ENSG00000129116
ENOSF1	18	660324	747676	288	15	1049801	-0.57753	0.71821	ENSG00000132199
BAG2	6	57002124	57064631	55	7	1037572	-0.57786	0.71832	ENSG00000112208
C14orf23	14	29206910	29292493	120	22	1039611	-0.57788	0.71833	ENSG00000186960
ZC3H3	8	144509825	144658623	380	30	1047716	-0.57804	0.71838	ENSG00000014164
EXOC1	4	56684782	56781200	198	24	1048253	-0.57807	0.71839	ENSG00000090989
MBOAT7	19	54667107	54728733	143	21	1037310	-0.57817	0.71842	ENSG00000125505
GPC3	X	132659773	133154922	216	27	1041700	-0.57827	0.71846	ENSG00000147257
MAP3K2	2	128046306	128181041	256	16	1047535	-0.57837	0.71849	ENSG00000169967
ARID1A	1	26987524	27118595	132	9	1048714	-0.57867	0.71859	ENSG00000117713
HDGFL1	6	22534678	22581892	128	18	1053566	-0.57893	0.71868	ENSG00000112273
LUM	12	91486406	91540608	103	16	1050191	-0.57892	0.71868	ENSG00000139329
TMEM99	17	38940358	39002522	132	17	1050785	-0.57948	0.71887	ENSG00000167920
ARHGAP20	11	110437766	110618912	378	21	1051015	-0.57952	0.71888	ENSG00000137727
CASP5	11	104854962	104928895	182	17	1049765	-0.57959	0.7189	ENSG00000137757
MBOAT1	6	20090935	20247670	383	63	1044507	-0.57973	0.71895	ENSG00000172197
TIMM10B	11	6467677	6515909	67	11	1044400	-0.57973	0.71895	ENSG00000132286
CASQ1	1	160125285	160181676	112	27	1047110	-0.57979	0.71897	ENSG00000143318
EBF2	8	25689246	25937913	593	68	1048348	-0.58035	0.71916	ENSG00000221818
TTC13	1	231031989	231149621	321	18	1050564	-0.58052	0.71922	ENSG00000143643
CGNL1	15	57633165	57852925	703	72	1047473	-0.58052	0.71922	ENSG00000128849
MMP13	11	102803724	102861463	121	23	1050439	-0.58065	0.71926	ENSG00000137745
C19orf33	19	38759801	38805649	92	13	1041202	-0.58066	0.71926	ENSG00000167644
CYBA	16	88699691	88752560	114	21	1047536	-0.58077	0.7193	ENSG00000051523
TRPM8	2	234791043	234938166	407	51	1049325	-0.58078	0.71931	ENSG00000144481
AKR1B10	7	134177344	134236160	183	13	1048893	-0.5809	0.71934	ENSG00000198074
PTCD2	5	71581194	71666052	80	9	1051510	-0.58094	0.71936	ENSG00000049883
HENMT1	1	109180912	109239148	50	7	1051657	-0.58097	0.71937	ENSG00000162639
ADRA2A	10	112801790	112850658	58	11	1048491	-0.58127	0.71947	ENSG00000150594
URB2	1	229726981	229805946	151	12	1047722	-0.58197	0.7197	ENSG00000135763
UBE2NL	X	142932173	142978355	66	11	1040938	-0.58207	0.71974	ENSG00000102069
HIP1R	12	123284000	123357507	187	12	1047386	-0.58214	0.71976	ENSG00000130787
PLA2G1B	12	120749914	120800592	86	9	1043888	-0.58232	0.71982	ENSG00000170890
WNT10B	12	49349123	49400546	54	10	1049214	-0.58277	0.71997	ENSG00000169884
FLRT2	14	85961488	86105034	390	40	1047799	-0.58335	0.72017	ENSG00000185070
HOXC6	12	54349408	54434607	110	19	1044479	-0.58347	0.72021	ENSG00000197757
RNF19A	8	101259288	101383446	210	18	1051576	-0.58356	0.72024	ENSG00000034677
FGF22	19	604879	653703	151	33	1040058	-0.58369	0.72028	ENSG00000070388
ANKRD16	10	5893580	5966869	240	20	1047199	-0.58374	0.7203	ENSG00000134461
GP6	19	55515073	55584632	265	24	1049873	-0.58417	0.72045	ENSG00000088053
POLN	4	2063645	2278848	398	12	1049309	-0.58425	0.72047	ENSG00000130997
ETS2	21	40142231	40206879	135	12	1042350	-0.58455	0.72057	ENSG00000157557
PDLIM3	4	186412851	186491766	144	18	1044232	-0.58456	0.72058	ENSG00000154553
AL158147.2	9	4849120	4894260	123	22	1047229	-0.58456	0.72058	ENSG00000269305
SECISBP2L	15	49270673	49373760	160	17	1051027	-0.58464	0.72061	ENSG00000138593
SLC39A8	4	103162198	103387415	568	32	1050618	-0.58475	0.72064	ENSG00000138821
FANCM	14	45570143	45680093	101	8	1049374	-0.58496	0.72071	ENSG00000187790
KIF27	9	86441613	86571342	169	11	1048424	-0.58523	0.7208	ENSG00000165115
SPAG5	17	26894588	26961297	36	12	1044242	-0.58525	0.72081	ENSG00000076382
AC019294.1	15	75995311	76041568	59	5	1043912	-0.58627	0.72115	ENSG00000256530
ACR	22	51141624	51193762	73	19	1001105	-0.58634	0.72118	ENSG00000100312
TSEN54	17	73477141	73530820	156	20	1049587	-0.58637	0.72119	ENSG00000182173
MECOM	3	168791287	169416406	1339	100	1047684	-0.58645	0.72121	ENSG00000085276
NOBOX	7	144084333	144142320	117	11	1048766	-0.58653	0.72124	ENSG00000106410
FBXO43	8	101135588	101193028	75	6	1049994	-0.5866	0.72126	ENSG00000156509
TNFAIP3	6	138153351	138214449	89	12	1049309	-0.58668	0.72129	ENSG00000118503
C1orf192	1	161324521	161372664	149	6	1052967	-0.58675	0.72132	ENSG00000188931
GPR149	3	154045461	154182504	243	24	1046866	-0.58676	0.72132	ENSG00000174948
FZD4	11	86646721	86701433	94	11	1052767	-0.5868	0.72133	ENSG00000174804
NFX1	9	33255509	33381155	126	15	1049505	-0.58706	0.72142	ENSG00000086102
SYNJ2	6	158367888	158530208	435	42	1047867	-0.58748	0.72156	ENSG00000078269
MSI1	12	120769133	120841983	108	13	1046192	-0.58779	0.72166	ENSG00000135097
CD109	6	74370508	74548040	421	36	1049093	-0.58782	0.72167	ENSG00000156535
TMEM91	19	41821816	41899988	107	15	1042942	-0.58819	0.7218	ENSG00000142046
AL353354.1	1	28517013	28562152	88	9	1051825	-0.58836	0.72185	ENSG00000215902
GAD2	10	26470236	26603487	313	14	1051342	-0.58841	0.72187	ENSG00000136750
RPAIN	17	5287961	5346196	215	9	1046021	-0.58852	0.72191	ENSG00000129197
EGLN1	1	231489497	231595790	297	8	1052153	-0.58878	0.722	ENSG00000135766
ZNF616	19	52606344	52678175	178	25	1044400	-0.5893	0.72217	ENSG00000204611
BFSP1	20	17464550	17584865	256	46	1047096	-0.58959	0.72227	ENSG00000125864
KLHL23	2	170515998	170643499	463	25	1051280	-0.58965	0.72229	ENSG00000213160
SMPD4	2	130898981	130975323	85	5	1048308	-0.58972	0.72231	ENSG00000136699
TMEM140	7	134797824	134860967	136	7	1053071	-0.59008	0.72243	ENSG00000146859
ATG13	11	46603826	46706368	66	9	1048624	-0.59014	0.72245	ENSG00000175224
CCDC124	19	18008825	18064800	87	20	1042658	-0.59017	0.72246	ENSG00000007080
SORCS1	10	108323421	108959292	1275	88	1048837	-0.59023	0.72248	ENSG00000108018
FBXO18	10	5896535	5989556	297	21	1044651	-0.59032	0.72251	ENSG00000134452
ARL4C	2	235391685	235440697	109	31	1047176	-0.59051	0.72258	ENSG00000188042
DZANK1	20	18354011	18482925	303	23	1051479	-0.59076	0.72266	ENSG00000089091
HSF2BP	21	44939072	45114374	150	8	1042445	-0.59076	0.72266	ENSG00000160207
PIGL	17	16085505	16262115	235	13	1045803	-0.59113	0.72278	ENSG00000108474
GMPR	6	16203811	16305780	198	19	1045126	-0.59152	0.72292	ENSG00000137198
STAM	10	17651124	17767913	384	24	1048171	-0.5917	0.72297	ENSG00000136738
HMGB2	4	174242846	174291276	60	8	1050000	-0.59188	0.72303	ENSG00000164104
IQCA1	2	237222794	237451185	344	24	1049259	-0.59221	0.72315	ENSG00000132321
CCDC50	3	191011866	191126459	421	25	1049716	-0.59222	0.72315	ENSG00000152492
GDPD4	11	76917603	77047732	234	17	1050235	-0.59228	0.72317	ENSG00000178795
RABEP1	17	5150558	5299129	405	28	1043828	-0.59231	0.72318	ENSG00000029725
MFSD5	12	53610035	53658189	72	14	1051684	-0.59235	0.72319	ENSG00000182544
AC005544.1	17	64992509	65038198	101	23	1048937	-0.59234	0.72319	ENSG00000214167
GTF2H3	12	124083375	124157153	144	12	1044823	-0.59253	0.72325	ENSG00000111358
PAGR1	16	29792285	29851948	37	4	1051595	-0.59254	0.72325	ENSG00000185928
ADM5	19	50156921	50203832	53	12	1044888	-0.59272	0.72332	ENSG00000224420
NUTM2G	9	99655592	99712535	6	4	1049205	-0.59299	0.72341	ENSG00000188152
FKBP9	7	32962017	33056543	165	23	1048353	-0.59306	0.72343	ENSG00000122642
RHOBTB3	5	95014226	95170087	330	43	1048533	-0.59335	0.72353	ENSG00000164292
RTCB	22	32773569	32843242	213	32	1047278	-0.59344	0.72356	ENSG00000100220
BHMT2	5	78330540	78395289	125	10	1053369	-0.59359	0.72361	ENSG00000132840
PLXNA1	3	126672437	126766235	219	20	1050486	-0.59382	0.72368	ENSG00000114554
CDX4	X	72632090	72685081	47	9	1040987	-0.59381	0.72368	ENSG00000131264
ZNF799	19	12490830	12547085	179	8	1050838	-0.59421	0.72382	ENSG00000196466
TEDDM1	1	182357252	182404751	105	14	1052724	-0.59439	0.72387	ENSG00000203730
CDC7	1	91931408	92001321	136	17	1051048	-0.5945	0.72391	ENSG00000097046
SPRY4	5	141679992	141741020	140	18	1049364	-0.59475	0.72399	ENSG00000187678
FUBP3	9	133419352	133523739	216	22	1047572	-0.59519	0.72414	ENSG00000107164
hsa-mir-150	19	49968781	50014614	88	9	1046875	-0.59525	0.72416	ENSG00000268000
CLECL1	12	9858456	9920895	237	20	1047992	-0.59534	0.72419	ENSG00000184293
CCDC74A	2	132250248	132301239	167	6	1050890	-0.59535	0.7242	ENSG00000163040
FRMPD3	X	106730680	106858481	22	10	1025707	-0.59575	0.72433	ENSG00000147234
TMEM156	4	38958365	39069542	329	33	1043091	-0.59584	0.72436	ENSG00000121895
ILDR2	1	166872443	166979719	163	23	1049743	-0.59587	0.72437	ENSG00000143195
PUM1	1	31394353	31573838	304	16	1049609	-0.59594	0.72439	ENSG00000134644
LRRC31	3	169546967	169622718	184	24	1042582	-0.59605	0.72443	ENSG00000114248
MRE11A	11	94142895	94262074	218	16	1051718	-0.59604	0.72443	ENSG00000020922
OR6C4	12	55909983	55956028	64	6	1048378	-0.59629	0.72451	ENSG00000179626
STAP1	4	68389446	68483055	283	28	1050867	-0.59674	0.72466	ENSG00000035720
SMARCD2	17	61899444	61955425	113	5	1042036	-0.59679	0.72468	ENSG00000108604
CD93	20	23049986	23101977	132	12	1049570	-0.59698	0.72474	ENSG00000125810
SLC4A1	17	42315753	42380509	112	27	1048753	-0.59701	0.72475	ENSG00000004939
RITA1	12	113588331	113640173	70	4	1053312	-0.59724	0.72483	ENSG00000139405
ZNF324B	19	58927971	58979200	85	8	1045105	-0.59727	0.72484	ENSG00000249471
CDKAL1	6	20499688	21242635	1856	76	1049409	-0.5975	0.72491	ENSG00000145996
CASP8	2	202063166	202162434	194	27	1047944	-0.59812	0.72512	ENSG00000064012
EIF5AL1	10	81237357	81286188	98	11	1051180	-0.59821	0.72515	ENSG00000253626
RPS6KL1	14	75360657	75425099	112	13	1050825	-0.59826	0.72517	ENSG00000198208
FITM2	20	42921478	42974809	95	12	1049139	-0.59837	0.7252	ENSG00000197296
STX19	3	93723213	93782454	33	7	1043641	-0.59839	0.72521	ENSG00000178750
MAP3K12	12	53864274	53928847	61	14	1043773	-0.59841	0.72522	ENSG00000139625
SPATA32	17	43321760	43374479	88	13	1051722	-0.59882	0.72535	ENSG00000184361
C19orf10	19	4631386	4705382	156	19	1048013	-0.59897	0.7254	ENSG00000074842
C8orf4	8	39975989	40022821	78	16	1047745	-0.59937	0.72554	ENSG00000176907
KRTAP19-3	21	31853782	31899275	87	5	1045904	-0.59958	0.72561	ENSG00000244025
TAS2R7	12	10944131	10990226	54	7	1041723	-0.59969	0.72564	ENSG00000121377
CHFR	12	133388773	133567890	275	18	1051127	-0.59967	0.72564	ENSG00000072609
ZNF730	19	23223012	23340021	209	17	1050776	-0.59973	0.72566	ENSG00000183850
PDCD1	2	242782033	242836060	115	13	1043565	-0.60035	0.72586	ENSG00000188389
RTN4IP1	6	107008903	107112373	331	20	1050695	-0.60045	0.7259	ENSG00000130347
OMP	11	76778886	76824377	90	20	1046135	-0.60088	0.72604	ENSG00000254550
CTD-3105H18.14	19	12480003	12547088	196	10	1050430	-0.60092	0.72605	ENSG00000268744
ZNF208	19	22105760	22228751	326	13	1049965	-0.601	0.72608	ENSG00000160321
FAM133A	X	92894012	92977273	70	13	1036930	-0.6012	0.72615	ENSG00000179083
KIAA0100	17	26931458	27007472	42	11	1052479	-0.60123	0.72616	ENSG00000007202
PDGFD	11	103767914	104070107	774	57	1047362	-0.60133	0.72619	ENSG00000170962
TRIM44	11	35649353	35839775	145	19	1048704	-0.60136	0.7262	ENSG00000166326
WDR45	X	48919385	48993108	10	6	1018250	-0.60141	0.72622	ENSG00000196998
SPIN2A	X	57150963	57199058	14	2	1023156	-0.60143	0.72622	ENSG00000147059
HOXC4	12	54375715	54459813	90	17	1046579	-0.60158	0.72627	ENSG00000198353
PPAN-P2RY11	19	10181899	10235456	74	20	1039831	-0.60166	0.7263	ENSG00000243207
TRANK1	3	36858311	37021548	276	23	1047072	-0.60169	0.72631	ENSG00000168016
IMPA2	18	11946024	12040876	352	31	1049396	-0.60195	0.7264	ENSG00000141401
BUB1B	15	40418224	40523337	154	9	1040772	-0.60205	0.72643	ENSG00000156970
RFPL3	22	32715872	32767148	288	28	1049267	-0.60218	0.72647	ENSG00000128276
PARP11	12	3890213	4017608	324	27	1047160	-0.60245	0.72656	ENSG00000111224
AP001468.1	21	47602391	47648673	94	12	1052806	-0.60251	0.72658	ENSG00000235878
SLIRP	14	78139414	78237447	306	17	1048926	-0.60265	0.72663	ENSG00000119705
ZNF280C	X	129326685	129437873	33	15	1044233	-0.6028	0.72668	ENSG00000056277
NUP155	5	37278239	37406283	148	11	1045190	-0.6029	0.72671	ENSG00000113569
HES4	1	924342	970552	100	11	1046146	-0.60292	0.72672	ENSG00000188290
PGAP3	17	37817375	37888050	98	7	1049709	-0.60291	0.72672	ENSG00000161395
RCHY1	4	76394247	76474974	151	14	1050687	-0.60297	0.72674	ENSG00000163743
HPS5	11	18290223	18378745	165	14	1048193	-0.6032	0.72681	ENSG00000110756
OR52N5	11	5788864	5834897	157	10	1053698	-0.60336	0.72686	ENSG00000181009
CAPSL	5	35894397	35973881	187	21	1050555	-0.60342	0.72688	ENSG00000152611
C1QTNF6	22	37566207	37630425	215	23	1049534	-0.60371	0.72698	ENSG00000133466
SLC43A2	17	1462561	1567180	211	49	1046558	-0.60422	0.72715	ENSG00000167703
PLEKHF2	8	96111032	96178912	144	16	1045129	-0.60438	0.7272	ENSG00000175895
HSPA13	21	15733436	15790805	181	22	1050707	-0.60455	0.72726	ENSG00000155304
CITED4	1	41316729	41363018	157	27	1050818	-0.60468	0.72731	ENSG00000179862
ZNF385C	17	40167594	40252383	102	17	1050905	-0.60524	0.72749	ENSG00000187595
TMEM176B	7	150478373	150533448	221	28	1049686	-0.60528	0.7275	ENSG00000106565
ABCB4	7	87021013	87144751	234	19	1048909	-0.60543	0.72755	ENSG00000005471
ANKRD45	1	173568700	173674001	82	12	1050931	-0.60599	0.72774	ENSG00000183831
CABP7	22	30081073	30137828	125	21	1050148	-0.60603	0.72775	ENSG00000100314
FBXL8	16	67158834	67208473	24	8	1051714	-0.60605	0.72776	ENSG00000135722
CTSH	15	79203400	79276916	183	25	1047026	-0.60609	0.72777	ENSG00000103811
EMILIN2	18	2812028	2925991	227	62	1041181	-0.6063	0.72784	ENSG00000132205
CSTF1	20	54932427	54989518	97	21	1048738	-0.60642	0.72788	ENSG00000101138
C19orf82	19	9696967	9766572	107	10	1048334	-0.60647	0.7279	ENSG00000267106
TAS1R1	1	6580241	6649817	128	6	1046687	-0.60671	0.72798	ENSG00000173662
RINT1	7	105137532	105218124	219	9	1050048	-0.60698	0.72807	ENSG00000135249
OR6C2	12	55810998	55856936	87	9	1046956	-0.60702	0.72808	ENSG00000179695
TMEM168	7	112392437	112465647	86	8	1049772	-0.60745	0.72822	ENSG00000146802
RP11-1C1.5	5	10495108	10557196	124	28	1046426	-0.60746	0.72823	ENSG00000249160
SLC47A1	17	19363698	19492347	153	21	1046985	-0.60778	0.72833	ENSG00000142494
KCNC1	11	17721359	17814602	184	32	1046737	-0.6078	0.72834	ENSG00000129159
SCPEP1	17	55020466	55094129	118	17	1043459	-0.6082	0.72847	ENSG00000121064
C7orf34	7	142601440	142647955	83	7	1045636	-0.60822	0.72848	ENSG00000165131
PLEKHF1	19	30120963	30176364	106	19	1044760	-0.60825	0.72849	ENSG00000166289
CMA1	14	24964559	25012471	114	12	1052948	-0.60835	0.72852	ENSG00000092009
HSPA4	5	132352654	132452141	158	10	1049050	-0.60836	0.72853	ENSG00000170606
CRISPLD1	8	75861750	75956793	227	23	1050733	-0.60853	0.72858	ENSG00000121005
SHF	15	45449412	45528373	160	8	1051088	-0.60874	0.72865	ENSG00000138606
ITGA9	3	37458606	37875005	821	64	1048700	-0.60899	0.72873	ENSG00000144668
RPS16	19	39913847	39961588	104	8	1042090	-0.60902	0.72874	ENSG00000105193
STX16	20	57191328	57264582	129	24	1042563	-0.60937	0.72886	ENSG00000124222
GPRIN3	4	90147537	90264161	235	38	1046234	-0.60959	0.72893	ENSG00000185477
PRED57	21	46501596	46550493	112	14	1053484	-0.61014	0.72912	ENSG00000268805
TOR1AIP2	1	179799102	179881938	158	16	1048317	-0.61025	0.72915	ENSG00000169905
ALOX5	10	45834661	45951561	290	23	1051020	-0.61024	0.72915	ENSG00000012779
FOXO1	13	41119804	41275734	253	14	1047800	-0.61075	0.72932	ENSG00000150907
SAFB2	19	5577010	5659057	153	16	1044901	-0.61106	0.72942	ENSG00000130254
CTC-398G3.6	19	11567055	11651513	143	12	1046937	-0.61125	0.72948	ENSG00000267477
JAK3	19	17925589	17993880	121	23	1047422	-0.61137	0.72952	ENSG00000105639
FZD10	12	130612004	130660285	197	41	1044216	-0.61153	0.72958	ENSG00000111432
CENPL	1	173758688	173828858	56	8	1052888	-0.6117	0.72963	ENSG00000120334
TNFRSF8	1	12088434	12214264	220	46	1044993	-0.61194	0.72971	ENSG00000120949
CTD-2369P2.10	19	10406103	10461685	135	23	1050857	-0.61206	0.72975	ENSG00000167807
FDX1L	19	10406103	10461691	135	23	1050857	-0.61206	0.72975	ENSG00000267673
PPIL4	6	149815869	149902174	66	5	1044830	-0.61282	0.73	ENSG00000131013
HOMER1	5	78658459	78845040	304	23	1046935	-0.61298	0.73006	ENSG00000152413
PTS	11	112062088	112150678	158	7	1050255	-0.61306	0.73008	ENSG00000150787
GIP	17	47025916	47080958	107	13	1042139	-0.6131	0.73009	ENSG00000159224
GALNT4	12	89903185	89955039	103	12	1049482	-0.61319	0.73013	ENSG00000257594
POC1B-GALNT4	12	89903185	89955039	103	12	1049482	-0.61319	0.73013	ENSG00000259075
ALKBH3	11	43867361	43951816	229	25	1048070	-0.61323	0.73014	ENSG00000166199
ZCCHC24	10	81132081	81240383	338	50	1047921	-0.61327	0.73015	ENSG00000165424
LHFPL5	6	35738070	35811651	131	13	1044864	-0.61341	0.7302	ENSG00000197753
ADCY3	2	25032038	25177708	366	20	1051013	-0.61372	0.7303	ENSG00000138031
PEX10	1	2326236	2380236	128	33	1044542	-0.61375	0.73031	ENSG00000157911
FAM231A	1	16964498	17010007	2	1	1041925	-0.6139	0.73036	ENSG00000237847
COX16	14	70781798	70861448	233	20	1050876	-0.61441	0.73053	ENSG00000133983
HECW1	7	43117198	43615600	1169	96	1046803	-0.61455	0.73058	ENSG00000002746
CCDC141	2	179684484	179949813	649	46	1049712	-0.61471	0.73063	ENSG00000163492
STAMBPL1	10	90604491	90744910	230	27	1049117	-0.61477	0.73065	ENSG00000138134
TTC23L	5	34803938	34909561	245	33	1045118	-0.61516	0.73077	ENSG00000205838
STT3B	3	31539130	31689112	242	22	1044421	-0.61519	0.73079	ENSG00000163527
KRT76	12	53151939	53206129	162	28	1049391	-0.61589	0.73102	ENSG00000185069
RNF219	13	79178426	79268314	148	16	1052178	-0.61603	0.73106	ENSG00000152193
ISYNA1	19	18535198	18584111	63	5	1048075	-0.61609	0.73108	ENSG00000105655
AC131971.1	11	2976093	3022563	131	14	1051425	-0.61618	0.73111	ENSG00000183562
PEAK1	15	77390471	77747486	418	19	1049523	-0.61671	0.73129	ENSG00000173517
AC007204.1	19	20037769	20083639	195	19	1050622	-0.61705	0.7314	ENSG00000268461
TAP2	6	32779610	32841557	393	36	1008255	-0.61719	0.73145	ENSG00000204267
CCDC67	11	93028137	93181653	328	18	1049410	-0.61725	0.73146	ENSG00000165325
PIP5K1B	9	71285575	71634092	745	42	1046119	-0.61731	0.73148	ENSG00000107242
VCX2	X	8127989	8174308	47	12	1041397	-0.61791	0.73168	ENSG00000177504
HEPACAM2	7	92807899	92890837	95	16	1048279	-0.6181	0.73175	ENSG00000188175
PHYKPL	5	177625498	177694792	213	39	1048225	-0.61864	0.73192	ENSG00000175309
SLC25A30	13	45957451	46027590	118	15	1047630	-0.61908	0.73207	ENSG00000174032
ZBTB49	4	4256924	4333513	262	20	1050028	-0.61911	0.73208	ENSG00000168826
LINC01119	2	47008836	47096146	294	45	1043922	-0.61928	0.73213	ENSG00000239332
NRARP	9	140184083	140231703	42	12	1037288	-0.61965	0.73225	ENSG00000198435
KATNAL2	18	44462455	44637658	275	15	1050855	-0.61984	0.73232	ENSG00000167216
FLYWCH1	16	2926938	3011209	316	30	1046766	-0.62029	0.73247	ENSG00000059122
CARTPT	5	70979990	71026875	140	18	1044426	-0.62045	0.73252	ENSG00000164326
RIC8A	11	172511	225113	93	15	1049729	-0.62065	0.73258	ENSG00000177963
OR10H1	19	15907817	15953936	156	14	1049356	-0.62088	0.73266	ENSG00000186723
CYP4B1	1	47188510	47295085	181	31	1049592	-0.62106	0.73272	ENSG00000142973
PGBD5	1	230447392	230596475	413	42	1048468	-0.62105	0.73272	ENSG00000177614
RP11-834C11.12	12	54344629	54438672	122	21	1044825	-0.62124	0.73278	ENSG00000273049
SLC25A21	14	37137636	37677071	1150	80	1048607	-0.62137	0.73282	ENSG00000183032
OR6N1	1	158725466	158771492	141	26	1047403	-0.62156	0.73288	ENSG00000197403
CARD18	11	104998448	105045453	155	8	1049914	-0.62193	0.73301	ENSG00000255501
DKKL1	19	49830040	49888373	119	6	1048562	-0.62204	0.73304	ENSG00000104901
CAPN8	1	223701349	223888436	346	28	1049904	-0.62234	0.73314	ENSG00000203697
EIF4EBP2	10	72129135	72198374	141	20	1047870	-0.6225	0.73319	ENSG00000148730
NFKBIA	14	35860717	35908955	132	26	1046214	-0.62266	0.73325	ENSG00000100906
FOLR3	11	71790915	71860936	170	14	1049302	-0.62307	0.73338	ENSG00000110203
HOXB8	17	46678739	46727478	110	15	1047588	-0.62323	0.73343	ENSG00000120068
TRIM35	8	27132404	27203836	103	13	1048203	-0.62325	0.73344	ENSG00000104228
KCNS2	8	99404250	99455076	74	12	1048212	-0.62339	0.73349	ENSG00000156486
OR10A7	12	55579809	55625759	99	4	1045612	-0.62346	0.73351	ENSG00000179919
CLIC3	9	139879087	139926255	74	11	1042930	-0.62353	0.73353	ENSG00000169583
MPP7	10	28329922	28658415	996	48	1047528	-0.62362	0.73356	ENSG00000150054
TM4SF2	X	37173583	38556928	1368	88	1036391	-0.62384	0.73363	ENSG00000250349
GOLIM4	3	167716465	167848763	296	17	1049974	-0.62387	0.73364	ENSG00000173905
TTYH3	7	2636585	2714436	230	35	1046591	-0.62404	0.7337	ENSG00000136295
C19orf48	19	51290961	51343186	173	23	1043402	-0.62423	0.73376	ENSG00000167747
HGD	3	120337020	120436418	270	33	1047096	-0.62447	0.73384	ENSG00000113924
S100A6	1	153497075	153543720	77	6	1050094	-0.62452	0.73386	ENSG00000197956
DBT	1	100642475	100750390	197	14	1048613	-0.62461	0.73389	ENSG00000137992
GLO1	6	38633701	38705917	206	32	1048915	-0.62468	0.73391	ENSG00000124767
CLEC12A	12	10068915	10158293	317	27	1049154	-0.62488	0.73398	ENSG00000172322
KIAA0907	1	155872834	155939191	69	6	1050611	-0.62497	0.734	ENSG00000132680
YIPF6	X	67683165	67767127	20	5	1043292	-0.625	0.73402	ENSG00000181704
RAVER1	19	10416888	10479316	154	26	1051728	-0.62572	0.73425	ENSG00000161847
MICAL2	11	12080543	12295334	678	76	1047232	-0.62599	0.73434	ENSG00000133816
FAM166B	9	35551828	35598896	63	9	1044165	-0.62612	0.73438	ENSG00000215187
DNAJC2	7	102942921	103020320	94	15	1048965	-0.6262	0.73441	ENSG00000105821
KDM5C	X	53210503	53289604	18	5	1003938	-0.62646	0.73449	ENSG00000126012
FRG2B	10	135427399	135475299	39	5	1050290	-0.62649	0.7345	ENSG00000225899
NAP1L4	11	2955667	3048607	242	20	1050936	-0.62681	0.73461	ENSG00000205531
C11orf72	11	67360351	67409177	102	9	1045389	-0.62681	0.73461	ENSG00000184224
CXCL5	4	74851359	74899496	48	9	1048822	-0.62694	0.73465	ENSG00000163735
AC010642.1	19	58755332	58836563	177	22	1045059	-0.62693	0.73465	ENSG00000267216
DLGAP4	20	34859258	35167040	220	36	1042620	-0.62735	0.73479	ENSG00000080845
ERF	19	42741724	42794309	49	4	1051402	-0.62755	0.73485	ENSG00000105722
GSG1	12	13226494	13291619	69	14	1044698	-0.62793	0.73498	ENSG00000111305
CDC42EP2	11	65047289	65099900	43	8	1051269	-0.62824	0.73508	ENSG00000149798
LCT	2	136535410	136629750	108	6	1049494	-0.62833	0.73511	ENSG00000115850
KAT5	11	65444467	65497075	121	13	1049137	-0.62851	0.73517	ENSG00000172977
POLR2M	15	57849231	58084960	618	59	1047551	-0.62854	0.73518	ENSG00000255529
CXCR3	X	70825766	70873367	22	8	1029287	-0.62865	0.73521	ENSG00000186810
COLEC11	2	3607426	3702048	271	31	1040463	-0.62888	0.73528	ENSG00000118004
SETD1B	12	122207086	122280562	105	12	1038877	-0.62888	0.73529	ENSG00000139718
SMIM2	13	44707679	44770393	65	10	1048101	-0.62889	0.73529	ENSG00000139656
PRX	19	40889675	40954273	97	15	1045836	-0.62889	0.73529	ENSG00000105227
CDKN1A	6	36609305	36665116	168	18	1051016	-0.62893	0.7353	ENSG00000124762
ATP5G1	17	46935127	46983233	86	10	1047537	-0.62894	0.73531	ENSG00000159199
CELA2B	1	15757404	15827895	154	22	1044106	-0.62899	0.73532	ENSG00000215704
ADAMTS19	5	128760958	129084376	677	34	1051500	-0.62901	0.73533	ENSG00000145808
TATDN3	1	212930170	212999968	260	10	1050223	-0.62942	0.73546	ENSG00000203705
ZNF133	20	18234121	18307640	185	21	1049946	-0.62953	0.7355	ENSG00000125846
GGT7	20	33422523	33495663	93	9	1047598	-0.62972	0.73556	ENSG00000131067
MESDC2	15	81229667	81317219	170	10	1051492	-0.63028	0.73574	ENSG00000117899
CTD-2510F5.6	17	57239927	57302587	71	7	1048924	-0.63035	0.73577	ENSG00000265303
RPS6KA6	X	83308984	83477933	196	12	1041064	-0.63047	0.73581	ENSG00000072133
MAGED2	X	54799032	54852445	18	3	1023029	-0.63053	0.73583	ENSG00000102316
TRIM60	4	165918105	165972896	113	13	1045012	-0.63057	0.73584	ENSG00000176979
CAPN1	11	64913037	64989477	117	18	1050489	-0.6312	0.73604	ENSG00000014216
CENPA	2	26952157	27033935	119	9	1049961	-0.63129	0.73608	ENSG00000115163
ZNF141	4	296603	388653	210	18	1045981	-0.6313	0.73608	ENSG00000131127
PPP4R2	3	73010936	73128350	306	15	1040031	-0.63162	0.73618	ENSG00000163605
TMEM178B	7	140739032	141190180	772	67	1048602	-0.63161	0.73618	ENSG00000261115
NAA16	13	41850341	41961166	212	11	1045012	-0.63191	0.73628	ENSG00000172766
ZNF267	16	31850079	31938668	97	11	1038976	-0.63194	0.73629	ENSG00000185947
ZNF121	19	9661029	9730209	156	9	1047195	-0.632	0.73631	ENSG00000197961
CCL15	17	34313476	34364084	161	16	1048801	-0.63208	0.73633	ENSG00000267596
SLC9A3R1	17	72709791	72775492	83	16	1046949	-0.63241	0.73644	ENSG00000109062
TMC5	16	19386818	19520435	404	27	1049528	-0.63249	0.73647	ENSG00000103534
CCDC80	3	112313407	112403377	162	24	1049505	-0.63282	0.73658	ENSG00000091986
NPIPA3	16	14767801	14830195	7	2	1048936	-0.63299	0.73663	ENSG00000224712
CTDNEP1	17	7136910	7190810	53	7	1050619	-0.633	0.73663	ENSG00000175826
AC138655.1	2	47764601	47811998	107	32	1043996	-0.63311	0.73667	ENSG00000269563
MSH3	5	79915467	80182279	639	20	1049636	-0.63329	0.73673	ENSG00000113318
ALPK2	18	56138479	56331189	517	53	1049907	-0.63337	0.73675	ENSG00000198796
PLA2G4F	15	42423332	42483839	103	17	1042988	-0.63378	0.73689	ENSG00000168907
GRK1	13	114286470	114450708	100	15	1043686	-0.63385	0.73691	ENSG00000185974
AGPAT9	4	84422067	84537028	284	12	1046621	-0.63387	0.73692	ENSG00000138678
CDKN1B	12	12832992	12885305	88	13	1045797	-0.63389	0.73692	ENSG00000111276
PTGS1	9	125097824	125167982	155	22	1048688	-0.63398	0.73695	ENSG00000095303
FZD5	2	208617310	208669287	62	13	1047485	-0.63411	0.73699	ENSG00000163251
SLC5A11	16	24822162	24932949	220	32	1047995	-0.63427	0.73705	ENSG00000158865
CTC-487M23.8	5	112161885	112238776	151	10	1045897	-0.63445	0.73711	ENSG00000272869
AC020952.1	19	31605362	31650757	41	9	1048320	-0.63445	0.73711	ENSG00000268953
NKX2-8	14	37039784	37086812	126	12	1051225	-0.63453	0.73713	ENSG00000136327
CNR1	6	88839583	88911078	198	31	1048120	-0.63464	0.73717	ENSG00000118432
SPANXB1	X	140061761	140107876	3	2	1036059	-0.63473	0.7372	ENSG00000235604
WFDC3	20	44366583	44455571	235	15	1045342	-0.63514	0.73733	ENSG00000124116
TCP11L1	11	33025963	33137489	349	17	1046556	-0.63515	0.73734	ENSG00000176148
MS4A2	11	59820734	59873444	120	13	1052461	-0.63517	0.73734	ENSG00000149534
PMP22	17	15123095	15203643	159	18	1039653	-0.63529	0.73738	ENSG00000109099
HNRNPA0	5	137077075	137125039	28	8	1042400	-0.63564	0.73749	ENSG00000177733
THEG	19	351750	411013	164	44	1038182	-0.63586	0.73757	ENSG00000105549
AC006486.1	19	42711927	42759125	37	5	1052012	-0.63606	0.73763	ENSG00000204957
MRPL48	11	73463361	73586178	293	19	1048932	-0.63645	0.73776	ENSG00000175581
CUL5	11	107844459	107988503	241	21	1049694	-0.63686	0.73789	ENSG00000166266
FAM13A	4	89637106	90067549	1120	41	1049311	-0.63699	0.73793	ENSG00000138640
AC092687.4	2	10952703	11005081	256	24	1047564	-0.63711	0.73797	ENSG00000232056
PTPN6	12	7020631	7080479	65	17	1039891	-0.63724	0.73801	ENSG00000111679
SQRDL	15	45888346	45993492	292	31	1048446	-0.63733	0.73805	ENSG00000137767
INSL3	19	17917321	17967383	101	27	1041557	-0.63814	0.73831	ENSG00000248099
RNASE6	14	21214210	21260626	247	34	1049359	-0.63822	0.73833	ENSG00000169413
CORO1B	11	67195519	67246292	42	5	1046179	-0.63857	0.73845	ENSG00000172725
ZGLP1	19	10405479	10455556	128	23	1050842	-0.63873	0.7385	ENSG00000220201
ARHGEF33	2	39082021	39212590	180	20	1050572	-0.63895	0.73857	ENSG00000214694
RP11-96O20.4	15	45844549	45978512	262	25	1048856	-0.63905	0.7386	ENSG00000260170
CBL	11	119041752	119188859	143	14	1047082	-0.63922	0.73866	ENSG00000110395
SEMA6B	19	4532600	4594820	139	30	1047292	-0.63935	0.7387	ENSG00000167680
ABHD11	7	73140424	73188197	64	11	1044643	-0.63937	0.73871	ENSG00000106077
PFKP	10	3073525	3189904	522	61	1047106	-0.63944	0.73873	ENSG00000067057
POLR2J	7	102103565	102154354	41	7	1048822	-0.6396	0.73878	ENSG00000005075
FAM129C	19	17599110	17674648	159	32	1046349	-0.63959	0.73878	ENSG00000167483
PHF19	9	123607977	123674606	115	11	1041546	-0.63987	0.73887	ENSG00000119403
PCSK2	20	17171752	17475223	829	54	1048714	-0.64025	0.739	ENSG00000125851
EXOSC2	9	133534108	133590248	116	14	1049737	-0.64033	0.73902	ENSG00000130713
C5orf66	5	134333970	134701744	674	88	1046226	-0.64053	0.73909	ENSG00000224186
RP11-661C8.3	5	944480	991415	87	10	1041932	-0.64078	0.73917	ENSG00000250173
CD244	1	160789950	160867692	202	13	1051760	-0.64086	0.73919	ENSG00000122223
OPA3	19	46020685	46140470	215	39	1045532	-0.64097	0.73923	ENSG00000125741
RGL3	19	11485017	11565018	100	16	1049906	-0.641	0.73924	ENSG00000205517
DDX58	9	32445300	32561322	208	20	1047485	-0.64134	0.73935	ENSG00000107201
RP11-295D22.1	9	122222653	122296403	199	24	1046099	-0.64134	0.73935	ENSG00000260970
PACSIN3	11	47189076	47242994	64	8	1053401	-0.64151	0.73941	ENSG00000165912
EIF2AK2	2	37316353	37419208	393	19	1051481	-0.64188	0.73952	ENSG00000055332
GLIPR1L1	12	75693419	75774340	121	13	1050661	-0.64213	0.73961	ENSG00000173401
SLC16A9	10	61400523	61530760	264	33	1045611	-0.64239	0.73969	ENSG00000165449
LDLRAD1	1	54464412	54518856	108	11	1046876	-0.64251	0.73973	ENSG00000203985
RAB38	11	87836410	87943635	398	26	1049151	-0.64268	0.73978	ENSG00000123892
KRTAP19-2	21	31849362	31894755	81	5	1045819	-0.64394	0.74019	ENSG00000186965
CABP2	11	67276383	67325899	68	8	1045968	-0.6441	0.74024	ENSG00000167791
AC069368.3	15	65099082	65233118	306	19	1046987	-0.6441	0.74025	ENSG00000249240
PRPF6	20	62577488	62674453	129	14	1049833	-0.64439	0.74034	ENSG00000101161
TTF2	1	117567925	117660075	208	32	1046037	-0.64446	0.74036	ENSG00000116830
GH2	17	61947578	61994295	71	6	1040520	-0.64459	0.7404	ENSG00000136487
CTD-2370N5.3	17	29622231	29680849	52	3	1053510	-0.64469	0.74043	ENSG00000265118
HMGA1	6	34169650	34224008	94	10	1039674	-0.64481	0.74047	ENSG00000137309
GPR12	13	27319341	27369922	130	15	1048342	-0.64478	0.74047	ENSG00000132975
VIMP	15	101801022	101852705	115	15	1049625	-0.64498	0.74053	ENSG00000131871
RNFT1	17	58019601	58077122	42	7	1052115	-0.64538	0.74066	ENSG00000189050
SCP2	1	53357901	53527375	426	16	1050314	-0.64545	0.74068	ENSG00000116171
ANTXR2	4	80812303	81081608	523	37	1048865	-0.64567	0.74075	ENSG00000163297
CLTC	17	57662219	57783671	130	11	1046774	-0.64581	0.7408	ENSG00000141367
AVP	20	3053202	3100370	78	22	1042858	-0.6466	0.74105	ENSG00000101200
AC093157.1	1	101420761	101467653	48	6	1047809	-0.64663	0.74107	ENSG00000269175
EPHA8	1	22855057	22940087	209	39	1049193	-0.64699	0.74118	ENSG00000070886
CCR4	3	32958066	33007841	76	8	1048706	-0.64713	0.74123	ENSG00000183813
GPI	19	34815385	34903061	140	19	1051393	-0.64713	0.74123	ENSG00000105220
RARG	12	53594354	53661764	100	20	1048476	-0.64725	0.74126	ENSG00000172819
CRTAM	11	122674208	122753347	214	34	1049536	-0.64727	0.74127	ENSG00000109943
ACBD3	1	226322380	226409431	143	17	1050351	-0.64766	0.7414	ENSG00000182827
NME6	3	48324754	48378175	96	3	1050439	-0.64767	0.7414	ENSG00000172113
CAPN12	19	39210827	39295544	238	26	1045956	-0.648	0.74151	ENSG00000182472
LTBP3	11	65296276	65361401	70	13	1047576	-0.64806	0.74153	ENSG00000168056
RP11-5A19.5	16	67162288	67209718	26	8	1051894	-0.6481	0.74154	ENSG00000265690
VPS37B	12	123339882	123415991	78	12	1048391	-0.64815	0.74156	ENSG00000139722
CIC	19	42737689	42809949	61	4	1051263	-0.64817	0.74156	ENSG00000079432
MR1	1	180968067	181041074	139	21	1048900	-0.64834	0.74162	ENSG00000153029
EDA	X	68800911	69269319	499	34	1039224	-0.64844	0.74165	ENSG00000158813
VIP	6	153036933	153090900	98	15	1048949	-0.6485	0.74167	ENSG00000146469
TAAR5	6	132899731	132945877	172	28	1041081	-0.64888	0.74179	ENSG00000135569
DBNDD2	20	43999697	44049250	77	8	1049153	-0.65022	0.74222	ENSG00000244274
PLSCR5	3	146284342	146359003	341	19	1049789	-0.65079	0.74241	ENSG00000231213
CYSTM1	5	139519227	139671637	220	11	1051876	-0.65096	0.74246	ENSG00000120306
DNAJC5	20	62491518	62577384	151	19	1051017	-0.65112	0.74252	ENSG00000101152
TMSB10	2	85097749	85143795	102	10	1051781	-0.65157	0.74266	ENSG00000034510
FGD5	3	14825469	14985895	497	35	1048991	-0.65175	0.74272	ENSG00000154783
CHN1	2	175654091	175905097	287	13	1047570	-0.652	0.7428	ENSG00000128656
PCDHB8	5	140522371	140570081	111	11	1053010	-0.65206	0.74282	ENSG00000120322
AC004466.1	12	48143706	48189787	124	19	1046758	-0.65251	0.74296	ENSG00000268069
MTF2	1	93509792	93614638	184	26	1044311	-0.65271	0.74303	ENSG00000143033
ASTN1	1	176816438	177169109	657	50	1048691	-0.65283	0.74307	ENSG00000152092
CTC-490E21.12	19	41272202	41414187	339	40	1044123	-0.65286	0.74308	ENSG00000268797
MESDC1	15	81258295	81306342	120	8	1052346	-0.653	0.74312	ENSG00000140406
DAB1	1	57450451	59047406	3839	225	1047972	-0.65307	0.74315	ENSG00000173406
MRPL4	19	10327577	10380721	78	15	1046153	-0.65332	0.74322	ENSG00000105364
JAKMIP2	5	146957990	147197338	442	27	1049021	-0.65341	0.74325	ENSG00000176049
C2orf66	2	197659726	197710000	47	6	1045658	-0.65353	0.74329	ENSG00000187944
LBX1	10	102976733	103024551	68	13	1052125	-0.65355	0.7433	ENSG00000138136
PODN	1	53492854	53561174	297	16	1051697	-0.65364	0.74333	ENSG00000174348
GPR17	2	128368439	128420213	146	24	1051452	-0.65373	0.74336	ENSG00000144230
EVI2B	17	29620784	29676130	48	2	1053812	-0.65376	0.74337	ENSG00000185862
STEAP4	7	87895744	87971206	110	7	1049925	-0.65386	0.7434	ENSG00000127954
FUK	16	70453324	70524177	47	15	1044840	-0.65394	0.74343	ENSG00000157353
RGS14	5	176749838	176809602	78	10	1050930	-0.6542	0.74351	ENSG00000169220
SLC34A1	5	176771236	176835849	76	12	1043278	-0.65423	0.74352	ENSG00000131183
NR0B1	X	30312323	30362715	38	12	1043022	-0.65445	0.74359	ENSG00000169297
C11orf44	11	130507851	130597247	116	28	1044631	-0.65465	0.74365	ENSG00000175728
FAM230A	22	20657438	20726938	9	6	1042863	-0.65465	0.74365	ENSG00000188280
EOMES	3	27747440	27799206	116	16	1048282	-0.65473	0.74368	ENSG00000163508
IFITM10	11	1743640	1806821	138	15	1041695	-0.65507	0.74379	ENSG00000244242
PRPF38B	1	109199945	109254425	41	8	1050868	-0.65561	0.74396	ENSG00000134186
CCDC91	12	28251182	28742883	939	16	1050702	-0.6557	0.74399	ENSG00000123106
SLC10A7	4	147165127	147478123	523	26	1048354	-0.65643	0.74423	ENSG00000120519
CATSPERB	14	92037040	92282051	552	49	1047229	-0.65706	0.74443	ENSG00000133962
AP2S1	19	47331393	47389249	58	19	1048723	-0.65707	0.74443	ENSG00000042753
PSMC5	17	61869512	61919379	72	6	1047210	-0.65721	0.74448	ENSG00000087191
MTMR8	X	63434187	63650333	2	1	1040064	-0.6575	0.74457	ENSG00000102043
PRR23A	3	138712804	138760110	71	10	1052148	-0.65786	0.74468	ENSG00000206260
STAU1	20	47719878	47839904	200	18	1049402	-0.65799	0.74473	ENSG00000124214
ASIC1	12	50416331	50487394	76	11	1050325	-0.65825	0.74481	ENSG00000110881
HDGF	1	156701899	156771717	124	17	1051076	-0.65838	0.74485	ENSG00000143321
OR13C9	9	107369529	107415485	148	10	1047949	-0.65853	0.7449	ENSG00000136839
DNAJA3	16	4440806	4516776	125	11	1051585	-0.65874	0.74497	ENSG00000103423
CDC14A	1	100775584	100995833	251	23	1046959	-0.65908	0.74508	ENSG00000079335
UTP20	12	101638887	101790394	253	18	1050419	-0.65924	0.74513	ENSG00000120800
RP11-986E7.7	14	95023395	95100983	301	34	1047680	-0.65928	0.74514	ENSG00000273259
NCAPD3	11	134010014	134130348	174	24	1046039	-0.65931	0.74515	ENSG00000151503
C1orf115	1	220828187	220882499	134	13	1047156	-0.65938	0.74517	ENSG00000162817
SSX5	X	48035656	48091199	59	3	1038188	-0.65975	0.74529	ENSG00000165583
CAPS2	12	75659759	75819708	266	17	1050895	-0.66129	0.74579	ENSG00000180881
ARF5	7	127193399	127241759	93	15	1050639	-0.66186	0.74597	ENSG00000004059
BCL2L1	20	30242255	30346792	124	8	1044363	-0.66185	0.74597	ENSG00000171552
FABP1	2	88412510	88462635	112	18	1049513	-0.66206	0.74603	ENSG00000163586
PLK2	5	57739809	57791087	177	22	1052291	-0.6624	0.74614	ENSG00000145632
RP11-861L17.3	18	66557018	66604492	148	17	1050375	-0.66264	0.74622	ENSG00000264472
VPS37A	8	17069080	17169936	247	28	1047450	-0.66317	0.74639	ENSG00000155975
SH3GLB1	1	87135259	87223867	140	19	1049566	-0.66333	0.74644	ENSG00000097033
PLN	6	118834461	118891893	88	10	1047246	-0.66332	0.74644	ENSG00000198523
GPBP1L1	1	46082976	46188785	160	6	1053189	-0.66356	0.74652	ENSG00000159592
CCDC142	2	74689113	74745535	41	7	1050814	-0.66359	0.74652	ENSG00000135637
AC003002.4	19	57839934	57919952	181	23	1049102	-0.66361	0.74653	ENSG00000268133
CDK7	5	68495668	68583250	167	11	1046002	-0.66465	0.74686	ENSG00000134058
FEZ2	2	36768570	36908230	366	33	1047665	-0.66476	0.7469	ENSG00000171055
RHOF	12	122205664	122276309	108	12	1039327	-0.66504	0.74699	ENSG00000139725
TMEM68	8	56598983	56720966	238	21	1044685	-0.66507	0.747	ENSG00000167904
SPOCK3	4	167644535	168190947	1223	59	1049825	-0.6651	0.74701	ENSG00000196104
PDIK1L	1	26402664	26462034	103	3	1044671	-0.6652	0.74704	ENSG00000175087
FBP1	9	97355415	97437531	221	23	1047671	-0.6652	0.74704	ENSG00000165140
TCHH	1	152068793	152121556	30	8	1050861	-0.66579	0.74723	ENSG00000159450
DPM1	20	49541404	49610092	90	18	1042492	-0.66604	0.74731	ENSG00000000419
SNX14	6	86205214	86338874	171	18	1053067	-0.66611	0.74733	ENSG00000135317
TMEM256-PLSCR3	17	7283046	7342416	104	26	1044221	-0.66659	0.74748	ENSG00000187838
C17orf61-PLSCR3	17	7283053	7342416	104	26	1044221	-0.66659	0.74748	ENSG00000262481
PNPLA6	19	7563890	7636650	200	27	1044879	-0.66717	0.74767	ENSG00000032444
FBXO40	3	121276966	121359139	199	28	1046561	-0.6672	0.74768	ENSG00000163833
AMHR2	12	53782639	53835318	75	6	1044273	-0.66729	0.74771	ENSG00000135409
RYBP	3	72410976	72531069	161	25	1049047	-0.66753	0.74778	ENSG00000163602
OCSTAMP	20	45159585	45214213	131	16	1050618	-0.66778	0.74786	ENSG00000149635
MARCKSL1	1	32789433	32836980	16	10	1048836	-0.6679	0.7479	ENSG00000175130
CLEC12B	12	10128226	10181218	179	21	1049263	-0.66801	0.74794	ENSG00000256660
USP11	X	47057089	47117727	12	6	1042759	-0.66832	0.74803	ENSG00000102226
DUSP22	6	256630	361355	1	1	996408	-0.66852	0.7481	ENSG00000112679
FGA	4	155494278	155546918	53	8	1052823	-0.66854	0.74811	ENSG00000171560
LRRC72	7	16531505	16631193	286	28	1050386	-0.66857	0.74812	ENSG00000205858
HTR3E	3	183779852	183834783	114	12	1048812	-0.66884	0.7482	ENSG00000186038
TFB1M	6	155568643	155670627	353	25	1049833	-0.66896	0.74824	ENSG00000029639
SPHK1	17	74337665	74393941	115	16	1039978	-0.66898	0.74825	ENSG00000176170
ZNF774	15	90860477	90919324	196	13	1051747	-0.66933	0.74836	ENSG00000196391
RP11-433C9.2	3	184084325	184167436	223	38	1047998	-0.66938	0.74837	ENSG00000224153
CPB2	13	46617321	46714211	245	20	1046947	-0.66942	0.74839	ENSG00000080618
UMPS	3	124414213	124474040	137	18	1042246	-0.6697	0.74848	ENSG00000114491
PRPF8	17	1543923	1623176	135	18	1047074	-0.66988	0.74853	ENSG00000174231
RND1	12	49240928	49294681	104	16	1048386	-0.67061	0.74877	ENSG00000172602
UBP1	3	33419828	33517863	234	15	1050089	-0.67114	0.74894	ENSG00000153560
SLC15A2	3	121577936	121672949	232	11	1052698	-0.67123	0.74896	ENSG00000163406
PHACTR4	1	28661114	28836881	371	9	1051534	-0.67125	0.74897	ENSG00000204138
INTS5	11	62404320	62455774	40	6	1051981	-0.67131	0.74899	ENSG00000185085
ELL	19	18543473	18667937	173	11	1050161	-0.6714	0.74902	ENSG00000105656
HBZ	16	167686	214502	82	18	1048678	-0.6715	0.74905	ENSG00000130656
TSPYL5	8	98275717	98325176	83	9	1052850	-0.67153	0.74906	ENSG00000180543
DDX54	12	113584979	113658284	93	4	1050530	-0.67161	0.74908	ENSG00000123064
R3HCC1L	10	99859387	100014654	207	15	1041024	-0.67184	0.74916	ENSG00000166024
CRIPT	2	46808555	46862881	99	12	1050989	-0.67205	0.74922	ENSG00000119878
GFY	19	49892006	49942075	75	10	1050036	-0.6722	0.74927	ENSG00000261949
COA6	1	234474202	234529795	104	17	1044209	-0.67221	0.74928	ENSG00000168275
COL20A1	20	61889538	61976203	209	19	1047029	-0.67235	0.74932	ENSG00000101203
POMZP3	7	76229303	76291578	29	7	1038784	-0.67275	0.74945	ENSG00000146707
UGT2B15	4	69502348	69571346	160	15	1046195	-0.67297	0.74952	ENSG00000196620
METRN	16	730115	779655	90	11	1040279	-0.67307	0.74955	ENSG00000103260
GABPA	21	27071881	27154771	105	12	1049713	-0.67335	0.74964	ENSG00000154727
RTKN	2	74642963	74704549	39	6	1049777	-0.6736	0.74972	ENSG00000114993
CCDC155	19	49856475	49931251	164	9	1052023	-0.67384	0.74979	ENSG00000161609
NR4A1	12	52381616	52463291	136	31	1045176	-0.67471	0.75007	ENSG00000123358
AL645608.1	1	851264	901445	100	16	1041614	-0.675	0.75016	ENSG00000268179
TCEB3CL2	18	44532731	44579607	62	9	1053526	-0.67518	0.75022	ENSG00000266996
ZC2HC1B	6	144150573	144269483	221	29	1048306	-0.67538	0.75028	ENSG00000118491
OR51B4	11	5312244	5358226	191	22	1046831	-0.67544	0.7503	ENSG00000183251
TBCEL	11	120859781	120971484	144	17	1042428	-0.67543	0.7503	ENSG00000154114
GBP2	1	89561815	89651139	168	12	1048815	-0.67558	0.75035	ENSG00000162645
DLG3	X	69629711	69735337	73	18	1043537	-0.67573	0.75039	ENSG00000082458
TOPORS	9	32530542	32587551	77	11	1048423	-0.67585	0.75043	ENSG00000197579
TIAL1	10	121324199	121391541	124	16	1053414	-0.67589	0.75044	ENSG00000151923
DMRTC2	19	42313806	42366401	54	4	1044058	-0.67634	0.75059	ENSG00000142025
GABRP	5	170155354	170251051	233	39	1046038	-0.67705	0.75081	ENSG00000094755
MS4A6A	11	59929081	59987139	96	8	1049485	-0.67712	0.75083	ENSG00000110077
OR10G7	11	123898773	123944717	143	13	1051326	-0.67748	0.75095	ENSG00000182634
CLCC1	1	109462130	109541111	193	25	1050149	-0.67759	0.75099	ENSG00000121940
GSC	14	95224553	95271562	98	28	1043057	-0.67769	0.75102	ENSG00000133937
FSCN3	7	127196463	127252198	104	16	1050926	-0.67781	0.75105	ENSG00000106328
EML6	2	54915636	55209157	809	57	1047952	-0.67811	0.75115	ENSG00000214595
LIN7B	19	49582581	49631717	87	17	1047148	-0.67821	0.75118	ENSG00000104863
POMGNT1	1	46644354	46720977	66	11	1047389	-0.67844	0.75125	ENSG00000085998
PHACTR3	20	58117564	58432766	805	61	1048337	-0.67843	0.75125	ENSG00000087495
DVL2	17	7118660	7172864	53	6	1050906	-0.67846	0.75126	ENSG00000004975
ELP5	17	7119735	7173259	53	6	1050906	-0.67846	0.75126	ENSG00000170291
PSMC2	7	102949701	103019842	88	13	1049501	-0.67848	0.75127	ENSG00000161057
FBXO15	18	71730588	71850100	206	13	1051040	-0.67863	0.75131	ENSG00000141665
TCERG1	5	145791874	145901524	232	22	1048002	-0.67871	0.75134	ENSG00000113649
ZNF304	19	57827675	57881266	169	21	1048829	-0.6788	0.75137	ENSG00000131845
MORN1	1	2242692	2358146	316	46	1045905	-0.67901	0.75143	ENSG00000116151
ARSJ	4	114811440	114935883	232	23	1044802	-0.6793	0.75153	ENSG00000180801
MORC4	X	106047101	106278474	84	17	1040040	-0.67951	0.75159	ENSG00000133131
C16orf78	16	49372734	49443342	118	13	1047226	-0.67962	0.75163	ENSG00000166152
EPG5	18	43417574	43582240	365	26	1050733	-0.67967	0.75164	ENSG00000152223
PRDM15	21	43208385	43334591	481	48	1048671	-0.67971	0.75165	ENSG00000141956
GYPC	2	127378509	127464246	261	35	1047919	-0.67983	0.75169	ENSG00000136732
ADAMTS12	5	33513640	33927297	1008	68	1048055	-0.67994	0.75173	ENSG00000151388
TNFRSF11A	18	59957520	60068516	334	36	1048869	-0.68051	0.75191	ENSG00000141655
OR52W1	11	6185376	6231489	99	15	1047473	-0.68057	0.75193	ENSG00000175485
OR10A4	11	6862856	6908850	209	11	1047115	-0.6808	0.752	ENSG00000170782
PCDHB1	5	140395979	140443512	43	6	1046899	-0.68091	0.75203	ENSG00000171815
MPRIP	17	16910859	17130993	393	26	1050519	-0.68093	0.75204	ENSG00000133030
RP11-706O15.1	X	3725569	3796898	24	6	1038178	-0.68112	0.7521	ENSG00000205664
TMEM14A	6	52500907	52561386	184	22	1050225	-0.68138	0.75218	ENSG00000096092
CLEC3A	16	78021412	78110658	527	18	1044958	-0.68168	0.75228	ENSG00000166509
SRP19	5	112161919	112215485	101	10	1042602	-0.68253	0.75255	ENSG00000153037
SHISA8	22	42297297	42345570	99	7	1050830	-0.68296	0.75268	ENSG00000234965
CTC-554D6.1	5	112127910	112213279	156	13	1046438	-0.68302	0.7527	ENSG00000258864
CES1	16	55826763	55902249	156	26	1045454	-0.68313	0.75274	ENSG00000198848
TMEM147	19	36001497	36048428	115	21	1038076	-0.68314	0.75274	ENSG00000105677
LRG1	19	4526421	4575486	94	24	1046523	-0.68354	0.75287	ENSG00000171236
SPATA5L1	15	45659529	45723617	86	6	1036830	-0.68377	0.75294	ENSG00000171763
FAM118B	11	126046309	126142881	235	27	1047889	-0.68386	0.75297	ENSG00000197798
CHRNA10	11	3676817	3727614	114	15	1049216	-0.68398	0.75301	ENSG00000129749
NIPSNAP3A	9	107474969	107532403	114	16	1052630	-0.68412	0.75305	ENSG00000136783
FRMD5	15	44152962	44522450	412	20	1045975	-0.6842	0.75308	ENSG00000171877
RP11-480I12.4	1	202754394	202806353	120	15	1046472	-0.6843	0.75311	ENSG00000184774
SELE	1	169681781	169768846	381	16	1050448	-0.68443	0.75315	ENSG00000007908
NTS	12	86233073	86286770	178	9	1049540	-0.68446	0.75316	ENSG00000133636
XAF1	17	6623766	6688966	150	21	1048066	-0.68445	0.75316	ENSG00000132530
NOMO1	16	14892538	15000017	6	4	1046858	-0.6845	0.75317	ENSG00000103512
MID1	X	10403350	10886773	257	21	1033276	-0.6845	0.75317	ENSG00000101871
ZNF114	19	48640575	48800865	481	43	1049785	-0.68454	0.75318	ENSG00000178150
B4GALNT3	12	534530	682675	431	73	1045921	-0.68455	0.75319	ENSG00000139044
PTCH1	9	98195262	98314339	207	16	1044415	-0.68489	0.75329	ENSG00000185920
NUP107	12	69045514	69146785	141	18	1037398	-0.68499	0.75332	ENSG00000111581
PHF23	17	7128347	7178041	51	7	1050530	-0.68522	0.7534	ENSG00000040633
BMX	X	15447369	15584652	84	12	1034114	-0.68534	0.75343	ENSG00000102010
MAP3K11	11	65355226	65417853	72	13	1035701	-0.68534	0.75344	ENSG00000173327
RAPGEFL1	17	38298263	38361908	84	11	1046778	-0.68542	0.75346	ENSG00000108352
ITGB3	17	45296212	45431658	387	30	1051802	-0.68545	0.75347	ENSG00000259207
ITGB3	17	45296263	45431658	387	30	1051802	-0.68545	0.75347	ENSG00000259753
FANCL	2	58376378	58503507	227	26	1049628	-0.68556	0.75351	ENSG00000115392
KCNH6	17	61565695	61636338	101	13	1045599	-0.68558	0.75351	ENSG00000173826
MGC4771	2	232561517	232606621	92	12	1051049	-0.68561	0.75352	ENSG00000269363
SDC1	2	20390558	20460194	159	20	1046081	-0.68574	0.75356	ENSG00000115884
AHCYL2	7	128829864	129080052	400	23	1049491	-0.68577	0.75357	ENSG00000158467
AC006486.9	19	42728735	42794284	58	5	1051490	-0.68583	0.75359	ENSG00000268643
C8orf31	8	144085626	144151359	154	14	1041269	-0.68589	0.75361	ENSG00000177335
USE1	19	17291155	17340638	163	17	1044914	-0.68625	0.75372	ENSG00000053501
C2orf70	2	26750450	26812400	144	19	1049498	-0.68672	0.75387	ENSG00000173557
ETV3L	1	157051836	157104600	121	20	1048239	-0.68685	0.75391	ENSG00000253831
MFHAS1	8	8630864	8786155	529	30	1049325	-0.6869	0.75393	ENSG00000147324
ACCS	11	44052475	44115772	179	29	1048536	-0.68746	0.7541	ENSG00000110455
LTBP1	2	33137039	33634576	1624	81	1047953	-0.68759	0.75414	ENSG00000049323
PGR	11	100890355	101036255	346	21	1047570	-0.68758	0.75414	ENSG00000082175
FAM45A	10	120828598	120907496	144	9	1041514	-0.68788	0.75423	ENSG00000119979
EBF3	10	131623547	131797105	252	60	1044940	-0.68833	0.75438	ENSG00000108001
CISD2	4	103755135	103820399	96	7	1049947	-0.6887	0.75449	ENSG00000145354
KIAA1211	4	57001361	57204791	520	59	1044570	-0.68973	0.75482	ENSG00000109265
EMP3	19	48789766	48843810	146	17	1050266	-0.68996	0.75489	ENSG00000142227
CD46	1	207890402	207978858	150	14	1047852	-0.69046	0.75505	ENSG00000117335
ATP2C1	3	130534439	130745556	239	23	1050385	-0.69064	0.7551	ENSG00000017260
SDR39U1	14	24898972	24947111	290	12	1049046	-0.69095	0.7552	ENSG00000100445
TBX20	7	35232042	35328758	230	11	1046391	-0.69097	0.75521	ENSG00000164532
HEBP2	6	138689668	138753334	140	10	1051736	-0.69114	0.75526	ENSG00000051620
MYCT1	6	152984030	153055702	185	11	1050549	-0.6914	0.75534	ENSG00000120279
KLHL28	14	45383522	45546525	182	7	1050966	-0.69141	0.75535	ENSG00000179454
GNG7	19	2501217	2737707	651	87	1044680	-0.6918	0.75547	ENSG00000176533
HOXC13	12	54297535	54350328	121	15	1044826	-0.69197	0.75552	ENSG00000123364
ATP1A1	1	116880290	116962883	103	8	1048500	-0.69254	0.7557	ENSG00000163399
ALDH3A2	17	19516449	19590911	86	8	1042482	-0.6927	0.75575	ENSG00000072210
ALKBH1	14	78128747	78209363	272	17	1050147	-0.69274	0.75576	ENSG00000100601
GJB1	X	70400044	70455366	67	14	1042337	-0.6928	0.75578	ENSG00000169562
SPOPL	2	139224371	139341117	145	17	1052023	-0.69289	0.75581	ENSG00000144228
GABARAP	17	7133333	7181089	43	6	1050407	-0.69295	0.75583	ENSG00000170296
TUBA3E	2	130939318	130991034	46	4	1048628	-0.69307	0.75587	ENSG00000152086
RAPGEF3	12	48118455	48199823	227	31	1047125	-0.69356	0.75602	ENSG00000079337
GSTP1	11	67316066	67364131	107	8	1041923	-0.69362	0.75604	ENSG00000084207
MIEN1	17	37874749	37922040	39	7	1050865	-0.69388	0.75612	ENSG00000141741
NPEPL1	20	57229187	57304294	173	20	1047297	-0.69419	0.75622	ENSG00000215440
PSG1	19	43360616	43418974	140	8	1035312	-0.69443	0.75629	ENSG00000231924
IQGAP1	15	90896450	91055475	346	15	1050295	-0.69454	0.75633	ENSG00000140575
COMTD1	10	76983727	77030788	69	14	1041905	-0.69459	0.75634	ENSG00000165644
LILRA2	19	55049387	55109027	199	17	1048719	-0.69459	0.75634	ENSG00000239998
HESX1	3	57221944	57295549	73	10	1051844	-0.69538	0.75659	ENSG00000163666
RYR1	19	38889339	39088204	505	41	1048028	-0.69546	0.75662	ENSG00000196218
ATP6V0A2	12	124161865	124256302	192	7	1049773	-0.69565	0.75668	ENSG00000185344
AIM1	6	106924730	107028326	440	35	1046875	-0.69601	0.75679	ENSG00000112297
NPEPPS	17	45565308	45710642	133	12	1045488	-0.69601	0.75679	ENSG00000141279
MAGI3	1	113898371	114238545	534	27	1048477	-0.69604	0.7568	ENSG00000081026
DMBT1	10	124285181	124413252	387	21	1044697	-0.69631	0.75688	ENSG00000187908
DOK4	16	57495863	57556239	156	28	1039768	-0.69681	0.75704	ENSG00000125170
ZNF41	X	47295278	47377345	71	11	1033940	-0.6968	0.75704	ENSG00000147124
TIMM17B	X	48740730	48790426	12	6	1043592	-0.69688	0.75706	ENSG00000126768
PRMT6	1	107564267	107611916	69	5	1048278	-0.69703	0.75711	ENSG00000198890
MOGAT1	2	223501505	223584649	161	24	1050035	-0.69709	0.75713	ENSG00000124003
KHDC1L	6	73923267	73970493	96	19	1043031	-0.69712	0.75714	ENSG00000256980
RP4-583P15.14	20	62334623	62381751	101	10	1052298	-0.6972	0.75716	ENSG00000273047
NFIL3	9	94161327	94221144	179	27	1049924	-0.69747	0.75724	ENSG00000165030
SLC2A4RG	20	62336214	62384858	104	10	1052315	-0.69744	0.75724	ENSG00000125520
DSCR4	21	39313728	39528454	383	41	1048913	-0.69769	0.75731	ENSG00000184029
AURKA	20	54934445	55002393	100	23	1048493	-0.69796	0.7574	ENSG00000087586
TAAR8	6	132838832	132884860	137	18	1049164	-0.69845	0.75755	ENSG00000146385
NAPEPLD	7	102730223	102825007	178	13	1047048	-0.69862	0.75761	ENSG00000161048
RTP4	3	187051120	187099864	119	17	1051513	-0.69943	0.75786	ENSG00000136514
KLHDC2	14	50199326	50259909	42	9	1044392	-0.69946	0.75787	ENSG00000165516
PRG2	11	57144267	57193130	67	10	1048225	-0.69967	0.75793	ENSG00000186652
FOXQ1	6	1277675	1324992	112	28	1042546	-0.69984	0.75799	ENSG00000164379
NCOR1	17	15922471	16156499	302	11	1048912	-0.6999	0.75801	ENSG00000141027
MANBAL	20	35883041	35955663	75	14	1046814	-0.70001	0.75804	ENSG00000101363
TRAF4	17	27036002	27087974	44	9	1046671	-0.70006	0.75806	ENSG00000076604
CST9	20	23573047	23621513	131	5	1049012	-0.70056	0.75821	ENSG00000173335
CAGE1	6	7316889	7424976	252	20	1046232	-0.70062	0.75823	ENSG00000164304
IL2RB	22	37511878	37606094	252	44	1048052	-0.70069	0.75825	ENSG00000100385
PRPH	12	49652035	49702465	115	14	1044954	-0.70071	0.75826	ENSG00000135406
TCEB3CL	18	44538658	44585534	70	8	1053775	-0.70085	0.7583	ENSG00000234298
KANSL1	17	44097282	44337733	501	7	1048793	-0.70108	0.75837	ENSG00000120071
ZNF831	20	57731075	57844168	203	24	1050308	-0.7012	0.75841	ENSG00000124203
UBR4	1	19391000	19571770	324	17	1050774	-0.70147	0.7585	ENSG00000127481
SLC35F6	2	26952152	27014099	79	6	1048863	-0.70177	0.75859	ENSG00000213699
ZNF473	19	50493971	50566671	136	14	1048975	-0.70199	0.75866	ENSG00000142528
FGGY	1	59727310	60243347	870	73	1048736	-0.70213	0.7587	ENSG00000172456
RASA4B	7	102112892	102193228	12	4	1048402	-0.70249	0.75881	ENSG00000170667
AL391152.1	14	57636888	57683291	61	5	1046554	-0.70318	0.75903	ENSG00000212928
STX18	4	4407469	4579073	360	19	1047907	-0.70336	0.75908	ENSG00000168818
CPN2	3	194050494	194107057	252	24	1046334	-0.70369	0.75919	ENSG00000178772
PTGR2	14	74283547	74363530	242	17	1049163	-0.70381	0.75923	ENSG00000140043
FKBP3	14	45574803	45639522	54	5	1051695	-0.70389	0.75925	ENSG00000100442
MOB3C	1	47063387	47117563	80	8	1047917	-0.70466	0.75949	ENSG00000142961
FAM179B	14	45396411	45553634	173	7	1051065	-0.70469	0.7595	ENSG00000198718
AC135048.1	16	30986808	31032533	42	5	1043468	-0.70473	0.75951	ENSG00000268863
SLC23A2	20	4823002	5025939	391	57	1043136	-0.70495	0.75958	ENSG00000089057
TAF15	17	34101459	34201619	161	14	1043960	-0.7052	0.75966	ENSG00000172660
KBTBD12	3	127599075	127716514	262	23	1050602	-0.7053	0.75969	ENSG00000187715
GPR4	19	46083022	46140466	90	16	1045116	-0.70534	0.7597	ENSG00000177464
SLC5A5	19	17947782	18015983	139	19	1046175	-0.70539	0.75972	ENSG00000105641
SH2B2	7	101893405	101972178	141	24	1049817	-0.70572	0.75982	ENSG00000160999
LAMB4	7	107653993	107805801	246	26	1044130	-0.70616	0.75996	ENSG00000091128
PPFIA4	1	202960626	203057868	205	33	1046608	-0.70621	0.75997	ENSG00000143847
TMEM198	2	220373385	220425317	84	11	1046144	-0.7064	0.76003	ENSG00000188760
HOXB4	17	46642875	46692473	84	14	1040328	-0.7064	0.76003	ENSG00000182742
CST5	20	23846572	23895387	100	12	1046387	-0.70718	0.76027	ENSG00000170367
ZC3H11A	1	203729782	203833252	236	18	1049478	-0.70731	0.76031	ENSG00000058673
CORT	1	10474776	10521959	75	9	1049874	-0.70757	0.76039	ENSG00000241563
GATM	15	45643322	45729525	136	7	1042921	-0.70765	0.76042	ENSG00000171766
PDXK	21	45103975	45192188	199	29	1043357	-0.70798	0.76052	ENSG00000160209
EXOSC5	19	41882279	41938384	105	4	1043443	-0.70853	0.76069	ENSG00000077348
KRTAP13-3	21	31787583	31833286	93	4	1047323	-0.70867	0.76074	ENSG00000240432
RP11-268J15.5	1	36754335	36804822	51	7	1044681	-0.7089	0.76081	ENSG00000116883
FIGLA	2	70994442	71052775	187	23	1048925	-0.70911	0.76087	ENSG00000183733
HSD17B7	1	162725492	162792607	79	17	1052104	-0.70949	0.76099	ENSG00000132196
IL17REL	22	50422942	50486088	145	22	1044932	-0.70956	0.76101	ENSG00000188263
EI24	11	125404112	125464575	98	12	1051248	-0.71008	0.76117	ENSG00000149547
SERHL2	22	42914623	42980388	75	10	1048505	-0.71034	0.76125	ENSG00000183569
RP5-1021I20.4	14	74283674	74408981	381	16	1048101	-0.71086	0.76141	ENSG00000258653
IBSP	4	88685733	88743074	125	20	1049680	-0.71103	0.76147	ENSG00000029559
CRYBB3	22	25560817	25613330	151	19	1041912	-0.71148	0.76161	ENSG00000100053
PSMA5	1	109931653	110004062	87	8	1046807	-0.71179	0.7617	ENSG00000143106
HLA-DOB	6	32770540	32819825	367	33	1008749	-0.7118	0.76171	ENSG00000241106
AC002553.1	17	15908505	15953994	83	7	1051605	-0.71191	0.76174	ENSG00000227782
OR2G6	1	248649916	248695964	16	2	1027842	-0.71245	0.76191	ENSG00000188558
RBMXL1	1	89435139	89493643	84	15	1047982	-0.71248	0.76192	ENSG00000213516
SHROOM1	5	132147833	132201590	69	7	1049783	-0.71273	0.76199	ENSG00000164403
TANC1	2	159790146	160099170	664	41	1050041	-0.71328	0.76216	ENSG00000115183
ARR3	X	69453155	69511690	75	15	1043185	-0.71393	0.76236	ENSG00000120500
ATP1A2	1	160050549	160123381	173	25	1038678	-0.71433	0.76249	ENSG00000018625
CRYGA	2	209015464	209063300	165	26	1047685	-0.71433	0.76249	ENSG00000168582
TLX1NB	10	102839078	102925883	237	31	1049743	-0.71439	0.76251	ENSG00000236311
CERS5	12	50513575	50596288	96	8	1049371	-0.71488	0.76266	ENSG00000139624
F8A2	X	154576749	154623449	6	3	1040988	-0.71528	0.76278	ENSG00000198444
WDR26	1	224562845	224659735	124	7	1045425	-0.7155	0.76285	ENSG00000162923
CTD-3193O13.9	19	7923605	7974326	108	18	1042284	-0.71602	0.76301	ENSG00000183248
CLIP4	2	29285571	29422509	287	26	1048270	-0.71616	0.76305	ENSG00000115295
AC187652.1	7	267918	314070	108	17	1045827	-0.71613	0.76305	ENSG00000269396
PCGF5	10	92944908	93054088	191	16	1048063	-0.71622	0.76307	ENSG00000180628
DHX34	19	47817538	47895961	155	15	1045327	-0.7162	0.76307	ENSG00000134815
PPAN	19	10181965	10235414	73	20	1039679	-0.71629	0.76309	ENSG00000130810
CD5L	1	157790704	157903046	262	19	1047041	-0.7164	0.76313	ENSG00000073754
GPRC5C	17	72385990	72457792	123	15	1046236	-0.71645	0.76314	ENSG00000170412
RP11-998D10.1	14	21465977	21512054	93	25	1047831	-0.71654	0.76317	ENSG00000255472
MVD	16	88708343	88764569	132	20	1048455	-0.71669	0.76322	ENSG00000167508
S1PR2	19	10324520	10376948	81	15	1046399	-0.71687	0.76327	ENSG00000267534
ATXN1	6	16289343	16796722	1146	148	1046809	-0.71694	0.7633	ENSG00000124788
C11orf87	11	109257846	109309840	27	7	1039645	-0.71695	0.7633	ENSG00000185742
TFR2	7	100208039	100275402	84	11	1047892	-0.71711	0.76335	ENSG00000106327
CD300LF	17	72680452	72744117	77	14	1046591	-0.71717	0.76337	ENSG00000186074
EPHA10	1	38169552	38265805	246	27	1049542	-0.71738	0.76343	ENSG00000183317
SERPINB6	6	2938393	3007090	185	27	1044996	-0.71756	0.76349	ENSG00000124570
PTGFR	1	78734568	79015434	555	38	1049848	-0.71763	0.76351	ENSG00000122420
AC068987.1	12	52168789	52216636	72	8	1049651	-0.7179	0.76359	ENSG00000260415
EPM2AIP1	3	37017357	37069795	65	7	1053382	-0.71812	0.76366	ENSG00000178567
TRIM21	11	4396127	4449926	174	17	1045106	-0.71819	0.76368	ENSG00000132109
ZNF613	19	52395400	52462012	164	18	1050049	-0.71821	0.76369	ENSG00000176024
COQ6	14	74381629	74440373	160	12	1047108	-0.71826	0.7637	ENSG00000119723
RRS1	8	67306263	67352966	91	14	1048000	-0.71876	0.76385	ENSG00000179041
PLEKHB1	11	73322223	73383864	124	21	1052319	-0.71904	0.76394	ENSG00000021300
TMEM102	17	7303762	7350998	64	16	1041051	-0.71909	0.76396	ENSG00000181284
IQCD	12	113623246	113693899	93	4	1044921	-0.71935	0.76404	ENSG00000166578
CDO1	5	115130430	115187651	55	12	1050428	-0.7196	0.76411	ENSG00000129596
GZMH	14	25065686	25113905	127	18	1053140	-0.71966	0.76413	ENSG00000100450
CHD6	20	40020741	40282133	480	28	1050000	-0.71997	0.76423	ENSG00000124177
LINGO4	1	151762740	151813630	87	16	1047180	-0.72073	0.76446	ENSG00000213171
TSKU	11	76458295	76519198	121	16	1046302	-0.72081	0.76449	ENSG00000182704
KLK10	19	51505995	51558431	109	22	1045596	-0.72108	0.76457	ENSG00000129451
SLC5A3	21	35410870	35488559	111	19	1047746	-0.72125	0.76462	ENSG00000198743
SLC5A3	21	35410870	35488561	111	19	1047746	-0.72125	0.76462	ENSG00000272962
ATF7IP2	16	10385291	10587495	492	41	1044797	-0.72153	0.76471	ENSG00000166669
BBS5	2	170300688	170392432	193	24	1052299	-0.72161	0.76473	ENSG00000163093
RP11-724O16.1	2	170300990	170392432	193	24	1052299	-0.72161	0.76473	ENSG00000251569
CRYGD	2	208976331	209024225	176	21	1052634	-0.72203	0.76486	ENSG00000118231
SSX4	X	48207863	48262785	15	3	1037769	-0.72207	0.76487	ENSG00000204645
SLC2A4	17	7149986	7201576	55	8	1050341	-0.72213	0.76489	ENSG00000181856
ADAM21	14	70883874	70936622	144	16	1048117	-0.72217	0.76491	ENSG00000139985
FRMD7	X	131201021	131297048	95	14	1038693	-0.72224	0.76493	ENSG00000165694
ZNF281	1	200364068	200414184	64	9	1046085	-0.72249	0.765	ENSG00000162702
ATP6V1F	7	128467880	128515898	124	16	1052572	-0.72254	0.76502	ENSG00000128524
HMGCLL1	6	55289167	55479012	655	34	1048956	-0.72264	0.76505	ENSG00000146151
SLC25A44	1	156128880	156192587	99	11	1044113	-0.72281	0.7651	ENSG00000160785
PCNXL3	11	65348244	65414910	84	14	1037782	-0.72289	0.76513	ENSG00000197136
ZNF416	19	58072934	58125295	73	10	1052362	-0.72311	0.76519	ENSG00000083817
REG3G	2	79217812	79265631	215	15	1047353	-0.72313	0.7652	ENSG00000143954
POC1B	12	89803495	89954801	294	19	1051046	-0.72319	0.76522	ENSG00000139323
RAD21	8	117848174	117922105	184	17	1048285	-0.72324	0.76524	ENSG00000164754
RP11-242G20.1	10	71409655	71462208	229	24	1044067	-0.72325	0.76524	ENSG00000235645
SCYL1	11	65257548	65316175	39	10	1052286	-0.7233	0.76525	ENSG00000142186
PLEK	2	68557305	68634585	329	17	1048255	-0.72338	0.76528	ENSG00000115956
CCDC41	12	94690225	94888764	316	22	1048041	-0.72357	0.76534	ENSG00000173588
NDUFB6	9	32542997	32608160	85	16	1047887	-0.72427	0.76555	ENSG00000165264
SPRR4	1	152908142	152955050	75	8	1042044	-0.72449	0.76562	ENSG00000184148
S100A5	1	153499623	153549241	78	6	1049998	-0.72448	0.76562	ENSG00000196420
FAM175A	4	84372092	84479501	240	11	1046989	-0.72495	0.76576	ENSG00000163322
ADIRF	10	88692949	88753691	155	21	1049381	-0.72522	0.76584	ENSG00000148671
MEGF9	9	123353091	123511748	177	10	1048725	-0.72531	0.76587	ENSG00000106780
OLFML2B	1	161942982	162028644	184	37	1044694	-0.7254	0.7659	ENSG00000162745
CST8	20	23436738	23486655	145	10	1048515	-0.72567	0.76598	ENSG00000125815
BLOC1S3	19	45647003	45695059	89	17	1040455	-0.72572	0.76599	ENSG00000189114
STAMBP	2	74021086	74110786	144	17	1046153	-0.72583	0.76603	ENSG00000124356
ESPL1	12	53627083	53697427	91	12	1052565	-0.72598	0.76608	ENSG00000135476
BRS3	X	135535046	135585939	28	2	1039075	-0.72616	0.76613	ENSG00000102239
FAM83A	8	124156200	124232314	179	14	1050413	-0.72661	0.76627	ENSG00000147689
ENPEP	4	111251889	111496441	531	40	1047987	-0.72679	0.76632	ENSG00000138792
PAQR5	15	69556286	69710119	266	17	1050190	-0.72718	0.76644	ENSG00000137819
CRNN	1	152371719	152421739	93	7	1051960	-0.72743	0.76652	ENSG00000143536
FAM204A	10	120055401	120136840	88	20	1050262	-0.72754	0.76655	ENSG00000165669
ACADSB	10	124733495	124827827	231	27	1051731	-0.72762	0.76658	ENSG00000196177
GPALPP1	13	45528687	45617746	141	16	1049656	-0.7277	0.7666	ENSG00000133114
THOC3	5	175334876	175496683	8	2	1015259	-0.72824	0.76677	ENSG00000051596
PTRHD1	2	25002603	25051251	122	17	1050924	-0.72831	0.76679	ENSG00000184924
SPAG1	8	101135134	101281506	198	13	1047897	-0.72855	0.76686	ENSG00000104450
SCGB1A1	11	62137575	62200667	170	22	1049037	-0.72857	0.76687	ENSG00000149021
COMMD2	3	149446257	149505286	123	18	1047476	-0.72915	0.76705	ENSG00000114744
POLR2C	16	57461299	57515922	134	21	1041348	-0.72917	0.76705	ENSG00000102978
PSG4	19	43686854	43746451	25	5	1045108	-0.72925	0.76707	ENSG00000243137
RAB7A	3	128409965	128543639	283	17	1050124	-0.72938	0.76711	ENSG00000075785
CD79A	19	42346190	42395439	35	5	1044279	-0.72963	0.76719	ENSG00000105369
GTF2H2C	5	68821035	68900550	10	4	1049880	-0.72984	0.76726	ENSG00000183474
DBH	9	136466482	136534466	240	52	1039832	-0.72984	0.76726	ENSG00000123454
IL27RA	19	14107560	14173743	102	15	1042793	-0.73	0.7673	ENSG00000104998
PICALM	11	85658727	85815924	369	19	1051186	-0.73006	0.76732	ENSG00000073921
FGFR2	10	123227848	123392972	253	41	1047581	-0.73018	0.76736	ENSG00000066468
WDR24	16	724622	775444	86	11	1039981	-0.73033	0.76741	ENSG00000127580
TFF1	21	43772391	43821703	194	42	1047167	-0.73039	0.76742	ENSG00000160182
NDUFB11	X	46991615	47039903	10	5	1043299	-0.73043	0.76744	ENSG00000147123
MROH2A	2	234649370	234752069	286	47	1047258	-0.73109	0.76764	ENSG00000185038
FCER2	19	7743644	7802032	216	29	1047774	-0.73111	0.76764	ENSG00000104921
EIF2B1	12	124094953	124153313	104	9	1044491	-0.73119	0.76767	ENSG00000111361
MIPOL1	14	37632118	38031566	442	14	1052061	-0.73138	0.76773	ENSG00000151338
AIFM2	10	71847979	71927690	213	40	1049101	-0.73143	0.76774	ENSG00000042286
HOXC12	12	54313618	54362740	103	14	1044140	-0.7316	0.76779	ENSG00000123407
ZNF32	10	44129307	44179304	125	13	1049063	-0.73235	0.76802	ENSG00000169740
THEM5	1	151809739	151861173	97	14	1051598	-0.73271	0.76813	ENSG00000196407
NUP88	17	5254258	5358480	322	13	1047541	-0.73274	0.76814	ENSG00000108559
RNF166	16	88752903	88807829	202	29	1045344	-0.73285	0.76818	ENSG00000158717
GGACT	13	101173810	101276782	128	12	1048510	-0.73334	0.76832	ENSG00000134864
SLC23A1	5	138692885	138755242	38	5	1051704	-0.73354	0.76838	ENSG00000170482
TEAD2	19	49833852	49900714	147	6	1049344	-0.73377	0.76845	ENSG00000074219
PTP4A2	1	32362022	32445457	102	18	1040526	-0.73403	0.76854	ENSG00000184007
CDK2AP2	11	67263968	67311120	47	9	1047144	-0.73409	0.76855	ENSG00000167797
GHR	5	42388879	42731979	490	29	1049539	-0.73424	0.7686	ENSG00000112964
ARFRP1	20	62319996	62374377	111	9	1051848	-0.73443	0.76866	ENSG00000101246
CEBPG	19	33829236	33883592	196	18	1050336	-0.7345	0.76868	ENSG00000153879
BATF3	1	212849760	212908327	179	24	1045788	-0.73475	0.76875	ENSG00000123685
ESRP2	16	68253014	68307005	72	8	1048369	-0.73472	0.76875	ENSG00000103067
ZNF511	10	135086979	135176033	133	18	1049762	-0.73478	0.76876	ENSG00000198546
R3HDML	20	42930626	42989875	129	11	1050187	-0.73548	0.76898	ENSG00000101074
PAFAH2	1	26276258	26359648	140	13	1048674	-0.73577	0.76906	ENSG00000158006
HRC	19	49644455	49693681	112	13	1044844	-0.7361	0.76916	ENSG00000130528
SEZ6L	22	26530440	26789562	706	71	1045915	-0.73643	0.76927	ENSG00000100095
SLC25A43	X	118498023	118598441	158	20	1042989	-0.73654	0.7693	ENSG00000077713
SCGB1C1	11	158080	204573	27	9	1040271	-0.73673	0.76936	ENSG00000188076
KHNYN	14	24863492	24920540	189	25	1049216	-0.73685	0.76939	ENSG00000100441
FAM49A	2	16720727	16882599	353	47	1046226	-0.73695	0.76942	ENSG00000197872
UBE2Q2	15	76100622	76203419	141	17	1051403	-0.73698	0.76943	ENSG00000140367
GPR101	X	136102307	136148833	17	5	1043953	-0.73719	0.7695	ENSG00000165370
CPA6	8	68324360	68693620	681	55	1047714	-0.73726	0.76952	ENSG00000165078
C22orf29	22	19823661	19877419	151	12	1047008	-0.73732	0.76954	ENSG00000215012
CCHCR1	6	31100216	31161015	487	35	1046170	-0.73737	0.76955	ENSG00000204536
ZMAT5	22	30116945	30198000	193	17	1050509	-0.73765	0.76964	ENSG00000100319
MED18	1	28620513	28672476	56	11	1041849	-0.73802	0.76975	ENSG00000130772
PQLC3	2	11260324	11329000	205	27	1045688	-0.73817	0.7698	ENSG00000162976
THAP6	4	76404156	76485683	175	17	1050461	-0.73823	0.76981	ENSG00000174796
INO80C	18	33022194	33112955	142	19	1047533	-0.73825	0.76982	ENSG00000153391
NAIF1	9	130813512	130865485	102	3	1052115	-0.73832	0.76984	ENSG00000171169
SLC17A6	11	22324643	22411049	177	30	1046534	-0.73838	0.76986	ENSG00000091664
RIMS3	1	41076351	41166329	176	23	1048675	-0.73893	0.77003	ENSG00000117016
PRDM12	9	133504981	133568368	125	23	1049031	-0.73977	0.77028	ENSG00000130711
TMEM2	9	74288282	74466606	372	21	1048012	-0.74004	0.77036	ENSG00000135048
OR6B3	2	240974494	241020489	163	18	1051733	-0.74021	0.77041	ENSG00000178586
SUPT5H	19	39891796	39977310	163	14	1044841	-0.74051	0.7705	ENSG00000196235
CIAPIN1	16	57452081	57516440	161	23	1038220	-0.74068	0.77056	ENSG00000005194
ISCU	12	108921358	108973160	154	13	1048771	-0.74087	0.77062	ENSG00000136003
ZNF676	19	22351893	22414753	128	6	1047039	-0.74089	0.77062	ENSG00000196109
OR6C68	12	55851147	55897100	117	13	1045686	-0.74095	0.77064	ENSG00000205327
AP002884.2	11	112095988	112142117	83	2	1049951	-0.74133	0.77075	ENSG00000268472
ARHGEF35	7	143873176	144026230	6	2	1047867	-0.74184	0.77091	ENSG00000213214
MICALL1	22	38266664	38348829	79	10	1042645	-0.74192	0.77093	ENSG00000100139
CCL16	17	34293529	34343532	157	17	1050258	-0.74197	0.77095	ENSG00000161573
INSM1	20	20313765	20361590	55	12	1047535	-0.74197	0.77095	ENSG00000173404
PMF1	1	156147784	156222874	120	11	1042573	-0.7422	0.77102	ENSG00000160783
DNAH2	17	7585672	7747062	272	33	1045979	-0.74249	0.7711	ENSG00000183914
XAGE2B	X	52077173	52128823	28	5	964703	-0.74272	0.77117	ENSG00000155622
ZNF14	19	19811280	19878906	178	28	1047823	-0.74354	0.77142	ENSG00000105708
PCTP	17	53793340	53930191	304	17	1044705	-0.74383	0.77151	ENSG00000141179
MUC2	11	1039875	1114419	216	30	1044313	-0.74396	0.77155	ENSG00000198788
C17orf74	17	7293934	7340887	70	19	1040912	-0.74411	0.77159	ENSG00000184560
PSAP	10	73566055	73646126	205	28	1051208	-0.74413	0.7716	ENSG00000197746
DCUN1D5	11	102922805	102997944	88	11	1053227	-0.74422	0.77163	ENSG00000137692
CTD-3105H18.16	19	12492763	12586896	287	9	1051413	-0.74463	0.77175	ENSG00000268870
HTR2B	2	231962944	232024832	69	11	1049561	-0.74523	0.77193	ENSG00000135914
AC142381.1	16	32028311	32073601	4	1	998191	-0.74528	0.77195	ENSG00000223931
ZBED5	11	10823621	10915343	197	21	1049355	-0.74534	0.77197	ENSG00000236287
C10orf99	10	85898494	85955050	107	25	1048440	-0.74612	0.7722	ENSG00000188373
DNTTIP1	20	44385576	44450066	135	12	1045773	-0.74634	0.77227	ENSG00000101457
SERPINA9	14	94919054	94981026	222	34	1051838	-0.74638	0.77228	ENSG00000170054
PARK7	1	7979351	8055565	110	14	1046740	-0.74646	0.77231	ENSG00000116288
UBAC2	13	99818028	100048688	408	21	1051529	-0.74653	0.77233	ENSG00000134882
MAN1B1	9	139946379	140013635	91	12	1046139	-0.74664	0.77236	ENSG00000177239
OR1L8	9	125319778	125365838	211	17	1044501	-0.74744	0.7726	ENSG00000171496
REG3A	2	79374132	79421879	138	21	1049203	-0.74746	0.77261	ENSG00000172016
KCTD7	7	66058868	66286446	583	18	1052623	-0.7477	0.77268	ENSG00000243335
MAEL	1	166923346	167001451	158	21	1049544	-0.74774	0.77269	ENSG00000143194
GRIA2	4	158090334	158297227	251	31	1050973	-0.74795	0.77275	ENSG00000120251
GANC	15	42530431	42655864	246	10	1047617	-0.74793	0.77275	ENSG00000214013
ZSCAN5D	19	56716773	56768863	180	39	1044299	-0.74795	0.77275	ENSG00000267908
CLHC1	2	55391927	55494699	208	22	1049582	-0.74801	0.77277	ENSG00000162994
PLD5	1	242236288	242722998	1360	100	1049254	-0.74871	0.77298	ENSG00000180287
PAF1	19	39866492	39916835	74	16	1048603	-0.74878	0.773	ENSG00000006712
TNPO3	7	128584948	128730198	304	24	1050382	-0.74919	0.77313	ENSG00000064419
C4orf26	4	76446258	76501095	118	16	1048362	-0.74966	0.77327	ENSG00000174792
KLF2	19	16400628	16448685	135	20	1046255	-0.74991	0.77334	ENSG00000127528
PYGL	14	51314609	51446454	370	46	1048472	-0.75033	0.77347	ENSG00000100504
LGALS3BP	17	76957320	77011191	135	22	1045573	-0.75044	0.7735	ENSG00000108679
LPHN1	19	14250750	14351999	165	28	1042779	-0.75062	0.77356	ENSG00000072071
SAMD11	1	825260	889955	135	18	1040281	-0.75064	0.77357	ENSG00000187634
ARL14EPL	5	115352163	115405815	213	23	1049838	-0.75074	0.77359	ENSG00000268223
BET1L	11	157784	242428	166	17	1051502	-0.75079	0.77361	ENSG00000177951
AMIGO1	1	110036797	110087360	98	11	1045859	-0.75127	0.77375	ENSG00000181754
LRRN3	7	110696062	110775510	121	11	1046176	-0.75159	0.77385	ENSG00000173114
FA2H	16	74736853	74843729	290	31	1049816	-0.75174	0.7739	ENSG00000103089
NCR2	6	41268393	41328625	205	26	1043400	-0.75184	0.77393	ENSG00000096264
EPS15L1	19	16456050	16617896	250	26	1046723	-0.75184	0.77393	ENSG00000127527
RP11-830F9.6	16	88971197	89027932	148	19	1050925	-0.75199	0.77397	ENSG00000205018
C9orf156	9	100656771	100719852	106	10	1047639	-0.75209	0.774	ENSG00000136932
PCK2	14	24528262	24589807	75	23	1048635	-0.75249	0.77412	ENSG00000100889
CCT6B	17	33244878	33343097	96	16	1047863	-0.75257	0.77415	ENSG00000132141
DGCR6L	22	20291799	20342603	14	4	1043107	-0.75257	0.77415	ENSG00000128185
LINC01124	2	171558961	171606077	128	8	1046911	-0.75284	0.77423	ENSG00000222033
CDRT1	17	15458798	15557826	76	16	1045118	-0.75289	0.77424	ENSG00000241322
ACER2	9	19373925	19462018	153	19	1048037	-0.75308	0.7743	ENSG00000177076
ZNF317	19	9216056	9284100	197	22	1046897	-0.7533	0.77436	ENSG00000130803
AQP5	12	50320653	50369464	74	19	1047502	-0.75336	0.77438	ENSG00000161798
OTOGL	12	80568233	80782870	368	29	1048949	-0.75439	0.77469	ENSG00000165899
IQCJ	3	158645717	158994096	579	39	1046973	-0.75502	0.77488	ENSG00000214216
NOMO2	16	18501182	18608533	7	3	1040873	-0.75561	0.77506	ENSG00000185164
CDH19	18	64158320	64306375	275	23	1049549	-0.75591	0.77515	ENSG00000071991
CDYL	6	4671393	4965785	652	61	1045852	-0.75664	0.77537	ENSG00000153046
FMNL1	17	43263811	43334687	107	19	1047250	-0.7568	0.77541	ENSG00000184922
ZMYM5	13	20387622	20472776	220	10	1047930	-0.75691	0.77545	ENSG00000132950
SHC2	19	406583	495996	208	35	1043810	-0.75697	0.77547	ENSG00000129946
PANK1	10	91332745	91440215	336	28	1050050	-0.75703	0.77549	ENSG00000152782
ZNF812	19	9790600	9846452	182	8	1048272	-0.75743	0.77561	ENSG00000224689
TCEAL7	X	102550124	102597254	38	7	1034934	-0.75752	0.77563	ENSG00000182916
KRT3	12	53173469	53224901	150	29	1048694	-0.75758	0.77565	ENSG00000186442
PURB	7	44905896	44959960	74	13	1035290	-0.75762	0.77566	ENSG00000146676
TLR8	X	12889739	12951288	80	21	1041898	-0.75792	0.77575	ENSG00000101916
JMJD8	16	721671	769529	81	11	1039581	-0.75806	0.77579	ENSG00000161999
MAPT	17	43936748	44115700	787	5	1048927	-0.75817	0.77583	ENSG00000186868
INS	11	2171009	2217571	133	15	1046109	-0.75855	0.77594	ENSG00000254647
UBE2U	1	64634310	64743051	211	20	1048445	-0.7586	0.77595	ENSG00000177414
PDE11A	2	178477980	179008066	1411	44	1049365	-0.75868	0.77598	ENSG00000128655
CPNE7	16	89607176	89673654	156	20	1045386	-0.75932	0.77617	ENSG00000178773
MRPL39	21	26947968	27014829	198	12	1053508	-0.75946	0.77621	ENSG00000154719
AGR3	7	16889029	16956611	223	34	1047758	-0.75958	0.77625	ENSG00000173467
AADAC	3	151496825	151556276	245	23	1047202	-0.75974	0.7763	ENSG00000114771
SNX10	7	26296541	26423949	256	24	1046522	-0.76014	0.77642	ENSG00000086300
HAS1	19	52206365	52262247	201	38	1047472	-0.76014	0.77642	ENSG00000105509
MPZL3	11	118087409	118158065	193	14	1049099	-0.7602	0.77643	ENSG00000160588
LSM14B	20	60662517	60720434	109	10	1044923	-0.7603	0.77646	ENSG00000149657
ERRFI1	1	8054464	8121368	77	7	1047327	-0.76093	0.77665	ENSG00000116285
MORN2	2	39068103	39166213	136	14	1049930	-0.76127	0.77675	ENSG00000188010
MVP	16	29796715	29869355	49	4	1051463	-0.76141	0.77679	ENSG00000013364
SERPINB7	18	61385169	61482604	325	22	1051495	-0.76154	0.77683	ENSG00000166396
SRSF4	1	29464255	29543499	110	14	1050715	-0.76158	0.77685	ENSG00000116350
MAP3K4	6	161377759	161548417	347	25	1051609	-0.76161	0.77685	ENSG00000085511
GKAP1	9	86344336	86479431	197	12	1049610	-0.76164	0.77686	ENSG00000165113
BARX1	9	96703905	96752654	100	11	1047384	-0.76199	0.77697	ENSG00000131668
C21orf37	21	18776208	18831503	134	24	1044780	-0.76202	0.77698	ENSG00000232560
PNLIPRP3	10	118152379	118247469	199	20	1044341	-0.76226	0.77705	ENSG00000203837
LEUTX	19	40232235	40286775	164	17	1050676	-0.76229	0.77706	ENSG00000213921
CAMK1G	1	209722062	209797283	199	25	1047850	-0.76259	0.77714	ENSG00000008118
CLUL1	18	561988	660334	259	44	1042641	-0.76277	0.7772	ENSG00000079101
PAK4	19	39581410	39683456	235	22	1047781	-0.763	0.77727	ENSG00000130669
SOWAHA	5	132114033	132162488	47	10	1046773	-0.76321	0.77733	ENSG00000198944
SOSTDC1	7	16491106	16605205	377	32	1051503	-0.76338	0.77738	ENSG00000171243
RIMKLA	1	42811466	42898249	177	17	1051875	-0.76352	0.77742	ENSG00000177181
LIME1	20	62331815	62380456	101	9	1052164	-0.76364	0.77746	ENSG00000203896
SP1	12	53738960	53820230	102	11	1045570	-0.76385	0.77752	ENSG00000185591
ABCB9	12	123395498	123501196	74	13	1048035	-0.76422	0.77763	ENSG00000150967
ZNF443	19	12530521	12586926	201	10	1052040	-0.76426	0.77764	ENSG00000180855
NRDE2	14	90732580	90833481	221	17	1044053	-0.76429	0.77765	ENSG00000119720
GOLGA4	3	37249668	37418242	246	13	1046458	-0.7646	0.77775	ENSG00000144674
KL	13	33555207	33650282	275	21	1050733	-0.76556	0.77803	ENSG00000133116
KRT4	12	53190333	53243335	137	25	1046101	-0.76577	0.77809	ENSG00000170477
RAD50	5	131856711	131990313	124	8	1044792	-0.76617	0.77821	ENSG00000113522
BCKDHB	6	80781364	81065987	679	22	1050412	-0.76672	0.77837	ENSG00000083123
GHRH	20	35869489	35925238	72	17	1041674	-0.76682	0.77841	ENSG00000118702
POGK	1	166773681	166835581	137	14	1047243	-0.76686	0.77842	ENSG00000143157
KRT2	12	53028342	53080948	159	19	1047981	-0.76781	0.7787	ENSG00000172867
FAM174A	5	99836009	99932445	139	11	1053229	-0.76819	0.77881	ENSG00000174132
RFFL	17	33323009	33451338	98	14	1052092	-0.76855	0.77892	ENSG00000092871
LCE2D	1	152600872	152647135	107	5	1046196	-0.7689	0.77902	ENSG00000187223
CCDC6	10	61538521	61701414	498	24	1050934	-0.76959	0.77923	ENSG00000108091
KRT10	17	38964369	39013847	102	14	1050550	-0.76958	0.77923	ENSG00000186395
PEX19	1	160236602	160291138	58	11	1049338	-0.76964	0.77924	ENSG00000162735
FBXL19	16	30899376	30970104	50	6	1043996	-0.76976	0.77928	ENSG00000099364
PSPC1	13	20238896	20392142	234	16	1048428	-0.76989	0.77932	ENSG00000121390
HN1	17	73121343	73199376	107	12	1049649	-0.76988	0.77932	ENSG00000189159
DPYSL4	10	133965404	134029280	152	12	1047270	-0.77008	0.77937	ENSG00000151640
AL160175.1	20	30274001	30319134	49	5	1045197	-0.77044	0.77948	ENSG00000268457
TRAPPC2P1	19	57839879	57886721	130	18	1048143	-0.77064	0.77954	ENSG00000256060
ITPRIP	10	106061894	106133162	102	14	1052171	-0.77121	0.77971	ENSG00000148841
CTCF	16	67561310	67683086	118	17	1049208	-0.77125	0.77972	ENSG00000102974
AGBL3	7	134636259	134842715	331	15	1049103	-0.77137	0.77976	ENSG00000146856
C10orf126	10	29100337	29180827	245	25	1046298	-0.77145	0.77978	ENSG00000204365
LEMD1	1	205340506	205460082	256	41	1047602	-0.77153	0.7798	ENSG00000186007
OSBPL5	11	3098346	3222969	411	54	1043570	-0.77151	0.7798	ENSG00000021762
ASAP2	2	9311894	9555812	384	26	1045183	-0.77159	0.77982	ENSG00000151693
NOXO1	16	2018918	2069193	165	16	1046559	-0.77158	0.77982	ENSG00000196408
BEST3	12	70027140	70128256	317	24	1051148	-0.77205	0.77996	ENSG00000127325
UBE2C	20	44406215	44455596	108	11	1048092	-0.77208	0.77997	ENSG00000175063
OR6K3	1	158676958	158722953	150	9	1049003	-0.77249	0.78009	ENSG00000203757
AC079602.1	12	121397641	121445095	123	16	1049381	-0.77292	0.78021	ENSG00000272214
ST14	11	129994457	130090271	202	34	1047180	-0.773	0.78024	ENSG00000149418
C1orf21	1	184321192	184608154	536	31	1047013	-0.77338	0.78035	ENSG00000116667
HES2	1	6462478	6519730	140	13	1047964	-0.77341	0.78036	ENSG00000069812
APOLD1	12	12843851	12992909	306	50	1044451	-0.77422	0.7806	ENSG00000178878
RAB40AL	X	102157200	102203228	20	4	1043501	-0.77422	0.7806	ENSG00000102128
C15orf48	15	45687727	45750959	63	10	1043006	-0.7747	0.78074	ENSG00000166920
TDO2	4	156740890	156851558	293	19	1049565	-0.77498	0.78082	ENSG00000151790
FAM161B	14	74388204	74452117	175	13	1047697	-0.7755	0.78098	ENSG00000156050
KMT2B	19	36173921	36239779	121	17	1044256	-0.77593	0.7811	ENSG00000272333
TREM1	6	41225664	41289457	152	21	1041778	-0.776	0.78113	ENSG00000124731
GAST	17	39833578	39882221	66	5	1042750	-0.77613	0.78116	ENSG00000184502
ECI2	6	4105923	4170831	175	23	1046915	-0.77654	0.78129	ENSG00000198721
MTERFD2	2	242001584	242076747	207	18	1048224	-0.77664	0.78132	ENSG00000122085
RP11-108K14.8	10	135169338	135243999	128	18	1043906	-0.77674	0.78134	ENSG00000254536
PLEK2	14	67843700	67913917	172	28	1042434	-0.77727	0.7815	ENSG00000100558
CSH2	17	61939372	61986126	80	6	1041479	-0.77782	0.78166	ENSG00000213218
STX16-NPEPL1	20	57191490	57300466	236	35	1046228	-0.77784	0.78167	ENSG00000254995
FAM127B	X	134174962	134221226	36	9	1027390	-0.77836	0.78182	ENSG00000203950
ZFP36	19	39862453	39910052	69	14	1048722	-0.77843	0.78184	ENSG00000128016
TOX4	14	21909756	21977319	131	14	1048044	-0.77865	0.78191	ENSG00000092203
OR10H3	19	15817203	15863153	138	14	1049743	-0.77877	0.78194	ENSG00000171936
GPR37L1	1	202056986	202112720	141	24	1042131	-0.77911	0.78204	ENSG00000170075
RP11-15E18.4	17	58606908	58673984	36	8	1049101	-0.7791	0.78204	ENSG00000267772
KLHL17	1	860967	911095	91	16	1042468	-0.77941	0.78213	ENSG00000187961
PSMD3	17	38102050	38164213	178	16	1046648	-0.77947	0.78215	ENSG00000108344
ATP5L2	22	43025809	43071607	140	13	1048344	-0.7797	0.78222	ENSG00000249222
S100A11	1	151994982	152055383	58	11	1051922	-0.77983	0.78225	ENSG00000163191
PIGX	3	196331646	196472878	412	65	1044863	-0.77993	0.78228	ENSG00000163964
PSMD2	3	183981497	184036842	83	16	1046593	-0.77998	0.7823	ENSG00000175166
YIPF4	2	32467979	32551663	100	16	1044723	-0.78003	0.78231	ENSG00000119820
HIST1H2BG	6	26206428	26251872	126	8	1047110	-0.78004	0.78232	ENSG00000187990
ATP11A	13	113309643	113551482	528	38	1046572	-0.78009	0.78233	ENSG00000068650
PMF1-BGLAP	1	156147773	156223123	122	11	1042313	-0.78068	0.7825	ENSG00000260238
HFM1	1	91716323	91905426	296	22	1050395	-0.78123	0.78267	ENSG00000162669
TCEB3C	18	44544573	44591449	70	7	1053775	-0.78131	0.78269	ENSG00000183791
PHLDA2	11	2939503	2985685	89	12	1049089	-0.78248	0.78303	ENSG00000181649
HIST1H4F	6	26205561	26250976	128	8	1047219	-0.7825	0.78304	ENSG00000198327
FTHL17	X	31079360	31125170	23	3	1040206	-0.78278	0.78312	ENSG00000132446
OR10A2	11	6855924	6901976	216	11	1046016	-0.78301	0.78319	ENSG00000170790
TMEM256	17	7296294	7342456	71	19	1041146	-0.783	0.78319	ENSG00000205544
HMGXB3	5	149344884	149442386	169	12	1046511	-0.78306	0.7832	ENSG00000113716
RP11-542P2.1	4	141353416	141454531	216	18	1048233	-0.78318	0.78324	ENSG00000205301
PLD4	14	105356153	105409574	131	13	1049149	-0.78339	0.7833	ENSG00000166428
PKP4	2	159278476	159549391	636	24	1049035	-0.78341	0.78331	ENSG00000144283
OR6C70	12	55852984	55898922	119	12	1047735	-0.78388	0.78344	ENSG00000184954
ACTN1	14	69330860	69481157	454	48	1048880	-0.7839	0.78345	ENSG00000072110
SLC2A3	12	8061826	8123871	80	16	1038469	-0.78399	0.78348	ENSG00000059804
KIF23	15	69671585	69750764	67	8	1051639	-0.78461	0.78366	ENSG00000137807
TFF2	21	43756466	43806237	182	31	1044403	-0.78503	0.78378	ENSG00000160181
JUP	17	39765692	39978183	310	40	1044621	-0.78532	0.78387	ENSG00000173801
TBXAS1	7	139441850	139730125	490	66	1047409	-0.78537	0.78388	ENSG00000059377
PRCC	1	156685402	156780607	171	20	1049347	-0.78549	0.78392	ENSG00000143294
MOS	8	57015501	57061541	81	9	1052769	-0.78619	0.78412	ENSG00000172680
TBC1D2	9	100951311	101052915	371	25	1046028	-0.78618	0.78412	ENSG00000095383
LRRC8E	19	7918390	7976901	122	21	1043020	-0.78659	0.78424	ENSG00000171017
SOWAHC	2	110336911	110386563	101	14	1045487	-0.78717	0.78441	ENSG00000198142
KRTAP19-1	21	31842018	31887663	75	5	1042443	-0.78725	0.78443	ENSG00000184351
CCDC102B	18	66347446	66732426	869	57	1048754	-0.78748	0.7845	ENSG00000150636
ANGPT1	8	108251721	108545283	776	52	1046390	-0.78754	0.78452	ENSG00000154188
C18orf42	18	5135284	5232502	298	38	1048471	-0.78773	0.78457	ENSG00000231824
BMP5	6	55608443	55775362	365	37	1050092	-0.7882	0.78471	ENSG00000112175
ABHD12B	14	51303878	51381688	192	35	1046978	-0.78819	0.78471	ENSG00000131969
TPD52L2	20	62461596	62532898	140	21	1050688	-0.78862	0.78483	ENSG00000101150
CCDC114	19	48789714	48860151	182	20	1049391	-0.78922	0.78501	ENSG00000105479
SCGB2A2	11	62002627	62050628	106	14	1052441	-0.78931	0.78503	ENSG00000110484
GAB2	11	77916343	78164394	342	5	1044647	-0.78932	0.78504	ENSG00000033327
OR52B2	11	6180560	6226638	105	15	1047552	-0.78947	0.78508	ENSG00000255307
ARV1	1	231079727	231146341	190	19	1050099	-0.78988	0.7852	ENSG00000173409
SS18	18	23586578	23706181	190	14	1049017	-0.78988	0.7852	ENSG00000141380
HBM	16	168891	226767	92	20	1048769	-0.79042	0.78536	ENSG00000206177
RABGEF1	7	66112151	66286451	460	19	1052557	-0.79063	0.78542	ENSG00000154710
PQBP1	X	48720195	48770420	14	8	1044046	-0.79064	0.78542	ENSG00000102103
NUFIP1	13	45503384	45598618	129	20	1051436	-0.79071	0.78544	ENSG00000083635
MYH7	14	23871947	23939927	135	17	1046733	-0.79085	0.78549	ENSG00000092054
FBXO8	4	175147809	175240415	125	15	1041708	-0.79089	0.7855	ENSG00000164117
PCBP2	12	53800525	53884946	76	9	1047903	-0.7912	0.78559	ENSG00000197111
DAPK1	9	90077143	90333548	709	72	1044422	-0.79132	0.78562	ENSG00000196730
RPS6KA2	6	166812852	167354939	1388	134	1046886	-0.79147	0.78566	ENSG00000071242
MEX3C	18	48690920	48779674	132	9	1049142	-0.79163	0.78571	ENSG00000176624
CA1	8	86229837	86326243	131	18	1050357	-0.79197	0.78581	ENSG00000133742
PUF60	8	144888514	144947029	76	14	1043961	-0.79202	0.78583	ENSG00000179950
RP11-321N4.5	6	86257696	86359952	121	16	1051409	-0.79209	0.78585	ENSG00000271793
EPHA3	3	89121674	89541284	653	26	1050516	-0.79291	0.78608	ENSG00000044524
C9orf40	9	77551497	77602802	83	12	1045535	-0.7933	0.7862	ENSG00000135045
ARF6	14	50324810	50371490	38	6	1045469	-0.79337	0.78622	ENSG00000165527
SPSB1	1	9317939	9439591	386	60	1043974	-0.7936	0.78629	ENSG00000171621
AC092850.1	12	131745067	131792763	78	15	1045517	-0.79364	0.7863	ENSG00000267819
ANAPC10	4	145878264	146054693	127	18	1049860	-0.79452	0.78655	ENSG00000164162
ATP1A4	1	160086360	160166767	214	43	1043506	-0.79502	0.7867	ENSG00000132681
ZNF705A	12	8255733	8351133	93	10	1040776	-0.79503	0.7867	ENSG00000196946
AP3S2	15	90363831	90472574	193	17	1046906	-0.79541	0.78681	ENSG00000157823
NCAN	19	19287782	19373042	144	21	1047553	-0.79555	0.78685	ENSG00000130287
AATF	17	35271175	35424171	191	25	1043373	-0.79558	0.78686	ENSG00000108270
SENP5	3	196559727	196671585	215	21	1045981	-0.79581	0.78693	ENSG00000119231
ZZEF1	17	3897739	4081314	478	18	1050600	-0.79585	0.78694	ENSG00000074755
RSL24D1	15	55463004	55524265	234	16	1051924	-0.79672	0.78719	ENSG00000137876
C11orf42	11	6191796	6242362	106	16	1050168	-0.79676	0.7872	ENSG00000180878
SUMO2	17	73153408	73214078	82	10	1051776	-0.79723	0.78734	ENSG00000188612
USPL1	13	31156830	31243686	91	7	1040348	-0.79734	0.78737	ENSG00000132952
KRTAP19-8	21	32400478	32445795	161	10	1046538	-0.79732	0.78737	ENSG00000206102
MSGN1	2	17962763	18008368	108	19	1048777	-0.79801	0.78757	ENSG00000151379
KPNB1	17	45691842	45772871	92	10	1039366	-0.79822	0.78763	ENSG00000108424
HNF1A	12	121381346	121450315	176	20	1048974	-0.79845	0.78769	ENSG00000135100
PPAPDC2	9	4627298	4675256	198	22	1046975	-0.79848	0.7877	ENSG00000205808
PPP1R1B	17	37747993	37802879	57	10	1047476	-0.7986	0.78774	ENSG00000131771
SPATC1L	21	47571062	47639390	197	22	1051331	-0.79861	0.78774	ENSG00000160284
HOXB3	17	46616232	46717274	180	24	1043797	-0.79886	0.78781	ENSG00000120093
THTPA	14	23990216	24039480	36	10	1033251	-0.79888	0.78782	ENSG00000259431
PEX6	6	42921608	42981958	144	16	1046897	-0.7989	0.78783	ENSG00000124587
THNSL2	2	88434835	88496146	123	16	1049142	-0.79903	0.78786	ENSG00000144115
TMEM69	1	46117886	46170115	79	5	1053422	-0.79971	0.78806	ENSG00000159596
CD37	19	49803428	49856592	70	7	1044074	-0.80042	0.78827	ENSG00000104894
BACH2	6	90626248	91041627	639	71	1047807	-0.80108	0.78846	ENSG00000112182
SEMA5A	5	9025138	9581187	1531	137	1048866	-0.80116	0.78848	ENSG00000112902
HELLS	10	96270547	96383662	162	11	1048694	-0.80152	0.78858	ENSG00000119969
RP11-315O6.2	11	102302986	102379532	182	27	1048455	-0.80166	0.78862	ENSG00000255482
NAA38	7	117789086	117842878	149	8	1050171	-0.80184	0.78868	ENSG00000128534
ZNF527	19	37826963	37893968	95	11	1053048	-0.80255	0.78888	ENSG00000189164
NR2F6	19	17332692	17391749	173	27	1045850	-0.80271	0.78893	ENSG00000160113
OR6N2	1	158736472	158782425	122	24	1047036	-0.80293	0.78899	ENSG00000188340
COL18A1	21	46790052	46943634	493	45	1047868	-0.80322	0.78908	ENSG00000182871
SLC52A3	20	730724	784131	234	41	1044751	-0.80331	0.7891	ENSG00000101276
CNDP2	18	72128051	72198366	172	21	1046102	-0.80347	0.78915	ENSG00000133313
NPW	16	2024927	2080756	172	17	1045644	-0.80404	0.78931	ENSG00000183971
AIDA	1	222831355	222921552	109	16	1048691	-0.80415	0.78934	ENSG00000186063
SPIDR	8	48138167	48658868	305	23	1047257	-0.80412	0.78934	ENSG00000164808
MIA3	1	222756428	222851354	185	18	1050482	-0.80498	0.78958	ENSG00000154305
PGPEP1L	15	99501459	99586024	255	23	1049101	-0.80531	0.78968	ENSG00000183571
PLG	6	161088270	161184347	171	20	1048067	-0.80538	0.7897	ENSG00000122194
STX11	6	144436663	144519507	131	25	1047468	-0.80564	0.78978	ENSG00000135604
INSC	11	15098970	15278754	437	52	1044983	-0.80566	0.78978	ENSG00000188487
ABCC6	16	16232785	16352379	174	25	1045824	-0.80569	0.78979	ENSG00000091262
TDRD6	6	46620612	46682056	57	9	1043581	-0.8058	0.78982	ENSG00000180113
KIAA1683	19	18357908	18420319	172	17	1044203	-0.80604	0.78989	ENSG00000130518
FXYD6-FXYD2	11	117680878	117782382	257	42	1047115	-0.80608	0.7899	ENSG00000255245
LEPREL4	17	39948199	40003856	129	10	1049113	-0.8063	0.78997	ENSG00000141696
CD247	1	167389877	167522847	360	71	1047889	-0.8066	0.79005	ENSG00000198821
TESK1	9	35570367	35620038	72	9	1045415	-0.80725	0.79024	ENSG00000107140
AL031320.1	6	143724575	143774295	103	6	1052429	-0.80728	0.79025	ENSG00000268402
CWC22	2	180799603	180906840	231	24	1047725	-0.80758	0.79033	ENSG00000163510
MCUR1	6	13776789	13849800	112	24	1046641	-0.80758	0.79033	ENSG00000050393
VIT	2	36888833	37051935	485	61	1044232	-0.808	0.79045	ENSG00000205221
OR13H1	X	130642950	130689030	40	4	1038100	-0.80822	0.79052	ENSG00000171054
E2F8	11	19235610	19298167	111	13	1048996	-0.80853	0.79061	ENSG00000129173
USP7	16	8975951	9093371	233	22	1046977	-0.80885	0.7907	ENSG00000187555
IGSF3	1	117107031	117245375	121	24	1047106	-0.80934	0.79084	ENSG00000143061
FAM187A	17	42942135	42992758	129	14	1051497	-0.80954	0.7909	ENSG00000214447
LINC01101	2	121211911	121258697	110	18	1045275	-0.80972	0.79095	ENSG00000268194
SEC14L1	17	75047798	75223179	411	50	1046929	-0.80974	0.79095	ENSG00000129657
RP1-4G17.5	17	7140148	7200408	58	8	1050479	-0.8098	0.79097	ENSG00000262302
SNX15	11	64759880	64818044	110	17	1051751	-0.81009	0.79105	ENSG00000110025
SNCAIP	5	121612049	121809914	252	18	1047916	-0.81016	0.79108	ENSG00000064692
BOC	3	112894850	113016303	354	48	1048617	-0.81023	0.7911	ENSG00000144857
CT83	X	115582849	115629164	85	12	1040539	-0.81039	0.79114	ENSG00000204019
MYO16	13	109213500	109870355	1951	148	1048763	-0.8107	0.79123	ENSG00000041515
NELFCD	20	57521263	57580188	129	20	1046514	-0.81079	0.79126	ENSG00000101158
TLK1	2	171837333	172122824	510	27	1048509	-0.81139	0.79143	ENSG00000198586
TRAPPC3	1	36592173	36650098	59	7	1040966	-0.81146	0.79145	ENSG00000054116
GPCPD1	20	5515085	5626672	201	25	1042954	-0.81162	0.79149	ENSG00000125772
TBC1D10B	16	30358423	30416585	50	7	1039228	-0.81174	0.79153	ENSG00000169221
DHRS1	14	24749804	24804039	134	17	1044497	-0.81182	0.79155	ENSG00000157379
NEUROD2	17	37749789	37801030	53	9	1047175	-0.8122	0.79166	ENSG00000171532
TMEM62	15	43380477	43487344	73	13	1037296	-0.81225	0.79167	ENSG00000137842
DNAJC12	10	69546427	69632924	158	14	1049233	-0.81227	0.79168	ENSG00000108176
FAM229A	1	32816871	32864879	15	9	1048594	-0.81249	0.79174	ENSG00000225828
OR10A5	11	6831883	6877936	165	11	1050377	-0.81276	0.79182	ENSG00000166363
ITGB2	21	46295868	46386904	281	47	1046846	-0.81276	0.79182	ENSG00000160255
GALNT5	2	158079110	158180723	156	14	1045168	-0.81301	0.79189	ENSG00000136542
GCOM1	15	57849106	58016943	452	40	1049745	-0.81357	0.79205	ENSG00000137878
HSF4	16	67162288	67213848	29	8	1052010	-0.81355	0.79205	ENSG00000102878
ZNF605	12	133488019	133567892	34	9	1047803	-0.81377	0.79211	ENSG00000196458
ZNF239	10	44041792	44105066	133	12	1050870	-0.8138	0.79212	ENSG00000196793
CNN3	1	95352507	95427834	206	33	1047761	-0.81388	0.79214	ENSG00000117519
CABP5	19	48523210	48582310	195	29	1046260	-0.81389	0.79215	ENSG00000105507
CT45A2	X	134831214	134884614	22	3	1041131	-0.81444	0.7923	ENSG00000242185
SLC22A31	16	89252406	89303072	153	17	1051946	-0.81461	0.79235	ENSG00000259803
RFESD	5	94947458	95030477	151	19	1049460	-0.81488	0.79243	ENSG00000175449
METTL7B	12	56040330	56088395	91	19	1047527	-0.81534	0.79256	ENSG00000170439
ZNF286B	17	18551742	18620575	61	11	1047644	-0.81536	0.79257	ENSG00000249459
FOXB2	9	79599571	79645869	172	18	1051220	-0.81569	0.79266	ENSG00000204612
KIF5C	2	149597819	149893273	223	10	1047932	-0.81572	0.79267	ENSG00000168280
RLN1	9	5324969	5374873	125	14	1049311	-0.81577	0.79268	ENSG00000107018
PCDHB7	5	140517243	140565957	110	12	1050259	-0.816	0.79275	ENSG00000113212
DDIT4L	4	101097027	101146939	240	30	1051307	-0.81609	0.79277	ENSG00000145358
ZNF547	19	57839845	57900933	151	20	1048747	-0.81623	0.79282	ENSG00000152433
C9orf78	9	132579569	132633142	259	8	1050317	-0.81679	0.79298	ENSG00000136819
CIB1	15	90763207	90812279	133	11	1041541	-0.81684	0.79299	ENSG00000185043
ATP8A1	4	42400390	42694122	821	39	1048648	-0.81692	0.79301	ENSG00000124406
PLRG1	4	155446158	155506587	148	12	1051663	-0.81691	0.79301	ENSG00000171566
TH	11	2175159	2228107	156	18	1046642	-0.81689	0.79301	ENSG00000180176
GPR112	X	135348122	135529215	113	8	1033934	-0.81695	0.79302	ENSG00000156920
ODF3	11	161738	210261	41	10	1044978	-0.81705	0.79305	ENSG00000177947
TMEM248	7	66351212	66433538	165	14	1048306	-0.81777	0.79326	ENSG00000106609
PDGFC	4	157671606	157927546	330	29	1050719	-0.81788	0.79329	ENSG00000145431
PRPF4B	6	3986501	4075217	221	22	1045924	-0.81792	0.7933	ENSG00000112739
IPCEF1	6	154465631	154712926	669	64	1046014	-0.81801	0.79332	ENSG00000074706
TMEM26	10	63156401	63248208	182	20	1047464	-0.81815	0.79336	ENSG00000196932
ANKRD7	7	117819727	117892785	200	10	1051064	-0.81823	0.79339	ENSG00000106013
CDK16	X	47042259	47099396	9	4	1044064	-0.81839	0.79343	ENSG00000102225
NRG4	15	76218310	76387136	269	12	1047924	-0.81865	0.79351	ENSG00000169752
SRI	7	87824433	87891308	66	8	1041971	-0.81901	0.79361	ENSG00000075142
RP11-302M6.4	1	90063699	90408809	505	35	1048177	-0.8192	0.79366	ENSG00000271949
SIX2	2	45222300	45271569	150	20	1049283	-0.81943	0.79373	ENSG00000170577
GRB7	17	37859180	37913544	42	9	1050863	-0.81973	0.79381	ENSG00000141738
MRGPRF	11	68761863	68815877	82	14	1042760	-0.82047	0.79403	ENSG00000172935
C21orf2	21	45738827	45794285	96	11	1045533	-0.82097	0.79417	ENSG00000160226
GEMIN4	17	637654	692239	127	20	1044231	-0.82144	0.7943	ENSG00000179409
SEPW1	19	48246829	48297943	153	14	1042804	-0.82163	0.79436	ENSG00000178980
VRK3	19	50469724	50564203	224	15	1048267	-0.82262	0.79464	ENSG00000105053
UBE2D3	4	103705540	103825053	180	7	1050674	-0.82296	0.79473	ENSG00000109332
LPCAT3	12	7075348	7160814	108	8	1044953	-0.82344	0.79487	ENSG00000111684
NDFIP2	13	80020287	80140210	171	15	1046632	-0.82362	0.79492	ENSG00000102471
ABCE1	4	145984084	146060331	58	11	1047836	-0.8238	0.79497	ENSG00000164163
C15orf38-AP3S2	15	90367540	90491114	206	19	1046617	-0.82403	0.79504	ENSG00000250021
DSG2	18	29043006	29138971	210	24	1047719	-0.82419	0.79508	ENSG00000046604
AL353354.2	1	28492070	28537419	57	9	1051370	-0.82422	0.79509	ENSG00000269804
CPNE2	16	57091449	57191878	261	43	1045616	-0.82421	0.79509	ENSG00000140848
NDUFV1	11	67339323	67390006	113	9	1043178	-0.82491	0.79529	ENSG00000167792
TEX37	2	88789169	88839102	138	12	1041285	-0.82508	0.79534	ENSG00000172073
MFN2	1	12005238	12083571	160	17	1047379	-0.8253	0.7954	ENSG00000116688
SERPINA11	14	94898801	94954127	215	23	1051552	-0.82536	0.79542	ENSG00000186910
RP11-322E11.6	18	33013835	33112904	152	21	1047527	-0.82536	0.79542	ENSG00000267140
BROX	1	222850895	222918538	75	14	1046454	-0.82557	0.79548	ENSG00000162819
ST6GAL2	2	107408056	107538564	311	22	1048508	-0.82582	0.79555	ENSG00000144057
KIAA1239	4	37210842	37461087	686	71	1048141	-0.82608	0.79562	ENSG00000174145
DSG4	18	28921740	29004875	138	13	1051499	-0.82661	0.79577	ENSG00000175065
AL161645.2	10	135331026	135377661	143	8	1044058	-0.82715	0.79592	ENSG00000268925
JUNB	19	12867310	12914124	59	13	1049644	-0.82734	0.79598	ENSG00000171223
CCDC103	17	42941510	42992758	131	14	1051486	-0.8274	0.79599	ENSG00000167131
SSTR2	17	71126151	71177185	137	17	1039320	-0.82754	0.79603	ENSG00000180616
OAZ3	1	151700445	151753808	103	10	1046190	-0.82759	0.79605	ENSG00000143450
YTHDF2	1	29028133	29106287	88	8	1051612	-0.82797	0.79616	ENSG00000198492
MMP7	11	102381239	102436484	171	31	1048298	-0.82811	0.7962	ENSG00000137673
OTOL1	3	161179596	161231730	161	11	1048403	-0.82827	0.79624	ENSG00000182447
PIGM	1	159987462	160036783	91	14	1049977	-0.82845	0.79629	ENSG00000143315
NODAL	10	72182071	72242707	113	24	1045662	-0.82862	0.79634	ENSG00000156574
TPM1	15	63299831	63374114	230	25	1049835	-0.82865	0.79635	ENSG00000140416
CCPG1	15	55622230	55735708	314	18	1049753	-0.82887	0.79641	ENSG00000260916
KIR2DL4	19	55201002	55335972	119	25	1044342	-0.82915	0.79649	ENSG00000189013
XPR1	1	180566140	180869387	428	27	1047375	-0.82937	0.79655	ENSG00000143324
TRIP4	15	64644947	64757502	118	12	1048227	-0.82941	0.79656	ENSG00000103671
MYOM1	18	3056805	3255106	592	68	1047641	-0.8297	0.79664	ENSG00000101605
UQCR10	22	30128358	30176402	121	11	1051563	-0.82977	0.79667	ENSG00000184076
GNPDA1	5	141361314	141427606	162	23	1046250	-0.82987	0.79669	ENSG00000113552
SERPINA6	14	94760585	94824731	186	25	1049658	-0.82992	0.79671	ENSG00000170099
ATPIF1	1	28527620	28583417	127	10	1051953	-0.83077	0.79695	ENSG00000130770
STXBP4	17	53011088	53251646	463	15	1046977	-0.83095	0.797	ENSG00000166263
SH3D21	1	36736988	36800484	58	6	1045171	-0.83113	0.79705	ENSG00000214193
BEX2	X	102554274	102600974	31	6	1032891	-0.83137	0.79712	ENSG00000133134
PKP1	1	201217580	201312121	312	25	1050981	-0.8314	0.79713	ENSG00000081277
KIF3A	5	132018320	132108330	110	6	1047271	-0.83149	0.79715	ENSG00000131437
URM1	9	131098598	131163015	89	15	1045072	-0.83149	0.79715	ENSG00000167118
MYO9B	19	17151591	17335346	509	47	1045220	-0.83157	0.79717	ENSG00000099331
PTEN	10	89587870	89741687	164	29	1051081	-0.83179	0.79724	ENSG00000171862
GOLGA6L19	15	83001379	83053198	1	1	1051950	-0.83202	0.7973	ENSG00000259243
KIAA2013	1	11969648	12021485	122	15	1050317	-0.83237	0.7974	ENSG00000116685
RAD51D	17	33416811	33483541	69	21	1048072	-0.83245	0.79742	ENSG00000185379
BPIFA1	20	31788801	31841115	65	7	1044577	-0.8326	0.79746	ENSG00000198183
SUSD1	9	114793065	114972688	371	36	1045075	-0.83264	0.79748	ENSG00000106868
GFOD1	6	13348062	13522894	345	31	1045428	-0.83268	0.79749	ENSG00000145990
OR52N1	11	5799084	5845046	227	15	1052477	-0.8329	0.79755	ENSG00000181001
C5orf42	5	37096330	37284530	186	14	1049369	-0.83296	0.79757	ENSG00000197603
ONECUT3	19	1717372	1790987	117	29	1042301	-0.83347	0.79771	ENSG00000205922
FBXW2	9	123504256	123590690	87	10	1047710	-0.83367	0.79777	ENSG00000119402
RCOR3	1	211396719	211499727	198	20	1052757	-0.83394	0.79784	ENSG00000117625
CEP135	4	56780037	56909529	225	25	1048346	-0.83416	0.7979	ENSG00000174799
FAM115A	7	143538468	143634291	99	13	1047747	-0.83518	0.79819	ENSG00000198420
KCNJ10	1	159997257	160075038	118	15	1047999	-0.83556	0.7983	ENSG00000177807
C14orf166B	14	77257715	77346645	223	38	1049362	-0.83579	0.79836	ENSG00000100565
TIMM21	18	71780746	71836197	94	7	1052569	-0.83586	0.79838	ENSG00000075336
LILRB4	19	55120340	55191810	248	26	1046255	-0.83587	0.79838	ENSG00000186818
TMEM150B	19	55814169	55880416	153	23	1050348	-0.83605	0.79844	ENSG00000180061
RP1-127H14.3	12	120102573	120148816	57	10	1051747	-0.83701	0.79871	ENSG00000255692
EPB41L1	20	34644426	34830721	154	16	1050653	-0.83726	0.79878	ENSG00000088367
RTBDN	19	12926292	12981242	84	10	1049628	-0.83746	0.79883	ENSG00000132026
PSMD5	9	123567774	123640262	83	8	1040571	-0.83753	0.79885	ENSG00000095261
RP11-404P21.8	14	96636181	96740266	341	54	1046022	-0.8378	0.79893	ENSG00000258691
SH3TC1	4	8148799	8253530	196	34	1044398	-0.83783	0.79894	ENSG00000125089
CEACAM8	19	43074393	43134207	54	5	1046339	-0.83789	0.79896	ENSG00000124469
CYP26B1	2	72346367	72410167	112	19	1048706	-0.83801	0.79899	ENSG00000003137
CTD-2117L12.1	5	57827394	57889070	90	13	1049420	-0.83806	0.799	ENSG00000250127
FUT4	11	94242017	94293063	121	13	1053411	-0.83829	0.79907	ENSG00000196371
RP11-697E2.6	15	90757788	90825440	174	15	1043429	-0.83877	0.7992	ENSG00000261147
GALNT1	18	33126081	33301798	333	17	1048593	-0.83893	0.79924	ENSG00000141429
C16orf97	16	52029399	52147386	202	27	1047809	-0.83949	0.7994	ENSG00000261190
PINX1	8	10612473	10732394	451	21	1048801	-0.83987	0.79951	ENSG00000254093
ZNF230	19	44472100	44528078	134	12	1052241	-0.84009	0.79957	ENSG00000159882
RP11-219B4.6	8	86148524	86197077	47	5	1052572	-0.84085	0.79978	ENSG00000257962
ROR2	9	94315373	94747444	1318	77	1048059	-0.84084	0.79978	ENSG00000169071
TTLL6	17	46829597	46929576	214	22	1047925	-0.84101	0.79983	ENSG00000170703
RBM25	14	73490144	73598122	190	23	1051722	-0.84106	0.79984	ENSG00000119707
RPL13	16	89592065	89640950	120	10	1047453	-0.8411	0.79985	ENSG00000167526
GOLGA6B	15	72912079	72968735	15	6	1050558	-0.84148	0.79996	ENSG00000215186
EFCAB8	20	31411729	31559006	351	28	1051299	-0.84151	0.79997	ENSG00000215529
CSNK1G1	15	64447716	64683442	303	12	1047409	-0.84223	0.80017	ENSG00000169118
WBP1	2	74650456	74698018	28	4	1050080	-0.84231	0.80019	ENSG00000239779
GFAP	17	42972376	43029305	155	23	1050000	-0.84234	0.8002	ENSG00000131095
SLC27A1	19	17544578	17626977	172	22	1042803	-0.84254	0.80026	ENSG00000130304
ZNF486	19	20243037	20321299	182	11	1050080	-0.84292	0.80036	ENSG00000256229
CH25H	10	90955694	91002071	104	22	1048238	-0.84386	0.80063	ENSG00000138135
MYO1C	17	1357392	1431106	189	31	1044248	-0.84413	0.8007	ENSG00000197879
LAMC1	1	182957595	183124727	468	8	1049336	-0.84425	0.80074	ENSG00000135862
SYP	X	49034269	49091718	23	6	1040352	-0.84428	0.80074	ENSG00000102003
PRR18	6	166709168	166756936	131	11	1043464	-0.84435	0.80076	ENSG00000176381
DENND4C	9	19195433	19384139	420	22	1047135	-0.84446	0.80079	ENSG00000137145
CIB3	19	16262179	16319336	119	13	1052583	-0.84499	0.80094	ENSG00000141977
SYCE1	10	135357404	135417876	143	6	1044534	-0.84551	0.80109	ENSG00000171772
CXorf21	X	30566941	30630961	77	8	1039014	-0.84695	0.80149	ENSG00000120280
CBR4	4	169774921	169966426	275	15	1042819	-0.84715	0.80154	ENSG00000145439
GPRC6A	6	117103248	117185200	148	16	1051507	-0.84712	0.80154	ENSG00000173612
THG1L	5	157123205	157178456	145	22	1052100	-0.84748	0.80164	ENSG00000113272
RNF8	6	37286748	37372514	114	25	1043782	-0.84782	0.80173	ENSG00000112130
SPINK8	3	48338336	48404831	131	7	1047591	-0.84798	0.80178	ENSG00000229453
CBLN1	16	49301828	49350742	86	12	1051455	-0.84834	0.80187	ENSG00000102924
CDV3	3	133257574	133319105	102	13	1041451	-0.84849	0.80192	ENSG00000091527
TNFSF13	17	7426609	7474925	118	18	1047200	-0.84917	0.80211	ENSG00000161955
UCKL1	20	62561186	62622769	87	16	1050195	-0.84925	0.80213	ENSG00000198276
KIF7	15	90142020	90233682	155	16	1046972	-0.84959	0.80222	ENSG00000166813
AL356215.1	11	35140091	35185215	128	20	1046263	-0.84962	0.80223	ENSG00000269766
RBBP8	18	20343224	20616451	432	16	1049438	-0.84966	0.80224	ENSG00000101773
DHRS2	14	24064324	24124848	28	8	1047726	-0.85093	0.80259	ENSG00000100867
NWD1	19	16795787	16938774	275	38	1043649	-0.85121	0.80267	ENSG00000188039
C9orf85	9	74491426	74610970	107	22	1043729	-0.85123	0.80268	ENSG00000155621
USP20	9	132561977	132654107	327	10	1050059	-0.85133	0.80271	ENSG00000136878
WRNIP1	6	2730648	2797186	173	26	1044856	-0.85139	0.80272	ENSG00000124535
DPP8	15	65724801	65845042	205	14	1048130	-0.85156	0.80277	ENSG00000074603
AC012313.1	19	58872457	58918407	96	12	1047469	-0.85162	0.80279	ENSG00000269855
CYSLTR1	X	77516961	77618048	78	8	1035930	-0.85187	0.80286	ENSG00000173198
HIRA	22	19308221	19470224	238	23	1048218	-0.85215	0.80293	ENSG00000100084
C6orf118	6	165683153	165758096	172	19	1051506	-0.85261	0.80306	ENSG00000112539
CD2BP2	16	30352087	30401682	42	6	1036092	-0.85262	0.80307	ENSG00000169217
PLEKHG4	16	67276413	67333402	55	10	1052916	-0.85265	0.80307	ENSG00000196155
DNAJC8	1	28515967	28594536	168	12	1051952	-0.85286	0.80313	ENSG00000126698
ST6GALNAC4	9	130660165	130714317	83	11	1050964	-0.8529	0.80314	ENSG00000136840
MRPL10	17	45890638	45943900	138	16	1052626	-0.85319	0.80322	ENSG00000159111
IFNGR1	6	137508621	137575586	81	23	1046200	-0.85361	0.80334	ENSG00000027697
LRRC27	10	134110614	134205010	239	20	1050272	-0.85361	0.80334	ENSG00000148814
LMCD1	3	8508393	8619805	301	24	1051588	-0.85409	0.80347	ENSG00000071282
ALPPL2	2	233236553	233285424	105	14	1049136	-0.8544	0.80356	ENSG00000163286
UBQLN4	1	155995092	156058585	57	16	1051300	-0.85453	0.8036	ENSG00000160803
SC5D	11	121128162	121189403	175	11	1047928	-0.85485	0.80368	ENSG00000109929
ANGEL1	14	77243588	77327589	208	31	1051447	-0.85488	0.80369	ENSG00000013523
KCNK1	1	233714750	233818258	318	47	1047629	-0.85491	0.8037	ENSG00000135750
S100A3	1	153509805	153556848	72	6	1049597	-0.85519	0.80378	ENSG00000188015
THY1	11	119278090	119330695	93	7	1048572	-0.85521	0.80378	ENSG00000154096
COA4	11	73573712	73623033	104	13	1051016	-0.85573	0.80393	ENSG00000181924
ARMCX4	X	100638275	100798446	165	18	1036624	-0.85645	0.80413	ENSG00000196440
NEIL2	8	11592148	11654855	278	25	1051267	-0.85652	0.80414	ENSG00000154328
PACRGL	4	20662905	20764530	241	24	1051254	-0.85652	0.80415	ENSG00000163138
ITGB5	3	124470795	124655265	472	31	1049101	-0.8568	0.80422	ENSG00000082781
TIGD6	5	149362681	149415730	97	8	1048166	-0.85706	0.80429	ENSG00000164296
SF3B14	2	24280454	24334313	139	9	1051607	-0.85714	0.80432	ENSG00000115128
IZUMO4	19	2061380	2109592	73	20	1046601	-0.85722	0.80434	ENSG00000099840
TMEM138	11	61094473	61146981	13	6	1048985	-0.85738	0.80438	ENSG00000149483
SCARF1	17	1527152	1584041	117	16	1050186	-0.85766	0.80446	ENSG00000074660
FOXE1	9	100580536	100628986	108	6	1051418	-0.85828	0.80463	ENSG00000178919
ZNF778	16	89249118	89305363	169	17	1052030	-0.85838	0.80466	ENSG00000170100
DDX28	16	68045179	68092770	45	5	1050929	-0.85865	0.80473	ENSG00000182810
C11orf24	11	68018803	68074469	103	13	1043215	-0.85882	0.80478	ENSG00000171067
ABHD16B	20	62457566	62504341	103	17	1050246	-0.8591	0.80486	ENSG00000183260
SPINK1	5	147194131	147246349	96	17	1051030	-0.85954	0.80498	ENSG00000164266
IRX5	16	54929774	54978397	66	6	1049835	-0.85973	0.80503	ENSG00000176842
FGB	4	155449108	155502238	129	11	1051351	-0.8598	0.80505	ENSG00000171564
RAD51L3-RFFL	17	33328368	33483512	134	24	1050184	-0.86066	0.80529	ENSG00000267618
DARC	1	159138097	159186290	83	17	1045855	-0.86116	0.80543	ENSG00000213088
C3orf49	3	63770038	63844312	76	13	1047824	-0.8615	0.80552	ENSG00000163632
AGO4	1	36238773	36333491	107	12	1048747	-0.86184	0.80561	ENSG00000134698
ARHGEF12	11	120172787	120370645	264	14	1048796	-0.86208	0.80568	ENSG00000196914
EPDR1	7	37688446	38001543	921	55	1047660	-0.86238	0.80576	ENSG00000086289
ELL2	5	95210802	95332775	153	7	1045847	-0.86244	0.80578	ENSG00000118985
KCNQ4	1	41214684	41316124	233	46	1046005	-0.86308	0.80595	ENSG00000117013
TAGLN2	1	159877897	159930522	121	29	1045427	-0.86316	0.80598	ENSG00000158710
MTG1	10	135172598	135244811	128	18	1043815	-0.86325	0.806	ENSG00000148824
ZNF609	15	64717941	64988264	339	16	1047612	-0.86366	0.80611	ENSG00000180357
PSEN1	14	73568126	73700399	203	22	1050752	-0.86375	0.80614	ENSG00000080815
FCGRT	19	49975073	50039590	115	11	1046866	-0.86436	0.8063	ENSG00000104870
DPPA2	3	109002635	109070364	113	14	1044621	-0.86452	0.80635	ENSG00000163530
CHST7	X	46398219	46467843	39	5	1035964	-0.86459	0.80637	ENSG00000147119
GGA1	22	37969481	38039571	156	19	1044206	-0.86472	0.8064	ENSG00000100083
ENOPH1	4	83316715	83392244	147	21	1047801	-0.86473	0.80641	ENSG00000145293
OR6J1	14	23092673	23138716	157	15	1049159	-0.86488	0.80645	ENSG00000255804
FASTKD2	2	207595081	207667233	196	16	1051221	-0.86526	0.80655	ENSG00000118246
MRPS31	13	41293432	41380309	84	10	1047433	-0.8657	0.80667	ENSG00000102738
AL583828.1	6	13459513	13521415	132	11	1046032	-0.86576	0.80669	ENSG00000187461
CTD-2369P2.12	19	10416147	10466354	126	22	1051448	-0.86575	0.80669	ENSG00000267303
VASH2	1	213088862	213175379	176	30	1045584	-0.86606	0.80677	ENSG00000143494
ISG15	1	913803	959920	125	13	1042479	-0.86624	0.80682	ENSG00000187608
GSTM5	1	110219864	110328050	189	28	1044517	-0.86633	0.80685	ENSG00000134201
SOX7	8	10571278	10732357	571	20	1048770	-0.86635	0.80685	ENSG00000171056
HOOK2	19	12863817	13018554	225	26	1050703	-0.86755	0.80718	ENSG00000095066
HOXB6	17	46661639	46717354	113	16	1047696	-0.86779	0.80725	ENSG00000108511
KLHDC4	16	87720091	87834598	344	29	1048549	-0.86803	0.80731	ENSG00000104731
PRICKLE4	6	41713087	41767879	98	17	1046365	-0.86827	0.80738	ENSG00000124593
LRP5L	22	25737385	25836344	147	25	1043123	-0.86844	0.80742	ENSG00000100068
CTD-2116N17.1	15	64462547	64700980	304	13	1047349	-0.86883	0.80753	ENSG00000259316
DDTL	22	24274089	24324721	8	3	1048053	-0.86902	0.80758	ENSG00000099974
GSTT2	22	24287339	24336106	8	3	1048053	-0.86902	0.80758	ENSG00000099984
ACSS2	20	33424949	33525769	126	9	1048924	-0.86907	0.80759	ENSG00000131069
CST2	20	23794406	23842368	219	20	1052076	-0.86912	0.80761	ENSG00000170369
TSNAX-DISC1	1	231629399	231964990	526	50	1047738	-0.86919	0.80763	ENSG00000270106
C12orf40	12	39984969	40312102	566	26	1049619	-0.86969	0.80777	ENSG00000180116
PPP2R5D	6	42917237	42990080	166	17	1047435	-0.87004	0.80786	ENSG00000112640
AC055736.1	12	52887915	52932980	161	17	1049139	-0.87024	0.80792	ENSG00000268716
ANGPTL6	19	10193014	10248472	68	17	1040405	-0.87043	0.80797	ENSG00000130812
OPRM1	6	154296631	154578001	691	53	1046768	-0.87048	0.80798	ENSG00000112038
SMARCA1	X	128570480	128692477	89	12	1043417	-0.87074	0.80805	ENSG00000102038
MRPL40	22	19384425	19433598	45	9	1047006	-0.87103	0.80813	ENSG00000185608
DNAH7	2	196592427	196968536	603	21	1048576	-0.87136	0.80822	ENSG00000118997
CXCR1	2	219017568	219066718	64	10	1042376	-0.87161	0.80829	ENSG00000163464
RMI1	9	86560626	86628985	78	11	1047372	-0.87225	0.80846	ENSG00000178966
KBTBD2	7	32897784	32968743	118	14	1052700	-0.87245	0.80852	ENSG00000170852
TMEM244	6	130142389	130217692	275	25	1050826	-0.87252	0.80854	ENSG00000203756
ABHD8	19	17392940	17456045	181	20	1052399	-0.87278	0.80861	ENSG00000127220
DAPP1	4	100702990	100801311	242	32	1050270	-0.87317	0.80871	ENSG00000070190
AL136115.1	1	32344174	32390745	48	10	1039961	-0.8736	0.80883	ENSG00000212673
LACTB	15	63378999	63444260	185	15	1051842	-0.87361	0.80884	ENSG00000103642
LILRA1	19	55070047	55123555	228	17	1046907	-0.87381	0.80889	ENSG00000104974
LGALS7B	19	39244851	39292389	148	17	1043008	-0.874	0.80894	ENSG00000178934
PHOX2A	11	71940121	71991708	67	9	1047730	-0.87415	0.80898	ENSG00000165462
MKKS	20	10371657	10449870	244	15	1048182	-0.87451	0.80908	ENSG00000125863
STAT5A	17	40404565	40473961	80	7	1048953	-0.87563	0.80938	ENSG00000126561
NANOGNB	12	7882812	7936717	93	11	1042059	-0.87594	0.80947	ENSG00000205857
HLF	17	53307373	53412426	182	35	1047702	-0.87595	0.80947	ENSG00000108924
TNFSF9	19	6496010	6545931	80	21	1046160	-0.8767	0.80967	ENSG00000125657
NCK2	2	106326354	106520730	572	29	1048508	-0.87703	0.80976	ENSG00000071051
OR7C2	19	15017301	15063260	180	19	1048243	-0.87781	0.80998	ENSG00000127529
FGF11	17	7306592	7358256	77	16	1039777	-0.87799	0.81003	ENSG00000161958
HEBP1	12	13117798	13188207	123	12	1044761	-0.87805	0.81004	ENSG00000013583
RFC3	13	34357186	34550695	373	27	1045914	-0.87835	0.81012	ENSG00000133119
ZSCAN5B	19	56690939	56744289	158	24	1046030	-0.87862	0.8102	ENSG00000197213
NAT8	2	73857959	73904520	108	7	1050864	-0.8787	0.81022	ENSG00000144035
OR52N2	11	5806544	5852578	249	17	1051220	-0.87869	0.81022	ENSG00000180988
KLK12	19	51522348	51573486	93	27	1044164	-0.8787	0.81022	ENSG00000186474
C17orf66	17	34171955	34230895	110	10	1050038	-0.87905	0.81031	ENSG00000172653
ADRA1B	5	159308790	159409551	232	34	1049187	-0.87953	0.81044	ENSG00000170214
UBE2Z	17	46950731	47016418	131	9	1041553	-0.87981	0.81052	ENSG00000159202
UCHL1	4	41223430	41280472	143	16	1051961	-0.88	0.81057	ENSG00000154277
BMPER	7	33909523	34205484	495	54	1047405	-0.88006	0.81059	ENSG00000164619
KIAA0408	6	127751488	127815536	109	11	1044964	-0.88023	0.81063	ENSG00000189367
GORASP2	2	171749974	171833639	140	12	1050275	-0.88071	0.81076	ENSG00000115806
CCDC74B	2	130886860	130937707	63	4	1043963	-0.88118	0.81089	ENSG00000152076
FAM9A	X	8748836	8804424	58	6	1043499	-0.88168	0.81103	ENSG00000183304
ABI3BP	3	100458000	100747359	699	45	1047336	-0.88195	0.8111	ENSG00000154175
CWC27	5	64029757	64324590	458	22	1047114	-0.88204	0.81112	ENSG00000153015
C7orf65	7	47659842	47711246	134	20	1048756	-0.88209	0.81114	ENSG00000221845
PNPLA3	22	44284619	44370368	269	37	1045214	-0.88209	0.81114	ENSG00000100344
CCDC109B	4	110446361	110619874	317	21	1050602	-0.88234	0.8112	ENSG00000005059
FBXW7	4	153232410	153492253	386	10	1052143	-0.88255	0.81126	ENSG00000109670
MRAS	3	138031539	138134375	155	10	1050851	-0.8829	0.81135	ENSG00000158186
LAX1	1	203699304	203755361	108	14	1048193	-0.88308	0.8114	ENSG00000122188
SMU1	9	33031762	33111665	213	22	1048051	-0.88333	0.81147	ENSG00000122692
RAB21	12	72113654	72194699	141	11	1050063	-0.88336	0.81148	ENSG00000080371
GOLGA7B	10	99574996	99641337	118	21	1045966	-0.88344	0.8115	ENSG00000155265
FAM210B	20	54898971	54953719	123	9	1050018	-0.88401	0.81165	ENSG00000124098
SHOC2	10	112644301	112783425	232	24	1048367	-0.88433	0.81174	ENSG00000108061
CEP85L	6	118771935	119066238	549	25	1050421	-0.88451	0.81179	ENSG00000111860
OAZ2	15	64969772	65030480	92	10	1049192	-0.88464	0.81182	ENSG00000180304
IGF1	12	102779645	102909423	205	23	1050310	-0.8848	0.81187	ENSG00000017427
RAB35	12	120522899	120590306	98	18	1045853	-0.88502	0.81193	ENSG00000111737
RANBP2	2	109300937	109412267	122	10	1037956	-0.88506	0.81194	ENSG00000153201
GRAMD1C	3	113512029	113676021	239	38	1045651	-0.88561	0.81209	ENSG00000178075
QRFPR	4	122240467	122337214	334	26	1049561	-0.88666	0.81237	ENSG00000186867
MRPS27	5	71505236	71651473	152	17	1051641	-0.88665	0.81237	ENSG00000113048
SLC6A16	19	49782895	49863482	99	10	1045827	-0.88724	0.81253	ENSG00000063127
RESP18	2	220182131	220232899	121	13	1047397	-0.88734	0.81255	ENSG00000182698
KLK4	19	51399608	51448994	177	24	1045221	-0.88734	0.81255	ENSG00000167749
PPP1R3C	10	93378199	93427811	114	10	1050856	-0.88766	0.81264	ENSG00000119938
NHLRC1	6	18110718	18157851	138	14	1050376	-0.8879	0.8127	ENSG00000187566
RXFP4	1	155876480	155922625	46	6	1050366	-0.88811	0.81276	ENSG00000173080
EPAS1	2	46485806	46623836	328	43	1044896	-0.88836	0.81283	ENSG00000116016
FAM159B	5	63951135	64023917	98	15	1046231	-0.88864	0.8129	ENSG00000145642
ZNF395	8	28193102	28295218	110	12	1046677	-0.88881	0.81295	ENSG00000186918
SPEM1	17	7288679	7334951	73	21	1040962	-0.88909	0.81302	ENSG00000181323
KIAA1257	3	128618709	128756533	201	22	1050039	-0.88945	0.81312	ENSG00000114656
TMEM167A	5	82338665	82408682	138	10	1053651	-0.88949	0.81313	ENSG00000174695
PIGZ	3	196663214	196730931	147	28	1046206	-0.88951	0.81314	ENSG00000119227
E2F5	8	86054460	86139387	86	7	1049741	-0.88952	0.81314	ENSG00000133740
RELT	11	73052309	73118519	113	12	1048962	-0.88967	0.81318	ENSG00000054967
TP53I3	2	24290303	24343731	146	8	1053577	-0.88987	0.81323	ENSG00000115129
ASB14	3	57292375	57361710	118	14	1053572	-0.89013	0.8133	ENSG00000239388
EPHX4	1	92460539	92539093	170	13	1050471	-0.89035	0.81336	ENSG00000172031
AFAP1L2	10	116044583	116199515	351	49	1041304	-0.89081	0.81348	ENSG00000169129
IGFL1	19	46698009	46744500	137	16	1043518	-0.89149	0.81367	ENSG00000188293
MAP7D1	1	36586180	36656450	74	8	1041478	-0.89279	0.81402	ENSG00000116871
SULF2	20	46275092	46450360	618	80	1048940	-0.89323	0.81413	ENSG00000196562
MDH1B	2	207592487	207665271	203	16	1051343	-0.89326	0.81414	ENSG00000138400
RPS5	19	58862767	58916173	105	14	1047212	-0.89329	0.81415	ENSG00000083845
MSRB3	12	65637423	65892024	270	16	1046719	-0.89334	0.81416	ENSG00000174099
FAM149A	4	186990573	187103821	281	30	1049215	-0.8935	0.8142	ENSG00000109794
RILP	17	1539444	1588371	107	12	1050624	-0.89365	0.81424	ENSG00000167705
SAA2	11	18250770	18305190	114	22	1046508	-0.8938	0.81428	ENSG00000134339
SOX17	8	55335495	55383448	87	13	1049398	-0.89403	0.81435	ENSG00000164736
DDX42	17	61815963	61906677	149	8	1048177	-0.89418	0.81439	ENSG00000198231
SOX7	8	10572909	10732357	568	21	1048771	-0.89442	0.81445	ENSG00000258724
TMEM221	19	17536318	17594376	116	17	1039271	-0.89443	0.81445	ENSG00000188051
OCLN	5	68753119	68863931	50	9	1041077	-0.89451	0.81448	ENSG00000197822
KCNC4	1	110718965	110835722	245	28	1046929	-0.89595	0.81486	ENSG00000116396
DIP2B	12	50863768	51152450	401	18	1045854	-0.8962	0.81493	ENSG00000066084
DNAJC13	3	132101370	132267876	322	30	1049172	-0.89633	0.81496	ENSG00000138246
IPO5	13	98570912	98686551	140	18	1040375	-0.89638	0.81498	ENSG00000065150
GALK2	15	49412853	49670066	561	18	1050422	-0.89683	0.8151	ENSG00000156958
EPS15	1	51809935	52020000	512	19	1050851	-0.89706	0.81516	ENSG00000085832
BTF3	5	72759233	72811460	118	8	1048556	-0.89728	0.81521	ENSG00000145741
SLC35G6	17	7349721	7396383	113	10	1046299	-0.89731	0.81522	ENSG00000259224
BBIP1	10	112648488	112714032	127	17	1051011	-0.89747	0.81527	ENSG00000214413
URB1	21	33673329	33800335	253	16	1049287	-0.89765	0.81531	ENSG00000142207
FAM122A	9	71359964	71408609	98	16	1038224	-0.89801	0.81541	ENSG00000187866
PHOSPHO2	2	170515975	170568218	158	10	1047916	-0.89864	0.81558	ENSG00000144362
LALBA	12	48951467	48998849	85	18	1049667	-0.89882	0.81563	ENSG00000167531
MICU2	13	22056836	22213353	321	21	1045734	-0.89902	0.81568	ENSG00000165487
CLDN12	7	89978035	90152716	435	34	1050369	-0.89947	0.8158	ENSG00000157224
ULBP3	6	150374286	150425231	206	23	1047225	-0.89998	0.81593	ENSG00000131019
YPEL1	22	22041833	22125123	203	32	1050162	-0.89997	0.81593	ENSG00000100027
NOP9	14	24734068	24788330	119	15	1043943	-0.90004	0.81595	ENSG00000196943
PDGFB	22	39609364	39675756	175	27	1045959	-0.90096	0.81619	ENSG00000100311
PEPD	19	33867856	34047700	540	36	1047767	-0.90132	0.81629	ENSG00000124299
ZNF223	19	44494506	44601471	181	12	1051819	-0.90166	0.81638	ENSG00000267022
C3orf58	3	143655640	143777561	324	12	1050306	-0.90243	0.81659	ENSG00000181744
EPCAM	2	47537297	47624740	176	34	1046616	-0.90255	0.81662	ENSG00000119888
IL17RB	3	53845607	53909827	160	27	1048077	-0.90312	0.81677	ENSG00000056736
ANKRD18B	9	33489392	33583007	191	28	1043871	-0.90338	0.81684	ENSG00000230453
TRERF1	6	42182669	42454789	457	44	1048293	-0.90349	0.81687	ENSG00000124496
GPR183	13	99936784	99994659	105	16	1053354	-0.90383	0.81696	ENSG00000169508
PRR21	2	240971230	241017399	150	20	1051163	-0.90442	0.81711	ENSG00000221961
IL21R	16	27378483	27472115	230	39	1047542	-0.90495	0.81725	ENSG00000103522
LITAF	16	11631853	11765237	417	44	1042140	-0.90558	0.81742	ENSG00000189067
OR2F1	7	143622027	143668108	144	13	1045107	-0.90562	0.81743	ENSG00000213215
SMIM19	8	42361298	42419603	115	11	1050866	-0.90576	0.81747	ENSG00000176209
IL32	16	3080298	3141908	154	27	1047569	-0.90661	0.81769	ENSG00000008517
PALM2	9	112368068	112723755	1084	73	1050420	-0.90672	0.81772	ENSG00000243444
MRGPRX2	11	19066002	19117228	196	18	1048974	-0.90748	0.81792	ENSG00000183695
C22orf39	22	19328891	19470755	205	22	1047707	-0.90821	0.81812	ENSG00000242259
C19orf52	19	11004409	11054211	51	6	1046185	-0.90838	0.81816	ENSG00000142444
TTLL13	15	90757762	90818199	160	14	1043184	-0.90885	0.81828	ENSG00000213471
DNMT1	19	10234021	10376962	224	28	1047218	-0.90891	0.8183	ENSG00000130816
AKAP7	6	131421806	131614675	349	39	1047308	-0.90956	0.81847	ENSG00000118507
CHIC1	X	72748036	72916937	93	13	1037898	-0.90967	0.8185	ENSG00000204116
FAM188A	10	15810169	15937519	124	13	1047209	-0.91025	0.81865	ENSG00000148481
ZNF181	19	35190060	35243777	113	15	1045917	-0.91134	0.81894	ENSG00000197841
MED6	14	71037974	71102384	212	19	1049733	-0.91159	0.81901	ENSG00000133997
COPS2	15	49388268	49482858	207	19	1051726	-0.91207	0.81913	ENSG00000166200
MLH1	3	36999823	37117380	162	10	1051423	-0.91211	0.81915	ENSG00000076242
SCRIB	8	144863090	144932549	104	15	1047931	-0.91229	0.81919	ENSG00000180900
BMP7	20	55733804	55876685	343	29	1047626	-0.91278	0.81932	ENSG00000101144
PHACTR1	6	12682893	13298645	1198	63	1049510	-0.91319	0.81943	ENSG00000112137
ZNF846	19	9852669	9938856	120	9	1049511	-0.91331	0.81946	ENSG00000196605
GNMT	6	42893496	42941618	117	13	1046274	-0.9135	0.81951	ENSG00000124713
SPC24	19	11232196	11301484	227	33	1046766	-0.91352	0.81952	ENSG00000161888
IL17RD	3	57114010	57239334	215	25	1049052	-0.91362	0.81954	ENSG00000144730
ERI1	8	8824657	8984256	491	29	1049298	-0.91372	0.81957	ENSG00000104626
FBXO38	5	147728498	147832399	105	7	1051641	-0.91383	0.8196	ENSG00000145868
UBE2D1	10	60059735	60140513	116	18	1043490	-0.9139	0.81962	ENSG00000072401
KRT15	17	39659995	39713781	95	11	1031973	-0.91411	0.81967	ENSG00000171346
PROC	2	128141003	128196822	124	15	1039251	-0.91453	0.81978	ENSG00000115718
FZR1	19	3471271	3548328	113	15	1037290	-0.91488	0.81987	ENSG00000105325
TBL3	16	1987038	2042934	191	24	1046954	-0.91497	0.8199	ENSG00000183751
UBBP4	17	21694601	21741762	64	7	1044259	-0.91509	0.81993	ENSG00000263563
FAM177B	1	222875549	222934147	73	12	1048969	-0.91544	0.82002	ENSG00000197520
FAM151B	5	79748788	79848382	157	19	1044579	-0.91554	0.82005	ENSG00000152380
CRYGB	2	208997297	209045892	173	24	1048920	-0.91558	0.82006	ENSG00000182187
POMK	8	42913658	42988577	84	9	1049657	-0.91572	0.82009	ENSG00000185900
AP000758.1	11	120319880	120365047	61	10	1050263	-0.91601	0.82017	ENSG00000269601
POTEC	18	14497338	14578584	70	12	1044220	-0.91634	0.82026	ENSG00000183206
OR4K17	14	20550566	20596597	78	8	1036548	-0.9165	0.8203	ENSG00000176230
FBXO16	8	28195804	28382835	225	36	1045354	-0.91672	0.82036	ENSG00000214050
SLC29A2	11	66119992	66174685	77	5	1045118	-0.91705	0.82044	ENSG00000174669
TMEM59	1	54487347	54554177	93	11	1052429	-0.91718	0.82048	ENSG00000116209
MEF2A	15	99982370	100266671	579	49	1046648	-0.9172	0.82048	ENSG00000068305
AL121901.1	20	31788091	31833387	59	7	1043724	-0.91723	0.82049	ENSG00000269117
HNRNPDL	4	83333717	83386294	96	14	1047335	-0.91728	0.8205	ENSG00000152795
FHOD1	16	67253290	67316561	55	9	1048347	-0.91737	0.82053	ENSG00000135723
CTD-2521M24.10	19	17537420	17606613	143	19	1041248	-0.91757	0.82058	ENSG00000269035
C8orf49	8	11583896	11630309	185	26	1050505	-0.9181	0.82072	ENSG00000255394
SARDH	9	136518682	136640077	314	42	1042889	-0.91814	0.82073	ENSG00000123453
NKX6-1	4	85403140	85454603	62	13	1042278	-0.91838	0.82079	ENSG00000163623
LTB4R	14	24745656	24797242	120	16	1043746	-0.91849	0.82082	ENSG00000213903
COL4A6	X	107376780	107717727	155	16	1034898	-0.91867	0.82087	ENSG00000197565
PAPPA	9	118881083	119174601	337	54	1045907	-0.9189	0.82093	ENSG00000182752
FRG1	4	190826943	190894359	45	2	1042660	-0.91949	0.82108	ENSG00000109536
STON2	14	81717000	81937809	513	42	1044807	-0.92014	0.82125	ENSG00000140022
ACTRT1	X	127174943	127221382	74	6	1041013	-0.92036	0.82131	ENSG00000123165
FTSJ1	X	48299541	48354752	24	7	1040864	-0.92051	0.82135	ENSG00000068438
EFR3A	8	132881335	133035889	331	21	1046895	-0.92081	0.82143	ENSG00000132294
TMC8	17	76091851	76149049	135	32	1044741	-0.92094	0.82146	ENSG00000167895
PSMD1	2	231886578	232047541	243	24	1049419	-0.92134	0.82156	ENSG00000173692
KRTAP5-6	11	1683425	1728985	124	21	1046365	-0.92153	0.82161	ENSG00000205864
RAB2B	14	21917179	21980132	130	13	1047829	-0.9215	0.82161	ENSG00000129472
MLEC	12	121089672	121149667	139	22	1051346	-0.92172	0.82166	ENSG00000110917
RPL3L	16	1983975	2042607	198	25	1047103	-0.92207	0.82175	ENSG00000140986
METTL12	11	62397781	62445968	36	6	1052203	-0.92218	0.82178	ENSG00000214756
PIP5KL1	9	130673158	130728076	91	7	1053250	-0.92233	0.82182	ENSG00000167103
CDH4	20	59792482	60525673	2221	212	1044523	-0.92245	0.82185	ENSG00000179242
CLEC4A	12	8241228	8301203	58	9	1036814	-0.92263	0.8219	ENSG00000111729
AC009802.1	18	61592042	61644601	136	11	1047530	-0.92285	0.82196	ENSG00000268706
INPP5K	17	1387865	1455182	158	16	1044569	-0.92392	0.82224	ENSG00000132376
INSR	19	7102266	7329045	567	65	1047167	-0.92406	0.82227	ENSG00000171105
OXA1L	14	23200731	23251007	138	17	1038876	-0.92451	0.82239	ENSG00000155463
MTX2	2	177099123	177212753	170	20	1049976	-0.92495	0.8225	ENSG00000128654
STRADA	17	61770192	61854330	130	8	1047553	-0.92539	0.82262	ENSG00000266173
KIAA1467	12	13162218	13305455	222	27	1047708	-0.92542	0.82263	ENSG00000084444
MMRN2	10	88685297	88764238	185	26	1049695	-0.92557	0.82266	ENSG00000173269
SCYL2	12	100625918	100745502	154	17	1050077	-0.92582	0.82273	ENSG00000136021
INTS8	8	95790539	95903974	258	18	1051142	-0.92603	0.82278	ENSG00000164941
RDM1	17	34235070	34292777	172	14	1049457	-0.92611	0.82281	ENSG00000187456
ADH1A	4	100187524	100247185	141	18	1050700	-0.92679	0.82298	ENSG00000187758
TBCC	6	42702219	42749558	60	11	1048478	-0.92678	0.82298	ENSG00000124659
SRPX	X	37998589	38115696	99	19	1036835	-0.92704	0.82305	ENSG00000101955
NSMCE4A	10	123706603	123769732	193	15	1047475	-0.92714	0.82307	ENSG00000107672
LILRB1	19	55050346	55158979	403	23	1047304	-0.92724	0.8231	ENSG00000104972
RORC	1	151768547	151839348	132	24	1048598	-0.92728	0.82311	ENSG00000143365
ATP6V1G1	9	117315026	117370653	168	22	1051761	-0.92737	0.82313	ENSG00000136888
AL359091.2	9	131027367	131074212	76	10	1046444	-0.9274	0.82314	ENSG00000268211
CMAS	12	22164108	22228608	104	13	1047379	-0.92756	0.82318	ENSG00000111726
ATMIN	16	81034452	81090963	133	10	1046169	-0.92767	0.82321	ENSG00000166454
S100A4	1	153506089	153557612	79	7	1049687	-0.92879	0.8235	ENSG00000196154
DKC1	X	153956031	154015964	13	6	1040073	-0.929	0.82356	ENSG00000130826
LTB4R2	14	24739940	24791259	107	14	1045429	-0.92907	0.82357	ENSG00000213906
COX7A2	6	75937391	75995039	71	5	1052694	-0.92956	0.8237	ENSG00000112695
NRG2	5	139216364	139457884	341	39	1048762	-0.9299	0.82379	ENSG00000158458
TLX1	10	102854257	102907545	134	22	1049444	-0.92991	0.82379	ENSG00000107807
NRTN	19	5788813	5838335	136	25	1046681	-0.93023	0.82387	ENSG00000171119
NRBP2	8	144905764	144959200	66	17	1046405	-0.93026	0.82388	ENSG00000185189
BIRC7	20	61832235	61881859	145	16	1043970	-0.93043	0.82392	ENSG00000101197
OR8G5	11	124099723	124145763	220	8	1052780	-0.93056	0.82396	ENSG00000255298
SPIC	12	101834199	101890775	112	15	1046998	-0.93069	0.82399	ENSG00000166211
UGCG	9	114624046	114707649	312	26	1048557	-0.93077	0.82401	ENSG00000148154
NUMA1	11	71703910	71826739	190	7	1049345	-0.93092	0.82405	ENSG00000137497
FAM167B	1	32677834	32724457	58	6	1045554	-0.93154	0.82421	ENSG00000183615
VPS39	15	42440899	42535514	117	11	1044941	-0.93196	0.82432	ENSG00000166887
ASXL2	2	25946622	26136385	336	19	1047683	-0.93206	0.82435	ENSG00000143970
PEX5	12	7306281	7381170	152	18	1048206	-0.93223	0.82439	ENSG00000139197
FBXW10	17	18612326	18692662	88	16	1049379	-0.93222	0.82439	ENSG00000171931
TRIM62	1	33601003	33682660	121	7	1052217	-0.9328	0.82454	ENSG00000116525
CASP12	11	104746445	104804397	97	6	1052839	-0.93316	0.82463	ENSG00000204403
SPRR1A	1	152921557	152968289	98	7	1039404	-0.93354	0.82473	ENSG00000169474
AVEN	15	34148428	34366377	531	30	1044674	-0.93429	0.82492	ENSG00000169857
OSBPL7	17	45874738	45934200	162	20	1050671	-0.93475	0.82504	ENSG00000006025
SLC25A27	6	46585678	46655930	106	12	1045485	-0.93499	0.8251	ENSG00000153291
CETN2	X	151985517	152034321	49	9	1035475	-0.93525	0.82517	ENSG00000147400
EIF3G	19	10215693	10265596	80	15	1037505	-0.93547	0.82523	ENSG00000130811
EIF3H	8	117644369	117814164	280	16	1045305	-0.93623	0.82542	ENSG00000147677
ZPBP2	17	37989417	38044149	100	6	1053560	-0.93637	0.82546	ENSG00000186075
TSHZ1	18	72887710	73011905	350	41	1044771	-0.93641	0.82547	ENSG00000179981
HOXB13	17	46792125	46841540	91	20	1046171	-0.93653	0.8255	ENSG00000159184
AHCTF1	1	246992400	247130280	215	22	1047740	-0.93664	0.82553	ENSG00000153207
PDXP	22	38019734	38072941	119	14	1050479	-0.93667	0.82554	ENSG00000241360
SYAP1	X	16702755	16793459	28	7	1039577	-0.93694	0.82561	ENSG00000169895
COX7A2L	2	42550686	42687228	214	17	1048820	-0.93706	0.82564	ENSG00000115944
CRISP3	6	49685097	49747150	133	15	1047133	-0.93747	0.82574	ENSG00000096006
PRKD3	2	37467645	37586951	307	17	1050381	-0.93768	0.82579	ENSG00000115825
ZCCHC8	12	122947417	123020518	81	8	1053173	-0.93822	0.82593	ENSG00000033030
PGD	1	10423649	10490201	134	14	1049344	-0.93835	0.82597	ENSG00000142657
ZNF350	19	52457596	52525109	194	17	1048992	-0.93868	0.82605	ENSG00000256683
CCL23	17	34330096	34380005	117	17	1044636	-0.93923	0.82619	ENSG00000167236
C10orf85	10	122322721	122369629	147	23	1045850	-0.93926	0.8262	ENSG00000177234
B3GNT1	11	66102843	66150163	59	6	1048611	-0.93963	0.8263	ENSG00000174684
USP1	1	62866968	62927475	100	14	1050418	-0.9399	0.82637	ENSG00000162607
PVR	19	45112098	45176850	137	19	1047707	-0.93991	0.82637	ENSG00000073008
SIRT1	10	69609427	69688147	143	9	1046785	-0.94004	0.8264	ENSG00000096717
CCL15-CCL14	17	34300692	34363660	190	20	1048882	-0.94005	0.82641	ENSG00000161574
SSC5D	19	55964771	56040465	202	38	1046881	-0.94027	0.82646	ENSG00000179954
SPG21	15	65245362	65317648	137	10	1050692	-0.94035	0.82648	ENSG00000090487
CRAT	9	131847089	131908468	93	3	1051749	-0.94049	0.82652	ENSG00000095321
MRPL9	1	151722119	151771040	101	8	1046234	-0.94077	0.82659	ENSG00000143436
PARVG	22	44533836	44625413	330	39	1048279	-0.94101	0.82665	ENSG00000138964
NFATC4	14	24799879	24858810	170	18	1044966	-0.94103	0.82666	ENSG00000100968
TSPYL1	6	116587741	116636066	122	12	1051309	-0.94116	0.82669	ENSG00000189241
CABP4	11	67184877	67236699	49	7	1047706	-0.9413	0.82672	ENSG00000175544
LAPTM4B	8	98752285	98875241	380	20	1049932	-0.94134	0.82674	ENSG00000104341
ATP5J	21	27078815	27142984	71	9	1048098	-0.94139	0.82675	ENSG00000154723
SUPT6H	17	26954109	27039697	51	9	1052888	-0.94212	0.82693	ENSG00000109111
RAB25	1	155995951	156050295	47	14	1051061	-0.94227	0.82697	ENSG00000132698
CTC-435M10.3	19	41821758	41940906	194	13	1041831	-0.94239	0.827	ENSG00000255730
MSTN	2	190910423	190962455	62	16	1048968	-0.94324	0.82722	ENSG00000138379
EMC7	15	34366218	34429149	99	13	1043709	-0.94353	0.82729	ENSG00000134153
STK32B	4	5018169	5512725	1503	103	1045984	-0.9437	0.82734	ENSG00000152953
MEF2BNB	19	19277712	19338400	115	14	1045861	-0.94398	0.82741	ENSG00000254901
LTBP4	19	41063789	41145725	163	20	1049266	-0.94399	0.82741	ENSG00000090006
ODF3L2	19	453346	509983	135	25	1043554	-0.94409	0.82744	ENSG00000181781
CDKN2AIP	4	184330744	184379351	185	19	1049383	-0.9445	0.82754	ENSG00000168564
COMMD9	11	36285051	36345999	173	23	1047496	-0.94486	0.82763	ENSG00000110442
BDKRB2	14	96636016	96720666	279	47	1048215	-0.94501	0.82767	ENSG00000168398
CORO2A	9	100873257	100989922	321	39	1048965	-0.94509	0.82769	ENSG00000106789
PAGE2	X	55080441	55129275	6	3	1026901	-0.94553	0.82781	ENSG00000234068
PPFIBP1	12	27641364	27858497	545	42	1049314	-0.94571	0.82785	ENSG00000110841
CYP20A1	2	204068663	204173009	131	11	1051239	-0.94659	0.82808	ENSG00000119004
OR1N2	9	125280391	125326493	201	18	1051228	-0.94709	0.8282	ENSG00000171501
SLFN13	17	33752115	33810856	168	26	1045644	-0.94714	0.82822	ENSG00000154760
PSMB9	6	32776913	32837362	392	37	1008230	-0.94755	0.82832	ENSG00000240065
RPLP1	15	69710123	69758255	38	6	1051741	-0.94757	0.82833	ENSG00000137818
B3GALNT1	3	160791671	160858172	117	11	1046440	-0.94837	0.82853	ENSG00000169255
EFNA2	19	1251153	1311430	44	11	1045966	-0.94952	0.82882	ENSG00000099617
C9orf64	9	86543226	86606901	79	11	1044642	-0.94978	0.82889	ENSG00000165118
WISP1	8	134168282	134252587	192	39	1042179	-0.94992	0.82892	ENSG00000104415
GHRL	3	10317359	10369631	99	14	1052715	-0.95018	0.82899	ENSG00000157017
TGFB3	14	76414442	76484334	85	15	1049788	-0.95054	0.82908	ENSG00000119699
LIX1	5	96417574	96513576	161	29	1047055	-0.95112	0.82923	ENSG00000145721
TMEM183A	1	202941514	203003976	113	18	1050050	-0.95116	0.82924	ENSG00000163444
PSMD13	11	201546	262983	247	23	1051487	-0.95122	0.82925	ENSG00000185627
MOGS	2	74678184	74727537	34	6	1050637	-0.95135	0.82929	ENSG00000115275
DCBLD2	3	98504785	98655533	278	16	1049045	-0.95162	0.82935	ENSG00000057019
INPP5F	10	121450609	121598652	254	14	1052284	-0.95244	0.82956	ENSG00000198825
UGGT1	2	128813774	128963251	376	17	1050301	-0.95266	0.82962	ENSG00000136731
CTD-2410N18.5	5	133492861	133596762	178	10	1049808	-0.95317	0.82975	ENSG00000272772
SAA1	11	18252721	18301524	104	20	1048591	-0.95316	0.82975	ENSG00000173432
NDUFA10	2	240821867	240999819	603	55	1049032	-0.95346	0.82982	ENSG00000130414
MYL1	2	211144874	211214914	123	11	1050202	-0.9536	0.82986	ENSG00000168530
EBLN2	3	73075810	73122488	109	7	1035737	-0.95414	0.82999	ENSG00000255423
SEC23B	20	18453137	18552059	242	15	1052715	-0.9545	0.83008	ENSG00000101310
IKZF5	10	124740322	124803333	165	20	1051838	-0.95461	0.83011	ENSG00000095574
OR1D5	17	2955963	3001901	38	6	1042399	-0.9551	0.83024	ENSG00000262628
TAAR6	6	132856461	132902498	165	28	1047448	-0.9555	0.83034	ENSG00000146383
RRP1B	21	45044429	45125958	118	6	1042233	-0.95579	0.83041	ENSG00000160208
GRPEL2	5	148689993	148744146	69	13	1048689	-0.95581	0.83042	ENSG00000164284
AP000688.1	21	37367368	37427818	130	14	1053450	-0.95606	0.83048	ENSG00000268098
HJURP	2	234732062	234798212	209	15	1049048	-0.95622	0.83052	ENSG00000123485
CASZ1	1	10686661	10891707	398	78	1043911	-0.95649	0.83059	ENSG00000130940
CTD-2203A3.1	5	51268865	51386821	263	13	1049615	-0.95655	0.8306	ENSG00000248789
ISL2	15	76594065	76644817	93	13	1049860	-0.95663	0.83062	ENSG00000159556
FAM32A	19	16261191	16312857	104	12	1052391	-0.95664	0.83063	ENSG00000105058
MAF	16	79609740	79669611	138	38	1043149	-0.9567	0.83064	ENSG00000178573
OR10H2	19	15803834	15849862	157	12	1045777	-0.9567	0.83064	ENSG00000171942
RABL3	3	120395528	120496840	171	25	1045205	-0.9573	0.83079	ENSG00000144840
CXorf64	X	125918747	125965769	73	15	1039025	-0.95817	0.83101	ENSG00000183631
C7orf60	7	112449202	112614971	163	20	1050679	-0.95834	0.83105	ENSG00000164603
CDK1	10	62503089	62564610	162	18	1049219	-0.95857	0.83111	ENSG00000170312
PLCB1	20	8077824	8959003	2171	159	1048672	-0.95856	0.83111	ENSG00000182621
KRT18	12	53307655	53356685	91	17	1048375	-0.9593	0.8313	ENSG00000111057
HMGCS2	1	120280619	120346528	155	14	1047887	-0.95939	0.83132	ENSG00000134240
PGAP1	2	197687728	197827520	202	15	1048472	-0.95965	0.83138	ENSG00000197121
CDRT15L2	17	20448037	20494224	13	6	1047113	-0.9598	0.83142	ENSG00000214819
TSPAN2	1	115580632	115667121	270	24	1050502	-0.95989	0.83145	ENSG00000134198
EPC2	2	149367009	149555130	338	14	1049890	-0.96	0.83147	ENSG00000135999
CHCHD4	3	14143580	14201370	107	17	1048100	-0.96003	0.83148	ENSG00000163528
FNDC8	17	33413598	33467751	44	13	1051228	-0.96048	0.83159	ENSG00000073598
RP11-51F16.8	17	61770205	61864457	148	8	1047835	-0.96061	0.83163	ENSG00000125695
SCYL3	1	169808772	169898408	241	14	1048103	-0.96082	0.83168	ENSG00000000457
TCEB3B	18	44548943	44596988	83	9	1053430	-0.96096	0.83171	ENSG00000206181
NFKBIB	19	39355340	39409533	86	20	1041735	-0.96102	0.83173	ENSG00000104825
GET4	7	881189	946073	188	23	1045884	-0.96134	0.83181	ENSG00000239857
STRN	2	37060783	37228615	358	23	1048635	-0.96152	0.83185	ENSG00000115808
TEX33	22	37377163	37438882	210	23	1049131	-0.96192	0.83195	ENSG00000185264
CDCP1	3	45113770	45222914	433	53	1048801	-0.96223	0.83203	ENSG00000163814
MPP6	7	24577887	24743812	414	14	1048505	-0.96247	0.83209	ENSG00000105926
GSPT1	16	11951985	12044939	127	14	1045597	-0.96298	0.83222	ENSG00000103342
COL4A4	2	227857427	228063829	521	40	1043330	-0.96314	0.83226	ENSG00000081052
USP12	13	27630293	27781033	309	22	1050794	-0.96329	0.8323	ENSG00000152484
CREB3L1	11	46264212	46352972	122	22	1050699	-0.9635	0.83235	ENSG00000157613
PLCXD2	3	111358523	111575294	539	39	1049074	-0.96363	0.83239	ENSG00000240891
ASIC5	4	156740881	156822425	229	20	1049417	-0.96401	0.83248	ENSG00000256394
CLDN7	17	7153222	7202302	56	10	1049998	-0.96401	0.83248	ENSG00000181885
FAM25A	10	88745063	88794487	91	17	1049477	-0.9641	0.8325	ENSG00000188100
PAAF1	11	73552744	73648790	222	14	1050942	-0.96438	0.83257	ENSG00000175575
VILL	3	37994550	38058679	116	12	1052518	-0.96462	0.83263	ENSG00000136059
NLRP14	11	7006677	7102539	259	12	1046712	-0.96488	0.8327	ENSG00000158077
TMEM135	11	86713886	87044800	1327	36	1047406	-0.96538	0.83282	ENSG00000166575
PLK1	16	23653977	23711688	135	11	1051217	-0.96594	0.83296	ENSG00000166851
IL17RA	22	17530844	17606583	172	27	1042363	-0.96629	0.83305	ENSG00000177663
PNMA6C	X	152205819	152253399	19	7	1041467	-0.96629	0.83305	ENSG00000235961
PNMA6A	X	152205839	152350864	19	7	1041467	-0.96629	0.83305	ENSG00000224201
ABCC3	17	48677138	48779613	162	38	1043927	-0.96641	0.83308	ENSG00000108846
ALDH1A2	15	58235622	58825065	1706	121	1045994	-0.96648	0.8331	ENSG00000128918
APPL1	3	57226765	57317496	99	12	1052287	-0.96662	0.83313	ENSG00000157500
DPF2	11	65066225	65130720	66	13	1044421	-0.96667	0.83315	ENSG00000133884
SCT	11	616431	662143	137	24	1050205	-0.96733	0.83331	ENSG00000070031
JADE3	X	46736711	46930641	36	11	1021269	-0.96743	0.83334	ENSG00000102221
SDHC	1	161249047	161342984	294	18	1048805	-0.96755	0.83336	ENSG00000143252
MDGA2	14	47298826	48179157	2109	71	1050215	-0.96757	0.83337	ENSG00000139915
OR4D5	11	123775250	123821344	145	13	1051955	-0.96786	0.83344	ENSG00000171014
COX6A1	12	120840893	120888545	112	19	1050583	-0.96822	0.83353	ENSG00000111775
GPBP1	5	56434775	56570506	171	19	1048904	-0.96825	0.83354	ENSG00000062194
C10orf35	10	71355007	71403352	188	36	1042937	-0.96831	0.83356	ENSG00000171224
PCDHB17	5	140500577	140548639	93	13	1050063	-0.96859	0.83363	ENSG00000255622
SOHLH2	13	36732345	36906979	526	20	1050441	-0.96859	0.83363	ENSG00000120669
ZNF148	3	124934405	125129198	267	12	1049629	-0.96863	0.83364	ENSG00000163848
ATG4C	1	63214806	63341184	240	12	1046497	-0.96892	0.83371	ENSG00000125703
PGC	6	41694449	41756847	120	24	1049084	-0.96919	0.83377	ENSG00000096088
A4GALT	22	43078127	43152304	264	24	1047765	-0.96922	0.83378	ENSG00000128274
ABCA4	1	94448393	94621688	454	63	1047924	-0.96929	0.8338	ENSG00000198691
CCDC169-SOHLH2	13	36732931	36906979	524	20	1050433	-0.96981	0.83393	ENSG00000250709
GFRA4	20	3629939	3679046	158	34	1048946	-0.97042	0.83408	ENSG00000125861
ZFYVE27	10	99461878	99530664	158	15	1047960	-0.97069	0.83415	ENSG00000155256
WDR41	5	76711795	76951436	589	33	1048855	-0.97075	0.83416	ENSG00000164253
PCDP1	2	120267008	120429827	236	22	1048921	-0.97088	0.8342	ENSG00000163075
GATA5	20	61028553	61086026	89	24	1043151	-0.97113	0.83426	ENSG00000130700
TMEM44	3	194298402	194389418	357	27	1048455	-0.97147	0.83434	ENSG00000145014
SNX22	15	64408914	64459680	76	10	1052526	-0.97152	0.83436	ENSG00000157734
CCSER2	10	86053342	86288273	558	19	1050758	-0.97173	0.83441	ENSG00000107771
C7orf49	7	134767115	134890547	274	11	1049727	-0.97194	0.83446	ENSG00000122783
MAGEB10	X	27791107	27851131	41	5	1032345	-0.97214	0.83451	ENSG00000177689
FAM131B	7	143040493	143094863	105	27	1043697	-0.97231	0.83455	ENSG00000159784
DOHH	19	3480819	3535938	75	9	1045905	-0.97283	0.83468	ENSG00000129932
TRIM7	5	180610924	180667293	141	21	1046188	-0.97363	0.83488	ENSG00000146054
CCNI2	5	132048137	132099856	48	4	1049401	-0.97382	0.83493	ENSG00000205089
KRT6A	12	52870958	52922041	209	15	1050141	-0.97389	0.83495	ENSG00000205420
NOTCH2	1	120444176	120647240	80	6	1046221	-0.97403	0.83498	ENSG00000134250
PNPLA1	6	36175980	36286372	196	38	1049122	-0.97407	0.83499	ENSG00000180316
WSCD1	17	5640554	6037747	1122	136	1045298	-0.97421	0.83502	ENSG00000179314
KIF18B	17	42992077	43060082	169	26	1051154	-0.97423	0.83503	ENSG00000186185
OR5K2	3	98181448	98227496	91	15	1046301	-0.97449	0.83509	ENSG00000231861
ZBTB14	18	5279018	5332052	103	21	1048478	-0.97555	0.83536	ENSG00000198081
CXorf24	X	47307970	47354207	40	8	1035222	-0.9757	0.83539	ENSG00000196741
KLHL10	17	39956937	40014636	133	9	1050145	-0.97623	0.83553	ENSG00000161594
POFUT2	21	46673843	46742813	168	13	1046328	-0.97627	0.83554	ENSG00000186866
P2RX7	12	121535622	121633876	406	24	1050685	-0.9766	0.83562	ENSG00000089041
OR2F2	7	143597259	143643372	113	11	1044546	-0.97677	0.83566	ENSG00000221910
ATP2A1	16	28854726	28925830	75	5	1048186	-0.97696	0.8357	ENSG00000196296
ZNF107	7	64091511	64181404	157	15	1047219	-0.97714	0.83575	ENSG00000196247
SYNJ2BP	14	70828148	70918778	257	17	1050522	-0.97749	0.83584	ENSG00000213463
ARL6IP4	12	123429607	123477456	29	7	1051722	-0.97766	0.83588	ENSG00000182196
DDX4	5	54998845	55122985	307	23	1048684	-0.97777	0.83591	ENSG00000152670
CCDC169	13	36791182	36906977	393	8	1051607	-0.97782	0.83592	ENSG00000242715
PSTK	10	124678897	124767029	154	17	1053141	-0.97792	0.83594	ENSG00000179988
CCDC65	12	49262893	49335623	149	12	1048995	-0.97796	0.83595	ENSG00000139537
FAM83H	8	144796103	144850971	73	8	1048041	-0.97834	0.83605	ENSG00000180921
MRPS12	19	39386188	39433802	98	12	1042231	-0.97971	0.83639	ENSG00000128626
SIKE1	1	115302100	115358306	59	13	1048413	-0.97995	0.83644	ENSG00000052723
TMEM234	1	32670073	32722972	64	6	1046406	-0.98005	0.83647	ENSG00000160055
IGSF9	1	159886829	159950386	132	30	1045550	-0.98016	0.8365	ENSG00000085552
TBC1D12	10	96127261	96305687	226	18	1046958	-0.9802	0.83651	ENSG00000108239
CCDC47	17	61812610	61888711	128	7	1048219	-0.98021	0.83651	ENSG00000108588
AL627171.1	14	50290810	50346552	31	5	1050387	-0.98066	0.83662	ENSG00000197502
IGDCC4	15	65663802	65750410	158	23	1041075	-0.98097	0.8367	ENSG00000103742
OVOL2	20	17927623	18074832	408	42	1049815	-0.98114	0.83674	ENSG00000125850
MDGA2	14	47301134	48178999	2106	69	1050210	-0.98127	0.83677	ENSG00000272781
KCTD19	16	67313331	67395666	98	10	1053310	-0.98148	0.83682	ENSG00000168676
ORC2	2	201763696	201863403	94	11	1047679	-0.98182	0.8369	ENSG00000115942
ZYX	7	143043173	143098204	103	28	1043571	-0.98182	0.83691	ENSG00000159840
SLCO1A2	12	21407534	21607528	614	44	1049376	-0.98191	0.83693	ENSG00000084453
CYP2E1	10	135298910	135384724	195	12	1042962	-0.98198	0.83695	ENSG00000130649
FNTA	8	42854337	42950931	111	10	1048037	-0.98227	0.83702	ENSG00000168522
SCGB2B2	19	35074234	35201604	373	23	1048403	-0.98264	0.83711	ENSG00000205209
TBX1	22	19709226	19781116	114	26	1047147	-0.98274	0.83713	ENSG00000184058
TMEM127	2	96904254	96966732	47	10	1038793	-0.9828	0.83715	ENSG00000135956
MEF2C	5	88003975	88234922	296	25	1048853	-0.98306	0.83721	ENSG00000081189
FAM98B	15	38711328	38789911	151	17	1049002	-0.9836	0.83734	ENSG00000171262
SNF8	17	46996678	47057479	148	10	1042821	-0.98365	0.83736	ENSG00000159210
ZNF257	19	22200254	22284282	300	11	1051414	-0.98379	0.83739	ENSG00000197134
IGSF8	1	160051130	160103733	106	17	1038860	-0.98391	0.83742	ENSG00000162729
RPL24	3	101389935	101440626	58	8	1052492	-0.984	0.83744	ENSG00000114391
ESRP1	8	95618302	95729694	299	23	1050260	-0.98411	0.83747	ENSG00000104413
AADACL2	3	151416704	151489127	204	21	1048457	-0.9842	0.83749	ENSG00000197953
CPVL	7	29024847	29270067	676	75	1048067	-0.98436	0.83753	ENSG00000106066
CYB5R3	22	43003846	43080574	204	19	1049006	-0.98464	0.8376	ENSG00000100243
AKAP12	6	151526134	151689692	439	55	1045054	-0.98492	0.83767	ENSG00000131016
RGMB	5	98069354	98144347	130	15	1050771	-0.98555	0.83782	ENSG00000174136
EIF4A1	17	7441024	7492323	109	16	1044489	-0.98565	0.83785	ENSG00000161960
KRT8	12	53280977	53378738	252	22	1049923	-0.98609	0.83796	ENSG00000170421
SETD1A	16	30933615	31006437	58	4	1049520	-0.98622	0.83799	ENSG00000099381
C11orf88	11	111350510	111417756	97	11	1046614	-0.98644	0.83804	ENSG00000183644
OMA1	1	58871056	59047474	597	31	1046933	-0.98669	0.8381	ENSG00000162600
ST20	15	80181182	80251044	208	18	1050346	-0.98694	0.83816	ENSG00000180953
P2RY11	19	10187214	10236048	63	17	1038715	-0.9874	0.83828	ENSG00000244165
LRTOMT	11	71756382	71831828	119	5	1049337	-0.98775	0.83836	ENSG00000184154
MYH9	22	36667327	36819063	370	31	1046569	-0.98773	0.83836	ENSG00000100345
ANKRD18A	9	38530566	38655657	167	34	1041175	-0.98805	0.83844	ENSG00000180071
LGALS16	19	40111534	40161287	102	9	1039304	-0.98894	0.83865	ENSG00000249861
RNF148	7	122331718	122378021	68	11	1040555	-0.98933	0.83875	ENSG00000235631
FAS	10	90715414	90785542	198	23	1052458	-0.99023	0.83897	ENSG00000026103
EFCAB13	17	45365656	45528678	368	22	1051840	-0.99026	0.83898	ENSG00000178852
SNX31	8	101575116	101710643	412	38	1050717	-0.99045	0.83902	ENSG00000174226
GABARAPL3	15	90880819	90927669	161	12	1051098	-0.99089	0.83913	ENSG00000238244
C7orf26	7	6594648	6658357	101	10	1042836	-0.99093	0.83914	ENSG00000146576
UROC1	3	126190124	126271616	239	34	1046447	-0.99201	0.8394	ENSG00000159650
POTEF	2	130821108	130921795	53	4	1043010	-0.99231	0.83948	ENSG00000196604
Z98049.1	6	166910369	166957709	140	20	1046607	-0.99251	0.83952	ENSG00000269048
SDPR	2	192689028	192746981	90	14	1047290	-0.9934	0.83974	ENSG00000168497
POLR2A	17	7352685	7427933	194	13	1046562	-0.99349	0.83976	ENSG00000181222
AC023469.1	2	151847734	151940288	266	25	1052343	-0.99381	0.83984	ENSG00000222031
GZMB	14	25090160	25138473	111	14	1048919	-0.99382	0.83984	ENSG00000100453
PSG8	19	43246838	43394843	322	13	1038424	-0.99451	0.84001	ENSG00000124467
SLC9A8	20	48394250	48518779	306	26	1050602	-0.99452	0.84002	ENSG00000197818
OPCML	11	132274871	133437414	2896	235	1048102	-0.99495	0.84012	ENSG00000183715
RTCA	1	100696763	100768325	132	8	1049372	-0.99588	0.84035	ENSG00000137996
VWA5B1	1	20582412	20691387	350	32	1048911	-0.99596	0.84037	ENSG00000158816
CD36	7	79963891	80318593	779	49	1046583	-0.9961	0.8404	ENSG00000135218
PSD2	5	139140406	139234051	126	16	1041747	-0.99631	0.84045	ENSG00000146005
ZBTB4	17	7352685	7422582	177	12	1047377	-0.99634	0.84046	ENSG00000174282
SIRPA	20	1840154	1930543	227	47	1043641	-0.99637	0.84046	ENSG00000198053
LRRC32	11	76358568	76416791	141	25	1048357	-0.99736	0.84071	ENSG00000137507
CYYR1	21	27828528	27980603	386	53	1043346	-0.9975	0.84074	ENSG00000166265
ITGB3BP	1	63896441	64094392	394	19	1047000	-0.99754	0.84075	ENSG00000142856
EPB42	15	43388423	43548481	125	17	1043397	-0.99765	0.84078	ENSG00000166947
OOSP2	11	59772748	59825517	105	15	1049472	-0.99804	0.84087	ENSG00000149507
ZNF185	X	152047986	152152024	146	18	1036798	-0.99815	0.8409	ENSG00000147394
ADNP2	18	77831915	77915406	197	18	1052908	-0.99907	0.84112	ENSG00000101544
BIRC2	11	102182942	102259401	97	12	1049623	-0.99932	0.84118	ENSG00000110330
ESRRB	14	76741957	76978178	670	72	1048616	-1.0002	0.8414	ENSG00000119715
RP11-219B4.5	8	86124675	86192946	65	6	1052862	-1.0004	0.84143	ENSG00000258256
PF4V1	4	74683906	74729872	72	13	1050672	-1.0005	0.84147	ENSG00000109272
ARHGEF17	11	72984334	73090136	181	15	1047435	-1.0009	0.84156	ENSG00000110237
RBP7	1	10022264	10086078	85	8	1051901	-1.0012	0.84163	ENSG00000162444
RPF2	6	111268218	111359466	370	16	1047853	-1.0015	0.84171	ENSG00000197498
INIP	9	115436206	115515516	129	18	1049425	-1.0018	0.84179	ENSG00000148153
SRP9	1	225930531	225988168	157	23	1049354	-1.002	0.84183	ENSG00000143742
NPRL3	16	124273	223859	164	26	1049162	-1.0021	0.84185	ENSG00000103148
CLSPN	1	36175819	36270568	103	12	1046165	-1.0026	0.84197	ENSG00000092853
C15orf37	15	80180113	80227194	160	14	1050589	-1.0027	0.84199	ENSG00000259642
C15ORF37	15	80180507	80227194	160	14	1050589	-1.0027	0.84199	ENSG00000257028
PITPNA	17	1411012	1501110	194	28	1047237	-1.0028	0.84202	ENSG00000174238
A1BG	19	58846544	58899865	95	13	1048105	-1.0029	0.84204	ENSG00000121410
C2orf91	2	42152508	42216406	179	18	1043633	-1.0034	0.84216	ENSG00000205086
CXorf36	X	44997619	45095146	143	22	1039352	-1.0035	0.8422	ENSG00000147113
ALPK1	4	113171665	113373776	426	52	1048100	-1.0037	0.84224	ENSG00000073331
CHDH	3	53836362	53915417	191	31	1047267	-1.0043	0.84238	ENSG00000016391
TTC19	17	15867694	15958329	165	10	1045876	-1.0047	0.84247	ENSG00000011295
SAGE1	X	134936374	135005220	37	3	1041862	-1.0049	0.84252	ENSG00000181433
CT45A6	X	134952849	135006244	37	3	1041862	-1.0049	0.84252	ENSG00000226907
BRMS1	11	66094804	66147596	70	7	1049605	-1.0051	0.84258	ENSG00000174744
ZNF582	19	56877413	56939914	114	21	1041655	-1.0052	0.8426	ENSG00000018869
CLIC2	X	154495500	154598966	11	4	1035843	-1.0069	0.84302	ENSG00000155962
OBSL1	2	220405451	220471581	107	20	1046278	-1.0072	0.84309	ENSG00000124006
HOXB5	17	46658619	46706323	93	14	1046576	-1.0074	0.84312	ENSG00000120075
SLC6A18	5	1190470	1256304	178	37	1045443	-1.0079	0.84324	ENSG00000164363
C19orf83	19	46109752	46156098	92	15	1050127	-1.008	0.84328	ENSG00000267757
CCL14	17	34300327	34364100	195	21	1048793	-1.0082	0.84332	ENSG00000213494
C10orf88	10	124680419	124748919	113	11	1053061	-1.0084	0.84337	ENSG00000119965
CBX7	22	39506172	39583679	198	23	1048004	-1.0084	0.84338	ENSG00000100307
NHSL1	6	138733180	139048708	674	61	1046537	-1.0087	0.84345	ENSG00000135540
RINL	19	39348470	39403919	79	20	1040846	-1.0088	0.84347	ENSG00000187994
RAVER2	1	65175778	65308915	207	22	1047385	-1.0099	0.84373	ENSG00000162437
CCL5	17	34188495	34242797	130	8	1050791	-1.0099	0.84373	ENSG00000161570
CENPO	2	24981005	25055245	169	21	1049833	-1.0106	0.8439	ENSG00000138092
PPP2R4	9	131838229	131921225	123	4	1051296	-1.0111	0.84401	ENSG00000119383
TM7SF3	12	27116128	27202367	179	29	1053420	-1.0112	0.84405	ENSG00000064115
RBBP9	20	18457184	18512887	134	12	1053717	-1.0115	0.8441	ENSG00000089050
STK38L	12	27361901	27488892	294	28	1048326	-1.0119	0.84421	ENSG00000211455
OR7G3	19	9226688	9272626	153	15	1047570	-1.0119	0.84421	ENSG00000170920
HMGCS1	5	43279497	43348614	108	2	1044740	-1.0122	0.84427	ENSG00000112972
RPS27A	2	55424039	55472989	89	15	1050561	-1.0122	0.84429	ENSG00000143947
CEMP1	16	2567081	2616420	6	4	1045181	-1.0122	0.84429	ENSG00000205923
CCDC125	5	68566002	68663636	150	11	1045554	-1.0126	0.84437	ENSG00000183323
SNED1	2	241903255	242044983	276	34	1048726	-1.0128	0.84442	ENSG00000162804
C9orf72	9	27536544	27608864	187	26	1048701	-1.0149	0.84493	ENSG00000147894
POU2F3	11	120072349	120200653	295	30	1050484	-1.015	0.84494	ENSG00000137709
C4orf22	4	81221874	81894910	1014	27	1049524	-1.0154	0.84503	ENSG00000197826
KYNU	2	143600067	143809890	372	23	1049113	-1.0154	0.84505	ENSG00000115919
DNAJC15	13	43562339	43693045	221	13	1046554	-1.0167	0.84534	ENSG00000120675
AC008271.1	2	15795906	15894463	256	27	1045293	-1.017	0.84543	ENSG00000231031
AC040977.1	17	6905928	6952755	69	10	1045144	-1.017	0.84543	ENSG00000269871
FAAH2	X	57278139	57525629	30	2	1032464	-1.0172	0.84546	ENSG00000165591
SELM	22	31490758	31551055	129	24	1049794	-1.0177	0.84558	ENSG00000198832
MIEF2	17	18128848	18179866	89	13	1052159	-1.0178	0.84562	ENSG00000177427
KCNG3	2	42659157	42756237	195	25	1048466	-1.018	0.84566	ENSG00000171126
FERD3L	7	19174405	19220044	110	14	1045384	-1.018	0.84567	ENSG00000146618
TRIM3	11	6459843	6530689	111	13	1043932	-1.0185	0.84577	ENSG00000110171
MAP1LC3A	20	33099658	33158149	59	8	1039006	-1.0185	0.84577	ENSG00000101460
UBASH3B	11	122491383	122695181	522	61	1048996	-1.0186	0.8458	ENSG00000154127
TUFT1	1	151477781	151566059	124	19	1045615	-1.0187	0.84582	ENSG00000143367
C17orf67	17	54859274	54951134	196	12	1043871	-1.0187	0.84582	ENSG00000214226
RAB41	X	69466943	69514852	55	11	1043286	-1.0189	0.84588	ENSG00000147127
ECHDC3	10	11749365	11816069	160	20	1046996	-1.019	0.8459	ENSG00000134463
RNF10	12	120936283	121025397	229	20	1053165	-1.0193	0.84597	ENSG00000022840
ATP4B	13	114293119	114347501	45	10	1047499	-1.0197	0.84605	ENSG00000186009
AC104472.1	3	155449933	155496515	96	14	1053495	-1.0197	0.84608	ENSG00000214919
TECRL	4	65130975	65310186	413	16	1048991	-1.0198	0.84608	ENSG00000205678
ZBTB11	3	101357733	101431339	83	10	1049417	-1.0201	0.84617	ENSG00000066422
HOPX	4	57504155	57583065	209	28	1046015	-1.0205	0.84624	ENSG00000171476
PLOD1	1	11959262	12045595	190	20	1047859	-1.0209	0.84636	ENSG00000083444
B3GALT2	1	193138175	193190784	61	7	1053179	-1.0211	0.8464	ENSG00000162630
LTB4R2	14	24743161	24791252	103	13	1045128	-1.0218	0.84656	ENSG00000272658
SLC25A15	13	41328548	41394247	89	9	1046410	-1.0221	0.84664	ENSG00000102743
CNRIP1	2	68501303	68582183	203	25	1050567	-1.0224	0.84669	ENSG00000119865
TMSB15A	X	101758604	101806712	34	9	1042486	-1.0225	0.84673	ENSG00000158164
MEGF6	1	3396484	3563059	464	73	1044630	-1.0226	0.84674	ENSG00000162591
TMEM74	8	109609079	109834844	411	27	1050096	-1.0229	0.84683	ENSG00000164841
POGZ	1	151365200	151466941	99	6	1047073	-1.0236	0.84698	ENSG00000143442
MPST	22	37380676	37435863	185	21	1048659	-1.0237	0.847	ENSG00000128309
ZNF169	9	96986593	97073736	225	27	1047600	-1.0239	0.84707	ENSG00000175787
P2RY4	X	69468016	69514654	54	11	1043281	-1.024	0.84709	ENSG00000186912
CLDN20	6	155550147	155607682	215	17	1053218	-1.0243	0.84716	ENSG00000171217
SLC16A12	10	91180051	91351398	381	52	1048967	-1.0252	0.84738	ENSG00000152779
EPS8L3	1	110282702	110341649	139	21	1041490	-1.026	0.84754	ENSG00000198758
SH3BP4	2	235825617	235974358	328	43	1046561	-1.0261	0.84759	ENSG00000130147
FAM126B	2	201828441	201971394	188	14	1051526	-1.0262	0.8476	ENSG00000155744
SYDE1	19	15183214	15235799	144	22	1047499	-1.0266	0.84769	ENSG00000105137
TBC1D28	17	18528319	18600263	48	12	1045645	-1.0266	0.8477	ENSG00000189375
LMNB1	5	126077315	126182712	223	26	1050265	-1.0269	0.84777	ENSG00000113368
UCHL5	1	192971380	193064237	67	11	1050289	-1.027	0.84779	ENSG00000116750
AL158091.1	20	62464779	62510273	97	16	1050343	-1.0273	0.84786	ENSG00000269223
AL133318.1	13	41101138	41146323	92	18	1048140	-1.0274	0.84789	ENSG00000269120
SDC3	1	31332314	31416608	137	33	1045881	-1.0275	0.8479	ENSG00000162512
ALDOC	17	26890133	26939282	24	10	1040061	-1.0276	0.84792	ENSG00000109107
MECR	1	29509385	29592454	143	17	1047220	-1.0278	0.84797	ENSG00000116353
ODF3L1	15	75981318	76030029	50	7	1045698	-1.0279	0.84799	ENSG00000182950
CASP10	2	202012604	202104129	152	14	1052353	-1.0279	0.848	ENSG00000003400
DCT	13	95079558	95166936	257	22	1048677	-1.0284	0.84812	ENSG00000080166
EAF1	3	15433862	15494120	88	9	1050226	-1.0287	0.84818	ENSG00000144597
UNC119	17	26863725	26914686	28	10	1040774	-1.0291	0.8483	ENSG00000109103
PALB2	16	23604488	23687631	183	17	1053416	-1.0293	0.84833	ENSG00000083093
CIAO1	2	96896870	96949087	42	9	1040062	-1.0294	0.84835	ENSG00000144021
WT1	11	32399321	32492176	293	18	1049966	-1.0294	0.84835	ENSG00000184937
NCAPH2	22	50911645	50971901	138	34	1041756	-1.0296	0.84841	ENSG00000025770
PTMA	2	232536605	232588251	134	18	1049627	-1.0298	0.84845	ENSG00000187514
TUBB4A	19	6484330	6537859	78	24	1046043	-1.0302	0.84854	ENSG00000104833
RP11-399J13.3	11	64746654	64818042	125	20	1051967	-1.0307	0.84865	ENSG00000273003
PIGS	17	26870401	26933890	29	10	1041314	-1.0307	0.84866	ENSG00000087111
CDCA8	1	38123090	38185391	128	18	1045599	-1.0309	0.84871	ENSG00000134690
MAPRE2	18	32521892	32733434	348	28	1048906	-1.031	0.84872	ENSG00000166974
TMEM132C	12	128716948	129202460	1181	150	1044776	-1.0312	0.84877	ENSG00000181234
KLHL14	18	30242634	30388025	270	12	1045081	-1.0314	0.84883	ENSG00000197705
CMBL	5	10265987	10343138	161	23	1047430	-1.0323	0.84903	ENSG00000164237
AC009892.10	19	55137173	55185343	156	20	1048882	-1.0324	0.84906	ENSG00000224730
SPTLC3	20	12954627	13157411	747	51	1050445	-1.033	0.8492	ENSG00000172296
FAM129A	1	184749858	184978682	369	27	1049154	-1.0331	0.84923	ENSG00000135842
SLC30A10	1	219848769	220166989	820	39	1048154	-1.0333	0.84926	ENSG00000196660
PRKRA	2	179286141	179351239	69	11	1043826	-1.0333	0.84927	ENSG00000180228
RP11-80A15.1	14	24935800	24987894	236	13	1050234	-1.0335	0.84932	ENSG00000258744
ABCA12	2	215786266	216038151	419	43	1047860	-1.0341	0.84945	ENSG00000144452
CRIM1	2	36548069	36788278	497	49	1048115	-1.0343	0.8495	ENSG00000150938
AC069547.1	10	52059298	52105876	78	14	1051102	-1.0343	0.8495	ENSG00000269165
OR4D1	17	56197494	56243517	79	12	1043011	-1.0345	0.84955	ENSG00000141194
PDE5A	4	120405550	120585146	424	17	1045781	-1.0347	0.84959	ENSG00000138735
T	6	166561144	166617188	253	24	1049372	-1.0347	0.84959	ENSG00000164458
OXCT1	5	41720167	41905621	191	15	1049616	-1.0348	0.84963	ENSG00000083720
MTA3	2	42686709	42994087	561	22	1049771	-1.0353	0.84972	ENSG00000057935
ZNF343	20	2452463	2540348	176	34	1043178	-1.0354	0.84976	ENSG00000088876
CHRNB1	17	7313380	7371026	87	14	1042343	-1.0355	0.84979	ENSG00000170175
ELF3	1	201942073	201996316	184	20	1049062	-1.0358	0.84985	ENSG00000163435
SPACA7	13	112995633	113099003	399	25	1048658	-1.0359	0.84987	ENSG00000153498
TMEM196	7	19748933	19848221	306	13	1046615	-1.0359	0.84988	ENSG00000173452
TPGS1	19	472299	529654	111	27	1042874	-1.0361	0.84992	ENSG00000141933
RNMTL1	17	650513	705749	137	22	1042784	-1.0363	0.84998	ENSG00000171861
F2RL2	5	75901307	75954259	239	17	1049565	-1.0368	0.85009	ENSG00000164220
ALOX15B	17	7907335	7962452	141	27	1045970	-1.0369	0.85011	ENSG00000179593
RER1	1	2288267	2346883	125	27	1044297	-1.0373	0.85021	ENSG00000157916
RFTN1	3	16345081	16590533	585	57	1048065	-1.0374	0.85022	ENSG00000131378
HOXC5	12	54391637	54439142	46	8	1048570	-1.0377	0.85031	ENSG00000172789
FRMPD4	X	12121585	12752642	817	95	1038939	-1.0378	0.85031	ENSG00000169933
ZNF497	19	58855723	58909214	97	12	1047377	-1.0378	0.85033	ENSG00000174586
KIAA1430	4	186070819	186165658	235	12	1042080	-1.0379	0.85034	ENSG00000164323
FBXO11	2	48006455	48167932	294	16	1048927	-1.0382	0.8504	ENSG00000138081
CCDC168	13	103371801	103424159	83	12	1045928	-1.0381	0.8504	ENSG00000175820
NDUFAF5	20	13730596	13809067	172	20	1051463	-1.0385	0.85048	ENSG00000101247
RASL11A	13	27809464	27857827	80	16	1048796	-1.0386	0.8505	ENSG00000122035
AC110771.1	4	187101913	187147626	124	18	1047277	-1.0394	0.85069	ENSG00000269302
SIK2	11	111438115	111611577	169	8	1044932	-1.0394	0.8507	ENSG00000170145
MADCAM1	19	454176	515347	141	27	1043455	-1.0396	0.85073	ENSG00000099866
CCNB1	5	68427837	68484072	106	11	1046288	-1.0399	0.85082	ENSG00000134057
RNF151	16	1981824	2028976	153	23	1048717	-1.0399	0.85082	ENSG00000179580
TTC31	2	74675200	74732013	39	7	1050648	-1.0401	0.85085	ENSG00000115282
CYLC1	X	83081154	83151705	39	12	1040871	-1.0405	0.85096	ENSG00000183035
MAP2K2	19	4080319	4159126	137	22	1042741	-1.0407	0.85099	ENSG00000126934
GBP7	1	89587434	89676723	144	13	1047701	-1.0407	0.851	ENSG00000213512
HERC4	10	69671665	69870105	303	19	1044146	-1.0413	0.85113	ENSG00000148634
ADCK1	14	78231426	78411355	646	40	1050669	-1.0415	0.85119	ENSG00000063761
HNRNPK	9	86572998	86630569	63	9	1051855	-1.0417	0.85122	ENSG00000165119
ARAF	X	47385516	47441307	36	8	1042325	-1.0419	0.85128	ENSG00000078061
RIT1	1	155857599	155916195	59	6	1050943	-1.042	0.85129	ENSG00000143622
OR9A2	7	142713245	142759282	79	11	1049456	-1.0422	0.85133	ENSG00000179468
C1QC	1	22935123	22984603	133	15	1052059	-1.0429	0.85151	ENSG00000159189
ANKRD30BL	2	132895164	133050542	10	1	1043465	-1.0431	0.85155	ENSG00000163046
TPST2	22	26911458	27027681	326	33	1049329	-1.0436	0.85167	ENSG00000128294
NR2C2	3	14954091	15105107	236	26	1045354	-1.0444	0.85185	ENSG00000177463
RSL1D1	16	11919056	11980442	105	10	1046764	-1.0444	0.85185	ENSG00000171490
C18orf63	18	71948048	72036422	291	13	1048468	-1.0445	0.85187	ENSG00000206043
SENP3	17	7430192	7485287	130	20	1045769	-1.0446	0.8519	ENSG00000161956
RP6-24A23.6	X	107955300	108010917	36	6	1043063	-1.0447	0.85192	ENSG00000260548
NXNL2	9	91115016	91209189	157	18	1046780	-1.0448	0.85194	ENSG00000130045
GAGE1	X	49328628	49383139	10	6	1043517	-1.0448	0.85195	ENSG00000205777
CA13	8	86097816	86206302	105	8	1052710	-1.0452	0.85203	ENSG00000185015
SLC46A2	9	115631200	115688193	167	20	1049786	-1.046	0.85221	ENSG00000119457
NT5E	6	86124809	86215500	163	10	1047735	-1.0461	0.85224	ENSG00000135318
LIN7C	11	27506123	27563320	50	6	1053297	-1.0461	0.85225	ENSG00000148943
CA4	17	58192297	58258260	66	12	1040661	-1.0461	0.85225	ENSG00000167434
PRKDC	8	48675669	48907743	122	15	1049925	-1.0465	0.85234	ENSG00000253729
MPZ	1	161264525	161314762	151	11	1045025	-1.0466	0.85235	ENSG00000158887
IL5	5	131867136	131927530	49	6	1038617	-1.0465	0.85235	ENSG00000113525
XKR6	8	10743555	11093875	931	33	1047373	-1.0467	0.85239	ENSG00000171044
SLC38A9	5	54911673	55104022	658	25	1051017	-1.0475	0.85256	ENSG00000177058
VEZT	12	95576522	95706566	303	21	1048425	-1.0488	0.85285	ENSG00000028203
CTD-2600O9.1	16	57797098	57860850	165	25	1050039	-1.0491	0.85294	ENSG00000187185
SLC26A5	7	102983177	103121624	269	23	1045091	-1.0499	0.85311	ENSG00000170615
PRKAG3	2	219677106	219731809	41	7	1048206	-1.0502	0.85318	ENSG00000115592
NKAIN4	20	61862136	61939046	217	25	1048538	-1.0503	0.8532	ENSG00000101198
NR2C1	12	95404005	95502479	196	24	1045360	-1.0503	0.85321	ENSG00000120798
ZNF485	10	44066855	44123351	153	24	1049471	-1.0504	0.85323	ENSG00000198298
PLEKHN1	1	866877	921245	110	20	1038663	-1.0512	0.85341	ENSG00000187583
ORAI1	12	122029455	122090583	77	11	1051448	-1.0522	0.85364	ENSG00000182500
AKAP2	9	112507769	112944792	1139	100	1048363	-1.0524	0.85369	ENSG00000241978
POLR2B	4	57808888	57907334	277	22	1052392	-1.0527	0.85375	ENSG00000047315
TRAF5	1	211464957	211558288	150	19	1048417	-1.0529	0.8538	ENSG00000082512
MPP4	2	202499593	202598417	192	26	1049706	-1.0529	0.8538	ENSG00000082126
MALT1	18	56303618	56427371	236	27	1042858	-1.0531	0.85385	ENSG00000172175
CEACAM21	19	42020886	42103197	145	16	1046795	-1.0539	0.85404	ENSG00000007129
ZNF429	19	21644484	21749072	220	10	1046185	-1.0545	0.85417	ENSG00000197013
TMEM86B	19	55728007	55776647	89	19	1035360	-1.0545	0.85417	ENSG00000180089
IGFBPL1	9	38398991	38459444	191	24	1048529	-1.0547	0.85422	ENSG00000137142
BMP8A	1	39922318	40001607	121	17	1050727	-1.0549	0.85425	ENSG00000183682
MCOLN3	1	85473765	85549182	169	20	1046632	-1.055	0.85429	ENSG00000055732
PTAFR	1	28463677	28555447	108	13	1051173	-1.055	0.8543	ENSG00000169403
RAI1	17	17549787	17724767	184	21	1048445	-1.0553	0.85435	ENSG00000108557
C9orf91	9	117338486	117418702	272	19	1049701	-1.0554	0.85438	ENSG00000157693
C18orf25	18	43718519	43856949	193	11	1051972	-1.0557	0.85445	ENSG00000152242
AP001816.1	4	102233937	102280040	32	4	1050484	-1.0559	0.85449	ENSG00000254531
XKR9	8	71546600	71712606	409	14	1049386	-1.056	0.85451	ENSG00000221947
C14orf182	14	50438430	50509238	213	30	1047464	-1.056	0.85451	ENSG00000214900
KCNT1	9	138559031	138694992	267	29	1040857	-1.0567	0.85467	ENSG00000107147
USP9X	X	40909888	41105832	197	16	1038206	-1.0569	0.85471	ENSG00000124486
UBE3C	7	156896607	157072066	394	18	1050580	-1.0569	0.85472	ENSG00000009335
SLC25A1	22	19153095	19201343	119	13	1045112	-1.057	0.85473	ENSG00000100075
MTL5	11	68464908	68554032	114	13	1042910	-1.0571	0.85476	ENSG00000132749
PARP4	13	24985064	25121948	552	26	1046297	-1.0573	0.85481	ENSG00000102699
FAM47B	X	34925913	34973034	31	4	1042140	-1.0579	0.85494	ENSG00000189132
LRCH4	7	100159855	100218776	62	12	1049187	-1.058	0.85497	ENSG00000077454
TOR3A	1	179015512	179077158	157	20	1050249	-1.0582	0.85501	ENSG00000186283
TDRD1	10	115904029	116002063	200	14	1051534	-1.0587	0.85513	ENSG00000095627
IRS4	X	107965712	108014651	36	5	1043118	-1.0587	0.85514	ENSG00000133124
MUC13	3	124614289	124707663	239	41	1048451	-1.0594	0.8553	ENSG00000173702
ZC4H2	X	64126250	64289593	4	2	1018900	-1.0597	0.85537	ENSG00000126970
RABGGTA	14	24724744	24775945	113	16	1045404	-1.0599	0.8554	ENSG00000100949
LCE1B	1	152749447	152795585	81	9	1044644	-1.0603	0.85549	ENSG00000196734
FPR2	19	52220279	52283779	224	41	1044875	-1.0609	0.85562	ENSG00000171049
AL162424.1	9	125138344	125183928	87	13	1050469	-1.061	0.85566	ENSG00000269738
RAPH1	2	204249068	204435133	182	19	1052051	-1.0617	0.85581	ENSG00000173166
C16orf11	16	575422	625528	85	23	1040716	-1.0617	0.85581	ENSG00000161992
LGALS8	1	236646300	236726281	335	30	1044833	-1.0618	0.85584	ENSG00000116977
PPFIA3	19	49587646	49664283	132	21	1046503	-1.0626	0.85601	ENSG00000177380
ZNF695	1	247098849	247206395	295	20	1049643	-1.0626	0.85602	ENSG00000197472
MRPL53	2	74689085	74735449	32	8	1050650	-1.0628	0.85606	ENSG00000204822
AL626787.1	1	166016679	166063709	104	16	1052697	-1.0629	0.8561	ENSG00000267884
SREK1IP1	5	64003971	64099512	122	12	1043563	-1.063	0.85611	ENSG00000153006
TMEM232	5	109614934	110109657	677	22	1047408	-1.063	0.85611	ENSG00000186952
TTYH1	19	54891393	54958080	184	32	1044755	-1.0632	0.85615	ENSG00000167614
PRB4	12	11450017	11498369	97	17	1039418	-1.0633	0.85619	ENSG00000230657
SCML1	X	17720588	17783105	12	2	1039209	-1.0642	0.85638	ENSG00000047634
SPTA1	1	158570496	158691488	215	22	1049101	-1.0642	0.85639	ENSG00000163554
ST6GALNAC6	9	130637600	130702687	88	17	1049793	-1.0644	0.85642	ENSG00000160408
WNT10A	2	219710085	219774303	45	7	1049108	-1.0645	0.85644	ENSG00000135925
SRGAP1	12	64203073	64551613	499	59	1047090	-1.0645	0.85645	ENSG00000196935
HMGN3	6	79900962	79979406	145	13	1045979	-1.0645	0.85646	ENSG00000118418
KLF4	9	110237133	110287763	114	18	1044637	-1.0652	0.8566	ENSG00000136826
DRD4	11	602293	650706	136	22	1050419	-1.0655	0.85669	ENSG00000069696
AL359736.1	13	24885264	24930566	93	14	1046499	-1.0656	0.85669	ENSG00000205850
SMC2	9	106821541	106913698	190	14	1050034	-1.0657	0.85672	ENSG00000136824
BCL6	3	187429165	187498515	156	27	1049036	-1.0658	0.85675	ENSG00000113916
CAPN3	15	42605301	42714516	221	10	1048253	-1.0659	0.85676	ENSG00000092529
CTD-2215E18.1	5	96389779	96529354	275	37	1047278	-1.066	0.85678	ENSG00000251606
ZNF598	16	2037655	2094824	127	18	1042514	-1.0666	0.85691	ENSG00000167962
HUG1	10	102847536	102893624	109	16	1047055	-1.067	0.85701	ENSG00000269259
OR4K14	14	20472419	20518352	181	16	1048864	-1.0673	0.85707	ENSG00000169484
PPP2CA	5	133520025	133596833	142	8	1049296	-1.0681	0.85727	ENSG00000113575
TFDP3	X	132340697	132387376	39	4	1043431	-1.0686	0.85738	ENSG00000183434
CCL22	16	57357684	57410102	141	23	1046411	-1.0688	0.85743	ENSG00000102962
CDHR5	11	606565	661078	162	25	1050703	-1.0695	0.85757	ENSG00000099834
CCDC42	17	8623252	8683537	156	22	1047501	-1.0695	0.85757	ENSG00000161973
CSPG5	3	47593729	47657282	45	4	1048500	-1.0699	0.85766	ENSG00000114646
PTPN22	1	114346433	114449381	137	16	1049547	-1.0699	0.85767	ENSG00000134242
GNB1L	22	19760747	19877462	264	23	1045887	-1.0699	0.85768	ENSG00000185838
GRAMD1B	11	123361344	123508482	351	59	1046920	-1.07	0.85769	ENSG00000023171
ZNF26	12	133527951	133599154	1	1	1038367	-1.07	0.8577	ENSG00000198393
ATAD2	8	124322090	124463590	276	21	1050984	-1.0702	0.85774	ENSG00000156802
ANKRD42	11	82869781	82981736	160	17	1051968	-1.0711	0.85793	ENSG00000137494
CHSY1	15	101705928	101827137	334	26	1040963	-1.0711	0.85794	ENSG00000131873
SUMF2	7	56096695	56158363	103	14	1051118	-1.0712	0.85795	ENSG00000129103
PAPLN	14	73669205	73751348	148	25	1049626	-1.0711	0.85795	ENSG00000100767
C1S	12	7061351	7188336	162	15	1046396	-1.0715	0.85802	ENSG00000182326
TIMM10B	11	6467715	6540208	123	12	1044638	-1.0719	0.85812	ENSG00000265264
PP13004	7	36083694	36135346	175	21	1047405	-1.0719	0.85813	ENSG00000205745
NPIPB7	16	28457693	28516868	41	8	1043302	-1.0721	0.85817	ENSG00000233232
SLFN5	17	33535055	33610674	184	21	1049608	-1.0725	0.85826	ENSG00000166750
SSX4B	X	48251524	48306344	12	2	1040100	-1.0729	0.85834	ENSG00000198946
CENPC	4	68327521	68446324	327	21	1050686	-1.0733	0.85842	ENSG00000145241
RABAC1	19	42450833	42498542	29	7	1046131	-1.0737	0.85853	ENSG00000105404
MCM4	8	48837745	48900720	29	7	1050896	-1.0738	0.85854	ENSG00000104738
AC083862.1	7	134822797	134867916	113	9	1051499	-1.0746	0.85873	ENSG00000229974
FGFBP1	4	15927192	15975363	145	23	1048391	-1.0747	0.85876	ENSG00000137440
TLR3	4	186955306	187019223	173	32	1046096	-1.0755	0.85892	ENSG00000164342
ARL14	3	160359948	160406233	118	10	1048571	-1.0758	0.85899	ENSG00000179674
NDUFAF6	8	95872995	96138683	607	32	1051096	-1.0758	0.859	ENSG00000156170
CCNYL1	2	208541264	208636563	174	12	1048997	-1.0759	0.85901	ENSG00000163249
RP11-1099M24.7	17	7819249	7868940	109	9	1049681	-1.0759	0.85901	ENSG00000262730
PCOLCE	7	100164800	100215798	53	11	1048975	-1.0767	0.85918	ENSG00000106333
ANKRD50	4	125575207	125668887	189	29	1048994	-1.0768	0.85921	ENSG00000151458
GPR133	12	131403452	131636014	711	58	1047274	-1.0768	0.85922	ENSG00000111452
ZNF44	19	12325501	12440702	208	12	1048669	-1.0768	0.85922	ENSG00000197857
RP2	X	46661375	46751793	40	6	1035682	-1.0772	0.85931	ENSG00000102218
PALM2-AKAP2	9	112507589	112944792	1141	104	1048373	-1.0779	0.85945	ENSG00000157654
MICALL2	7	1458101	1534138	163	17	1043570	-1.0779	0.85946	ENSG00000164877
C7orf71	7	26642490	26696889	158	20	1049840	-1.078	0.85949	ENSG00000222004
CEP63	3	134169585	134303859	200	5	1049209	-1.0781	0.85951	ENSG00000182923
TCL1A	14	96166304	96215533	99	13	1048652	-1.0785	0.8596	ENSG00000100721
SATL1	X	84337293	84399054	82	6	1040381	-1.0789	0.85969	ENSG00000184788
CWC15	11	94685787	94741776	97	13	1051159	-1.0795	0.85982	ENSG00000150316
SCGB3A2	5	147215245	147271754	152	18	1049429	-1.0803	0.86	ENSG00000164265
RTFDC1	20	55008647	55103943	200	14	1043909	-1.0811	0.86017	ENSG00000022277
ZBTB32	19	36160429	36217940	119	15	1048825	-1.0812	0.86019	ENSG00000011590
KRTAP5-2	11	1608409	1654524	198	22	1052530	-1.0816	0.86029	ENSG00000205867
SERPINE2	2	224829829	224939036	243	28	1047063	-1.0818	0.86034	ENSG00000135919
AC005606.1	16	1996633	2042918	177	21	1046900	-1.082	0.86038	ENSG00000269205
TMED1	19	10933114	10981994	43	9	1046035	-1.0821	0.8604	ENSG00000099203
RP11-795F19.5	18	77759346	77864968	266	15	1052674	-1.0822	0.86041	ENSG00000267127
LMBRD1	6	70375694	70542003	385	14	1046475	-1.0827	0.86053	ENSG00000168216
RNF11	1	51666943	51749127	76	9	1044959	-1.0827	0.86054	ENSG00000123091
BLOC1S1	12	56074820	56123871	74	9	1047982	-1.0832	0.86063	ENSG00000135441
ZCCHC10	5	132322677	132397296	124	9	1048289	-1.0833	0.86067	ENSG00000155329
CNTNAP3	9	39062764	39323312	18	1	1041029	-1.0834	0.86068	ENSG00000106714
ENTPD6	20	25141329	25217365	199	20	1048814	-1.0835	0.8607	ENSG00000197586
MND1	4	154230801	154346270	225	22	1048312	-1.0835	0.86072	ENSG00000121211
CYP3A4	7	99344604	99416888	49	9	1042673	-1.0836	0.86074	ENSG00000160868
EIF3I	1	32652529	32707205	59	5	1050407	-1.0839	0.8608	ENSG00000084623
ATHL1	11	254135	306107	109	21	1045348	-1.0839	0.8608	ENSG00000142102
ARNT2	15	80661692	80900278	513	56	1050372	-1.0839	0.8608	ENSG00000172379
CALML5	10	5530658	5576533	112	30	1044456	-1.084	0.86082	ENSG00000178372
GOLGA8J	15	30340158	30395702	47	8	1043800	-1.0841	0.86084	ENSG00000179938
MAPKAPK2	1	206823289	206917628	150	18	1049297	-1.0842	0.86085	ENSG00000162889
ZSWIM7	17	15869874	15938031	126	9	1043957	-1.0843	0.86088	ENSG00000214941
GSG1L	16	27788850	28109830	760	86	1046779	-1.0845	0.86094	ENSG00000169181
HEATR1	1	236702305	236802804	378	13	1048215	-1.0846	0.86096	ENSG00000119285
LCP1	13	46690055	46821006	309	35	1042045	-1.0848	0.86099	ENSG00000136167
MAP3K5	6	136868185	137148656	358	29	1044902	-1.0848	0.861	ENSG00000197442
DEPDC7	11	33002410	33065128	168	14	1046861	-1.0855	0.86116	ENSG00000121690
OR6V1	7	142714417	142760444	79	11	1049416	-1.0858	0.86122	ENSG00000225781
SYTL5	X	37830835	37998072	227	22	1019762	-1.0863	0.86132	ENSG00000147041
FAIM3	1	207067731	207131592	68	6	1051077	-1.0871	0.86151	ENSG00000162894
UPP1	7	48093225	48158330	79	11	1043207	-1.0873	0.86155	ENSG00000183696
TMPRSS3	21	43781999	43851955	278	41	1048882	-1.0879	0.86168	ENSG00000160183
RD3	1	211639864	211701259	253	23	1050100	-1.0884	0.8618	ENSG00000198570
DYRK4	12	4636370	4733325	202	29	1047871	-1.0888	0.86188	ENSG00000010219
AC104667.3	2	238464663	238514624	223	26	1044067	-1.0892	0.86198	ENSG00000234949
ZNF837	19	58868985	58927427	124	15	1048438	-1.0896	0.86206	ENSG00000152475
NYX	X	41271687	41344963	99	9	1035225	-1.0896	0.86206	ENSG00000188937
CRYGC	2	208982861	209029554	172	20	1049708	-1.0898	0.86209	ENSG00000163254
R3HDM1	2	136254025	136492840	183	13	1045627	-1.09	0.86214	ENSG00000048991
KIR3DL1	19	55200969	55388448	204	34	1044813	-1.0905	0.86226	ENSG00000167633
PRR9	1	153155060	153201793	95	11	1050219	-1.0907	0.8623	ENSG00000203783
HSD3B7	16	30961519	31010473	38	4	1049595	-1.0908	0.86232	ENSG00000099377
DOCK7	1	62910399	63188969	263	8	1046910	-1.0909	0.86234	ENSG00000116641
NNMT	11	114093509	114194007	196	39	1047992	-1.0911	0.86239	ENSG00000166741
TGM1	14	24708320	24768638	119	19	1045640	-1.0919	0.86256	ENSG00000092295
WDR91	7	134858590	134931316	138	7	1048272	-1.0922	0.86262	ENSG00000105875
B3GNT9	16	67172008	67220117	31	8	1051951	-1.0924	0.86267	ENSG00000237172
TPCN2	11	68781365	68868072	189	15	1047240	-1.0926	0.86271	ENSG00000162341
ZNF223	19	44520520	44582144	100	8	1053029	-1.0929	0.86279	ENSG00000178386
RASSF9	12	86188331	86265348	255	14	1049014	-1.0931	0.86282	ENSG00000198774
TRAPPC1	17	7823663	7870441	105	8	1049461	-1.0941	0.86304	ENSG00000170043
LMX1A	1	165161104	165360952	542	51	1049653	-1.0943	0.86308	ENSG00000162761
RAPGEF5	7	22147856	22431763	776	53	1049075	-1.0945	0.86313	ENSG00000136237
ME2	18	48370419	48484691	201	18	1050129	-1.0946	0.86315	ENSG00000082212
PRPF39	14	45518302	45595485	70	4	1053176	-1.0948	0.86319	ENSG00000185246
NMU	4	56451396	56537865	236	21	1045178	-1.0953	0.8633	ENSG00000109255
C3orf80	3	159908423	159955999	61	10	1041246	-1.0953	0.86331	ENSG00000180044
IRF7	11	602553	650999	139	22	1050448	-1.0956	0.86338	ENSG00000185507
PVRL2	19	45314432	45402485	239	36	1048077	-1.0959	0.86344	ENSG00000130202
CCDC173	2	170491935	170585943	273	14	1048844	-1.0959	0.86345	ENSG00000154479
SEPT8	5	132076509	132177933	100	11	1045750	-1.0963	0.86352	ENSG00000164402
CELA2A	1	15748223	15808586	118	20	1043189	-1.0964	0.86355	ENSG00000142615
CDK2AP1	12	123735528	123791881	121	12	1052069	-1.0968	0.86363	ENSG00000111328
APOC1	19	45382504	45432606	103	21	1045321	-1.0969	0.86366	ENSG00000130208
ARL2	11	64746585	64799656	90	18	1051751	-1.097	0.86369	ENSG00000213465
MCTP2	15	94739767	95033632	703	99	1043952	-1.0974	0.86376	ENSG00000140563
LRFN1	19	39787208	39840976	75	10	1051801	-1.0978	0.86385	ENSG00000128011
FCER1A	1	159224504	159288014	156	19	1050103	-1.0981	0.86392	ENSG00000179639
PTGDR	14	52699431	52753442	128	17	1047847	-1.0984	0.86398	ENSG00000168229
SUMF1	3	3732498	4543965	2341	113	1048147	-1.0993	0.86417	ENSG00000144455
LRRC36	16	67325701	67429106	129	11	1049256	-1.0995	0.86422	ENSG00000159708
CALML3	10	5531924	5578225	110	29	1044316	-1.1	0.86434	ENSG00000178363
SLC9A5	16	67236586	67316093	70	10	1049386	-1.1	0.86434	ENSG00000135740
CFLAR	2	201945827	202051410	169	17	1051782	-1.1003	0.86439	ENSG00000003402
DPPA4	3	109034988	109091419	113	11	1047108	-1.1007	0.86449	ENSG00000121570
TRAK2	2	202231930	202351302	143	10	1046342	-1.1014	0.86463	ENSG00000115993
TNFSF12	17	7417208	7474925	149	20	1046817	-1.1019	0.86474	ENSG00000239697
TNFSF12-TNFSF13	17	7417416	7474918	149	20	1046817	-1.1019	0.86474	ENSG00000248871
SPAG17	1	118486484	118762846	407	13	1048937	-1.1023	0.86484	ENSG00000155761
OR6T1	11	123803492	123849580	127	12	1051820	-1.1025	0.86487	ENSG00000181499
MAPK7	17	19246034	19296857	33	7	1050395	-1.1026	0.8649	ENSG00000166484
LRRTM2	5	138194612	138246057	61	3	1052780	-1.1029	0.86497	ENSG00000146006
MTUS2	13	29563748	30087892	1397	77	1046102	-1.103	0.86498	ENSG00000132938
AP003068.23	11	64935077	64984305	76	11	1049204	-1.1031	0.86501	ENSG00000254614
FSIP2	2	186568355	186708017	259	11	1048407	-1.1036	0.86512	ENSG00000188738
FBXO7	22	32835663	32904818	180	23	1046951	-1.1037	0.86515	ENSG00000100225
DGKE	17	54876460	54956036	146	12	1044832	-1.104	0.8652	ENSG00000153933
RIN1	11	66087713	66139311	76	8	1049641	-1.1047	0.86536	ENSG00000174791
GOLGA8H	15	30861329	30916764	3	1	1044785	-1.105	0.86543	ENSG00000261794
TMEM252	9	71141496	71190783	92	18	1046215	-1.1053	0.86548	ENSG00000181778
COL17A1	10	105781044	105880760	117	16	1049376	-1.1053	0.86548	ENSG00000065618
TRDN	6	123527483	123993238	1058	56	1050373	-1.1054	0.8655	ENSG00000186439
SNX1	15	64351322	64448289	158	12	1050361	-1.1054	0.8655	ENSG00000028528
SAR1A	10	71897045	71965279	178	21	1050338	-1.1055	0.86554	ENSG00000079332
SPINK7	5	147656982	147705485	46	4	1052620	-1.1063	0.8657	ENSG00000145879
UBA3	3	69093881	69164559	114	16	1049859	-1.1064	0.86572	ENSG00000144744
NHLRC4	16	581996	629495	80	21	1043699	-1.1065	0.86575	ENSG00000257108
ABCC4	13	95662083	95988687	1083	92	1048321	-1.1066	0.86577	ENSG00000125257
CCL7	17	32562240	32609261	105	14	1053621	-1.1068	0.8658	ENSG00000108688
ACO1	9	32349618	32464767	261	27	1048691	-1.107	0.86585	ENSG00000122729
SIRT3	11	205458	271931	255	17	1051247	-1.107	0.86586	ENSG00000142082
LRRC46	17	45873993	45925079	139	20	1050096	-1.1071	0.86587	ENSG00000141294
MARK3	14	103816729	103980168	304	14	1047767	-1.1077	0.86601	ENSG00000075413
KRTAP21-2	21	32109112	32154551	61	3	1049575	-1.1085	0.86618	ENSG00000187026
ANAPC13	3	134186548	134240558	95	3	1047809	-1.109	0.86628	ENSG00000129055
PRICKLE1	12	42842140	43019157	468	44	1050196	-1.1091	0.8663	ENSG00000139174
SWSAP1	19	11450361	11497627	48	10	1050447	-1.1091	0.86631	ENSG00000173928
PHF3	6	64310725	64499229	226	14	1049536	-1.1095	0.8664	ENSG00000118482
C16orf72	16	9150505	9225497	221	22	1044475	-1.1096	0.86641	ENSG00000182831
TROVE2	1	192993552	193070907	53	10	1050093	-1.1099	0.86647	ENSG00000116747
PALD1	10	72203577	72338205	371	43	1047100	-1.1099	0.86649	ENSG00000107719
MYPN	10	69830912	69981774	434	35	1044667	-1.1106	0.86662	ENSG00000138347
FAM107B	10	14550556	14851896	932	94	1048504	-1.1111	0.86673	ENSG00000065809
CLTCL1	22	19156986	19314239	359	21	1047083	-1.1112	0.86676	ENSG00000070371
BATF2	11	64745415	64799517	92	18	1051801	-1.1115	0.86683	ENSG00000168062
SMIM21	18	73111431	73174658	139	14	1045348	-1.1116	0.86684	ENSG00000206026
CSRP3	11	19193578	19267120	152	29	1047853	-1.1116	0.86685	ENSG00000129170
OR10K1	1	158400272	158446344	127	9	1042084	-1.1117	0.86687	ENSG00000173285
SAV1	14	51088776	51170049	198	17	1047396	-1.1118	0.86689	ENSG00000151748
NPIPA5	16	15447516	15509904	61	14	1045070	-1.1122	0.86697	ENSG00000183793
SBF2	11	9790214	10350754	1423	34	1049613	-1.1123	0.86699	ENSG00000133812
TTC39A	1	51742930	51845788	192	23	1050140	-1.1126	0.86706	ENSG00000085831
FNBP1	9	132639466	132840473	340	27	1050116	-1.1128	0.8671	ENSG00000187239
PTPN4	2	120482207	120751394	362	16	1046453	-1.1139	0.86734	ENSG00000088179
SLC28A2	15	45509428	45578149	222	8	1049697	-1.114	0.86736	ENSG00000137860
CHRNA6	8	42597763	42686535	114	13	1049464	-1.1142	0.8674	ENSG00000147434
TOMM6	6	41720400	41767636	83	14	1045719	-1.1145	0.86747	ENSG00000214736
NOA1	4	57819536	57879989	155	21	1051741	-1.1147	0.8675	ENSG00000084092
C10orf118	10	115870621	115968979	155	13	1050922	-1.1149	0.86756	ENSG00000165813
DFNB59	2	179281163	179336117	54	8	1036814	-1.1153	0.86764	ENSG00000204311
SYNGR3	16	2004661	2054276	199	22	1046329	-1.1153	0.86764	ENSG00000127561
TST	22	37396900	37450681	150	20	1047433	-1.1154	0.86767	ENSG00000128311
TLR5	1	223272748	223351624	230	14	1046141	-1.1158	0.86775	ENSG00000187554
ECE2	3	183932438	184020819	156	20	1046005	-1.1161	0.86781	ENSG00000145194
ACSM2B	16	20537548	20622749	156	15	1046549	-1.1166	0.86792	ENSG00000066813
PIGQ	16	581995	644136	124	16	1046585	-1.1167	0.86794	ENSG00000007541
RAD51AP1	12	4612950	4679214	80	11	1044549	-1.1168	0.86795	ENSG00000111247
POF1B	X	84522402	84669748	130	12	972113	-1.1167	0.86795	ENSG00000124429
NEB	2	152331850	152626001	384	28	1050134	-1.1181	0.86825	ENSG00000183091
TEX11	X	69738790	70163581	429	27	1037448	-1.1188	0.86839	ENSG00000120498
CACNA1D	3	53493683	53857760	665	73	1048601	-1.119	0.86843	ENSG00000157388
ATP6V0E1	5	172375760	172472448	169	23	1050578	-1.1195	0.86855	ENSG00000113732
ZNF716	7	57474883	57543252	182	10	1042590	-1.1206	0.86876	ENSG00000182111
AQP4	18	24422002	24480782	132	28	1040800	-1.121	0.86885	ENSG00000171885
RP11-598P20.5	8	42838567	42942477	127	10	1050754	-1.1212	0.8689	ENSG00000254673
CDRT1	17	15458797	15504590	34	8	1040287	-1.1214	0.86893	ENSG00000181464
MSH2	2	47595108	47799450	423	31	1044970	-1.1215	0.86896	ENSG00000095002
EVI5L	19	7860119	7939862	172	23	1042937	-1.1219	0.86905	ENSG00000142459
PCDHB4	5	140466581	140515201	72	5	1053740	-1.1225	0.86918	ENSG00000081818
USP32	17	58246455	58534831	176	11	1040934	-1.1226	0.86919	ENSG00000170832
RPIA	2	88956162	89060452	210	9	1052209	-1.1229	0.86926	ENSG00000153574
SEPT11	4	77835856	77971537	272	25	1048302	-1.1237	0.86942	ENSG00000138758
LRRC8D	1	90251573	90412170	212	30	1048287	-1.1238	0.86945	ENSG00000171492
PRKAR1B	7	578834	802287	500	52	1046490	-1.124	0.8695	ENSG00000188191
CAPN9	1	230848130	230947749	399	41	1051911	-1.1245	0.8696	ENSG00000135773
PIM2	X	48760459	48811301	10	6	1044649	-1.1249	0.86968	ENSG00000102096
CRISP2	6	49650073	49716274	148	18	1047321	-1.125	0.86971	ENSG00000124490
ASL	7	65505785	65568545	114	12	1048407	-1.1251	0.86972	ENSG00000126522
LGALS7	19	39251611	39299132	137	18	1043782	-1.1252	0.86975	ENSG00000205076
LDLRAD3	11	35930531	36263686	828	83	1047094	-1.1254	0.86979	ENSG00000179241
MOSPD3	7	100174725	100223007	53	11	1048905	-1.1255	0.86982	ENSG00000106330
OR2AT4	11	74789758	74835799	89	9	1049144	-1.1256	0.86982	ENSG00000171561
RHCG	15	89988680	90074844	133	24	1046108	-1.126	0.86991	ENSG00000140519
NXPE2	11	114514108	114589362	193	22	1049984	-1.1261	0.86994	ENSG00000204361
CSPG4	15	75956663	76040189	110	12	1043658	-1.1262	0.86997	ENSG00000173546
DET1	15	89044790	89124906	174	14	1046232	-1.1263	0.86999	ENSG00000140543
RP11-279O9.4	4	186357670	186403417	125	23	1049418	-1.1271	0.87015	ENSG00000249679
ZNF530	19	58076253	58134090	89	13	1052421	-1.1272	0.87018	ENSG00000183647
ATP5SL	19	41927223	41981622	93	14	1042899	-1.1273	0.8702	ENSG00000105341
STRADB	2	202217581	202355569	173	12	1047436	-1.1285	0.87044	ENSG00000082146
OR1N1	9	125278637	125324572	188	18	1052614	-1.1294	0.87064	ENSG00000171505
LCE3D	1	152541857	152587980	18	4	1045687	-1.1295	0.87065	ENSG00000163202
ARL6IP5	3	69099095	69165217	111	16	1049770	-1.1294	0.87065	ENSG00000144746
SLC2A13	12	40138823	40534891	808	51	1050461	-1.1295	0.87065	ENSG00000151229
SLC17A8	12	100715857	100825837	183	25	1045950	-1.13	0.87077	ENSG00000179520
BPIFA2	20	31714574	31779218	113	13	1046106	-1.131	0.87097	ENSG00000131050
POLQ	3	121140278	121299853	263	18	1047870	-1.1315	0.87108	ENSG00000051341
CLC	19	40211890	40263668	182	15	1050554	-1.1323	0.87125	ENSG00000105205
RHBDD1	2	227665297	227873931	321	14	1046574	-1.1329	0.87138	ENSG00000144468
STX7	6	132757006	132869337	289	32	1051418	-1.1338	0.87156	ENSG00000079950
TUBGCP2	10	135083135	135160841	127	15	1049671	-1.1342	0.87165	ENSG00000130640
FAM110C	2	28814	81870	92	10	1047740	-1.1344	0.87168	ENSG00000184731
PRB1	12	11494757	11583500	62	18	1042697	-1.1344	0.87169	ENSG00000251655
PEX3	6	143736944	143821147	148	9	1051642	-1.1351	0.87184	ENSG00000034693
TNFRSF18	1	1128888	1177071	172	13	1048583	-1.1357	0.87195	ENSG00000186891
RNF133	7	122327766	122374210	74	12	1041579	-1.1359	0.87201	ENSG00000188050
LGALS14	19	40159946	40210084	127	16	1050125	-1.1361	0.87204	ENSG00000006659
RAB8B	15	63446668	63569981	191	23	1049091	-1.1366	0.87214	ENSG00000166128
ZNF583	19	56874335	56957404	143	21	1042767	-1.1368	0.87219	ENSG00000198440
TG	8	133844203	134157147	821	44	1048358	-1.1368	0.8722	ENSG00000042832
TAMM41	3	11821916	11923393	235	33	1047254	-1.1371	0.87225	ENSG00000144559
LAYN	11	111376005	111442264	79	11	1039850	-1.1371	0.87226	ENSG00000204381
SRP72	4	57298081	57379839	195	16	1052046	-1.1374	0.87232	ENSG00000174780
RP11-295K3.1	11	1758897	1815281	112	15	1043249	-1.1379	0.87243	ENSG00000250644
UVRAG	11	75491212	75864239	449	17	1046597	-1.1381	0.87246	ENSG00000198382
AC010646.3	19	17336749	17401257	192	28	1047896	-1.1382	0.87248	ENSG00000269095
IL31RA	5	55112207	55228678	238	30	1050956	-1.1383	0.8725	ENSG00000164509
AGFG2	7	100101834	100175842	64	8	1052889	-1.1386	0.87257	ENSG00000106351
SUV420H2	19	55816221	55869488	120	18	1049902	-1.1389	0.87262	ENSG00000133247
HPRT1	X	133559183	133664543	90	12	1042581	-1.139	0.87264	ENSG00000165704
APITD1	1	10455159	10522210	113	14	1047708	-1.1394	0.87272	ENSG00000175279
APITD1-CORT	1	10455159	10522210	113	14	1047708	-1.1394	0.87272	ENSG00000251503
REST	4	57739075	57812010	206	17	1052065	-1.1397	0.87279	ENSG00000084093
ZNF711	X	84463997	84538368	88	2	1042701	-1.1401	0.87288	ENSG00000147180
OR51B6	11	5337738	5383676	210	25	1049306	-1.1412	0.87311	ENSG00000176239
KNTC1	12	122976793	123120943	198	18	1049994	-1.1415	0.87317	ENSG00000184445
HTATSF1	X	135544238	135604505	27	3	1029950	-1.1416	0.87318	ENSG00000102241
MLC1	22	50487820	50559331	293	14	1049235	-1.1418	0.87323	ENSG00000100427
EIF3E	8	109203445	109482562	722	22	1051696	-1.1426	0.87339	ENSG00000104408
TMEM14E	3	152047484	152093779	53	10	1053530	-1.1427	0.87341	ENSG00000221962
DEFB134	8	11840692	11888821	111	12	1045632	-1.1427	0.87342	ENSG00000205882
OR4K15	14	20408603	20454818	125	10	1045457	-1.1433	0.87354	ENSG00000169488
USP30	12	109425894	109535831	133	22	1045762	-1.1434	0.87356	ENSG00000135093
TMEM120B	12	122115658	122230907	212	25	1042310	-1.1434	0.87357	ENSG00000188735
TSPAN18	11	44713015	44963972	646	70	1047315	-1.1436	0.8736	ENSG00000157570
CCDC180	9	99965765	100150806	396	14	1050295	-1.1437	0.87362	ENSG00000197816
KIR3DL3	19	55200984	55258003	107	21	1045217	-1.1437	0.87363	ENSG00000242019
KRTAP8-1	21	32175016	32220570	121	16	1048142	-1.1438	0.87364	ENSG00000183640
SLA	8	134038973	134150298	336	19	1050282	-1.1445	0.87378	ENSG00000155926
ZNF157	X	47194982	47283704	89	10	1039793	-1.1445	0.87378	ENSG00000147117
MTFR1L	1	26110131	26169432	116	7	1049045	-1.1447	0.87383	ENSG00000117640
CORO7	16	4394543	4510706	202	18	1050605	-1.1452	0.87394	ENSG00000262246
GRB10	7	50647760	50896159	656	29	1045708	-1.1456	0.87402	ENSG00000106070
MED16	19	857962	928218	144	27	1042070	-1.1461	0.87412	ENSG00000175221
MAP7D3	X	135285381	135373641	58	5	1024033	-1.1463	0.87417	ENSG00000129680
ALPP	2	233208244	233257599	114	21	1048535	-1.1465	0.87421	ENSG00000163283
RAB23	6	57043607	57122078	114	19	1042914	-1.1466	0.87422	ENSG00000112210
NUDT12	5	102874556	102933494	133	23	1044184	-1.1468	0.87426	ENSG00000112874
NOD2	16	50692514	50776988	113	16	1049068	-1.1468	0.87426	ENSG00000167207
ZNF320	19	53357043	53435946	204	29	1042606	-1.1473	0.87438	ENSG00000182986
TMEM150C	4	83394323	83518510	261	38	1045625	-1.1479	0.87449	ENSG00000249242
BPIFA3	20	31770116	31825564	57	10	1047185	-1.1482	0.87456	ENSG00000131059
ALG6	1	63798261	63914233	218	26	1047756	-1.1485	0.87463	ENSG00000088035
ARFGAP1	20	61869137	61931142	193	23	1049572	-1.1486	0.87463	ENSG00000101199
UGT3A1	5	35941112	36036130	188	21	1050469	-1.1495	0.87483	ENSG00000145626
C10orf131	10	97632360	97708480	180	22	1049068	-1.1496	0.87485	ENSG00000173088
PPP1R8	1	28122289	28188187	14	7	1026901	-1.1499	0.8749	ENSG00000117751
NXNL1	19	17556234	17606763	114	15	1042249	-1.15	0.87493	ENSG00000171773
CDK13	7	39954636	40146733	269	16	1047927	-1.1505	0.87502	ENSG00000065883
SLC25A46	5	110038837	110110857	102	13	1048044	-1.1513	0.8752	ENSG00000164209
EIF3C	16	28664879	28757051	1	1	1043354	-1.1513	0.8752	ENSG00000184110
NPIPB9	16	28728108	28794128	1	1	1043354	-1.1513	0.8752	ENSG00000196993
RP11-644F5.10	12	56074820	56128487	79	10	1048072	-1.153	0.87555	ENSG00000258311
USH1G	17	72902176	72954351	82	19	1048442	-1.1549	0.87593	ENSG00000182040
TSEN15	1	183985811	184053346	103	14	1040907	-1.1555	0.87607	ENSG00000198860
KIAA1644	22	44629547	44743731	322	63	1044726	-1.1559	0.87614	ENSG00000138944
RP4-583P15.15	20	62305216	62380456	173	15	1049270	-1.156	0.87616	ENSG00000273154
OR6K2	1	158659369	158705486	103	10	1053004	-1.1564	0.87623	ENSG00000196171
DYNC2H1	11	102945160	103360591	1472	28	1051233	-1.1564	0.87624	ENSG00000187240
STXBP5	6	147490561	147716866	284	18	1048158	-1.1569	0.87634	ENSG00000164506
OR8A1	11	124404893	124451037	147	16	1052015	-1.1572	0.87641	ENSG00000196119
ADAT2	6	143733969	143806810	133	8	1053389	-1.1573	0.87642	ENSG00000189007
ACSS1	20	24976868	25074616	193	25	1047074	-1.1575	0.87647	ENSG00000154930
DSG1	18	28863052	28946992	282	12	1051926	-1.1579	0.87654	ENSG00000134760
POLA2	11	64994233	65083060	89	10	1052129	-1.1593	0.87682	ENSG00000014138
SP7	12	53710362	53774099	59	10	1050902	-1.1598	0.87694	ENSG00000170374
C1QA	1	22927999	22976101	125	15	1051856	-1.1603	0.87703	ENSG00000173372
HMHB1	5	143156726	143210284	140	14	1052007	-1.1605	0.87709	ENSG00000158497
FAM76A	1	28017490	28099633	15	8	1030800	-1.1613	0.87723	ENSG00000009780
DPM2	9	130687378	130735763	94	7	1053697	-1.1613	0.87724	ENSG00000136908
MRVI1	11	10584638	10750535	436	45	1046958	-1.1615	0.87728	ENSG00000072952
UBE2V2	8	48885960	48987268	45	11	1044784	-1.1618	0.87734	ENSG00000169139
LIMD2	17	61763262	61813532	67	6	1047033	-1.1619	0.87736	ENSG00000136490
NME8	7	37853199	37950003	415	33	1049896	-1.1619	0.87737	ENSG00000086288
HAUS8	19	17150539	17221435	192	19	1046965	-1.1623	0.87744	ENSG00000131351
FEV	2	219835809	219885379	18	9	1049108	-1.1623	0.87745	ENSG00000163497
LEMD3	12	65528351	65652107	114	12	1050088	-1.1625	0.87748	ENSG00000174106
RBM26	13	79875962	80015612	295	8	1050459	-1.1631	0.8776	ENSG00000139746
AC009041.2	16	996252	1041663	141	16	1041198	-1.1632	0.87762	ENSG00000269047
TIPRL	1	168113171	168179950	123	9	1051617	-1.1634	0.87766	ENSG00000143155
TECR	19	14592897	14686792	207	31	1046992	-1.1634	0.87766	ENSG00000099797
SH3BP1	22	37995661	38072939	165	18	1049991	-1.1636	0.87772	ENSG00000100092
TEX26	13	31471840	31559639	168	23	1048945	-1.1649	0.87797	ENSG00000175664
RPS19	19	42328988	42386994	49	5	1044091	-1.165	0.87798	ENSG00000105372
DEFB112	6	50001288	50051364	66	9	1036066	-1.165	0.87799	ENSG00000180872
IL10RA	11	117822063	117882196	104	16	1044659	-1.1651	0.878	ENSG00000110324
APOBR	16	28470970	28520291	45	8	1044258	-1.1652	0.87802	ENSG00000184730
CLEC1A	12	10212153	10299226	216	18	1047094	-1.1653	0.87804	ENSG00000150048
LCE3A	1	152585310	152630579	148	8	1046474	-1.1654	0.87806	ENSG00000185962
ROCK2	2	11309887	11523456	465	21	1051883	-1.1656	0.87812	ENSG00000134318
CIT	12	120113595	120350095	438	32	1047416	-1.1658	0.87815	ENSG00000122966
TRADD	16	67178083	67229201	35	7	1052469	-1.166	0.8782	ENSG00000102871
AGRP	16	67506474	67552716	38	5	1052121	-1.166	0.8782	ENSG00000159723
ATP2B4	1	203560689	203723209	279	37	1047639	-1.1661	0.87822	ENSG00000058668
GABARAPL1	12	10330057	10385727	169	26	1044178	-1.1662	0.87823	ENSG00000139112
TPPP2	14	21457268	21514435	110	31	1047582	-1.1668	0.87834	ENSG00000179636
SCARA3	8	27456385	27544293	222	20	1052840	-1.1672	0.87843	ENSG00000168077
YTHDF1	20	61816781	61882586	184	19	1045767	-1.1673	0.87846	ENSG00000149658
MAP3K3	17	61664775	61783663	89	5	1043410	-1.1675	0.87849	ENSG00000198909
STARD13	13	33667272	33959767	693	56	1048319	-1.1677	0.87853	ENSG00000133121
SFT2D2	1	168160176	168232263	102	15	1046134	-1.1677	0.87854	ENSG00000213064
CD84	1	160500885	160584306	223	16	1046651	-1.1682	0.87864	ENSG00000066294
PPP1R1C	2	182783968	183006125	324	36	1050111	-1.1686	0.87872	ENSG00000150722
ZNF770	15	35260542	35315488	102	13	1049404	-1.1687	0.87874	ENSG00000198146
ABCC5	3	183627722	183770803	329	20	1052015	-1.1692	0.87883	ENSG00000114770
FGD6	12	95460525	95646258	425	27	1049200	-1.1697	0.87895	ENSG00000180263
BCAM	19	45277328	45334673	103	16	1051200	-1.1701	0.87902	ENSG00000187244
ADORA2B	17	15813231	15889060	98	12	1041823	-1.1705	0.87911	ENSG00000170425
RP11-793H13.10	12	53890472	54054763	257	13	1050327	-1.171	0.8792	ENSG00000267281
ATF7	12	53891640	54055199	257	13	1050327	-1.171	0.8792	ENSG00000170653
RSPO4	20	929095	1017907	280	42	1047314	-1.171	0.8792	ENSG00000101282
AC073569.1	12	80163742	80212321	42	5	1047346	-1.1712	0.87924	ENSG00000269531
IFT43	14	76333479	76560928	385	28	1049830	-1.1716	0.87932	ENSG00000119650
SH2B1	16	28822921	28895526	96	4	1052932	-1.1718	0.87935	ENSG00000178188
ARID3A	19	890781	985939	218	41	1039899	-1.1721	0.87942	ENSG00000116017
MSRB1	16	1978211	2028327	164	26	1048475	-1.1722	0.87943	ENSG00000198736
EIF4H	7	73553575	73621431	81	9	1042298	-1.1726	0.87951	ENSG00000106682
LRRC17	7	102518438	102595396	94	10	1050653	-1.1727	0.87954	ENSG00000128606
MYZAP	15	57849139	57987562	407	31	1051057	-1.173	0.87961	ENSG00000263155
RIPK4	21	43149529	43222266	274	32	1048088	-1.1733	0.87966	ENSG00000183421
FASLG	1	172593154	172646014	117	13	1046821	-1.1734	0.87969	ENSG00000117560
AL590708.2	9	130855612	130901481	42	4	1050933	-1.1737	0.87975	ENSG00000232850
NDUFB3	2	201901156	201960473	88	8	1053041	-1.1738	0.87977	ENSG00000119013
DPP6	7	153549182	154695995	2738	260	1045227	-1.1739	0.87978	ENSG00000130226
NKIRAS2	17	40128400	40187659	54	9	1050971	-1.174	0.8798	ENSG00000168256
FAM84B	8	127554687	127605638	105	18	1043586	-1.1748	0.87996	ENSG00000168672
MPZL2	11	118114118	118170251	163	11	1050335	-1.1751	0.88003	ENSG00000149573
PROB1	5	138717635	138765885	36	4	1052426	-1.1752	0.88005	ENSG00000228672
ZNF584	19	58877871	58939694	145	14	1049324	-1.1764	0.88028	ENSG00000171574
ATXN2L	16	28799356	28858558	50	3	1052574	-1.1766	0.88032	ENSG00000168488
ITGA7	12	56068352	56144827	93	14	1047902	-1.1771	0.88043	ENSG00000135424
VSIG10L	19	51824790	51880378	122	16	1045591	-1.1772	0.88045	ENSG00000186806
INTS12	4	106593784	106852143	463	19	1049634	-1.1775	0.88049	ENSG00000138785
RPS27L	15	63408071	63485220	163	18	1050215	-1.1775	0.8805	ENSG00000185088
EXT1	8	118796729	119159092	629	50	1050604	-1.1775	0.88051	ENSG00000182197
RTN3	11	63413918	63537363	105	9	1046145	-1.1796	0.88092	ENSG00000133318
TYSND1	10	71887737	71941432	153	20	1049939	-1.1797	0.88094	ENSG00000156521
SERPINB8	18	61602159	61682278	176	27	1046796	-1.18	0.88099	ENSG00000166401
RASSF2	20	4750669	4839291	319	48	1044806	-1.1803	0.88106	ENSG00000101265
FGD4	12	32517463	32808984	887	48	1048843	-1.1807	0.88114	ENSG00000139132
DYX1C1	15	55692723	55835432	357	31	1048118	-1.1809	0.88118	ENSG00000256061
DEK	6	18214099	18300054	159	15	1051318	-1.181	0.88121	ENSG00000124795
BZW1	2	201640317	201698569	76	11	1043898	-1.1825	0.8815	ENSG00000082153
GCNT2	6	10457456	10639601	484	50	1045372	-1.1827	0.88154	ENSG00000111846
MZB1	5	138713169	138760770	32	4	1052917	-1.1832	0.88163	ENSG00000170476
RAB28	4	13352978	13520989	367	11	1047335	-1.1833	0.88165	ENSG00000157869
SOX8	16	996808	1046979	156	20	1041753	-1.1833	0.88165	ENSG00000005513
IL20	1	207003699	207052568	58	11	1045210	-1.1835	0.8817	ENSG00000162891
GJB6	13	20786110	20841534	122	16	1048820	-1.1836	0.88172	ENSG00000121742
LINC00908	18	74205612	74332925	387	58	1042417	-1.1841	0.88181	ENSG00000263812
ZDHHC7	16	84997787	85080141	302	22	1049784	-1.1841	0.88182	ENSG00000153786
LYPD4	19	42331148	42383760	48	5	1044188	-1.1844	0.88186	ENSG00000183103
KDM6A	X	44697757	44981847	176	9	1041356	-1.1846	0.88191	ENSG00000147050
ANKRD66	6	46679654	46737243	77	11	1052273	-1.1853	0.88205	ENSG00000230062
GOLGA7B	10	99592889	99641294	75	12	1045679	-1.1855	0.8821	ENSG00000269783
SRD5A3	4	56177276	56249263	154	22	1048651	-1.1858	0.88216	ENSG00000128039
FTCD	21	47546176	47610481	225	31	1049377	-1.1859	0.88217	ENSG00000160282
OR6F1	1	247865045	247911105	107	11	1052734	-1.186	0.88219	ENSG00000169214
FUT6	19	5820621	5874742	134	30	1047364	-1.1866	0.88231	ENSG00000156413
AL138847.1	1	63038437	63085249	33	3	1053446	-1.1867	0.88232	ENSG00000269624
ELOVL4	6	80614529	80692297	191	17	1049704	-1.1869	0.88237	ENSG00000118402
ZNF692	1	249134205	249188343	60	8	1047715	-1.187	0.88238	ENSG00000171163
GANAB	11	62382298	62449104	45	7	1052102	-1.187	0.88238	ENSG00000089597
LPCAT4	15	34641106	34694479	66	17	1047512	-1.1875	0.88249	ENSG00000176454
ACTRT3	3	169474709	169522683	36	3	1047035	-1.1879	0.88255	ENSG00000184378
OTOP3	17	72896814	72956087	88	21	1048477	-1.1878	0.88255	ENSG00000182938
LRAT	4	155513097	155684270	238	20	1048057	-1.1879	0.88256	ENSG00000121207
CAPN14	2	31385924	31491724	428	39	1048264	-1.1881	0.8826	ENSG00000214711
ANGPTL3	1	63028158	63081830	35	3	1053530	-1.1881	0.88261	ENSG00000132855
RHBDF1	16	98058	161354	111	16	1047452	-1.1888	0.88274	ENSG00000007384
OGFOD2	12	123424127	123474590	32	8	1051637	-1.1889	0.88276	ENSG00000111325
INPP5J	22	31483717	31540682	131	22	1047984	-1.1891	0.8828	ENSG00000185133
RP11-385D13.1	17	15464805	15589967	126	23	1046525	-1.1892	0.88281	ENSG00000251537
ZBED6	1	203730437	203779686	122	13	1048565	-1.1892	0.88283	ENSG00000257315
KCNAB3	17	7815177	7868121	112	10	1049689	-1.1894	0.88285	ENSG00000170049
ACTC1	15	35070297	35123340	159	45	1046885	-1.1895	0.88288	ENSG00000159251
SULT1A2	16	28593264	28643430	63	9	1044694	-1.1896	0.8829	ENSG00000197165
DDA1	19	17385327	17444110	171	19	1049461	-1.1905	0.88307	ENSG00000130311
MOV10L1	22	50493308	50610119	473	17	1049824	-1.1911	0.8832	ENSG00000073146
ALKBH8	11	107363452	107471472	287	23	1044377	-1.1912	0.88321	ENSG00000137760
RDH5	12	56079151	56128489	68	10	1048203	-1.1913	0.88322	ENSG00000135437
ABLIM1	10	116180872	116479762	672	62	1048240	-1.1914	0.88325	ENSG00000099204
GJA5	1	147218332	147280484	156	16	1050278	-1.1916	0.88329	ENSG00000143140
CYP4V2	4	187077674	187144610	167	21	1048226	-1.1917	0.88332	ENSG00000145476
YES1	18	711588	847547	353	27	1046450	-1.192	0.88337	ENSG00000176105
MRPL17	11	6692013	6739632	144	20	1050657	-1.1922	0.88341	ENSG00000158042
RNASE12	14	21048352	21093982	165	31	1044064	-1.1926	0.88349	ENSG00000258436
C17orf49	17	6882814	6930844	88	9	1046536	-1.1927	0.88351	ENSG00000258315
COLGALT1	19	17631403	17703971	167	27	1043643	-1.1929	0.88355	ENSG00000130309
STARD4	5	110821731	110883288	113	13	1047716	-1.193	0.88356	ENSG00000164211
ACAA2	18	47299869	47375330	142	16	1049554	-1.1931	0.88359	ENSG00000167315
TTLL5	14	76064968	76431421	547	23	1049456	-1.1935	0.88365	ENSG00000119685
RP11-434D12.1	3	14141717	14199548	105	16	1047891	-1.1938	0.88371	ENSG00000268279
AC105020.1	15	75935672	75983093	60	11	1043557	-1.1937	0.88371	ENSG00000203392
RPS2	16	2002053	2049861	184	20	1047451	-1.1943	0.88382	ENSG00000140988
CD9	12	6273881	6357425	147	13	1041537	-1.195	0.88396	ENSG00000010278
GPR22	7	107075463	107126098	79	7	1049911	-1.1953	0.88401	ENSG00000172209
OAF	11	120046475	120111041	161	24	1050627	-1.1954	0.88404	ENSG00000184232
C6orf201	6	4044440	4141185	219	20	1045384	-1.1958	0.88411	ENSG00000185689
NDUFB10	16	1974509	2021976	145	24	1047735	-1.1968	0.88431	ENSG00000140990
TMEM205	19	11443452	11492194	60	9	1049622	-1.1971	0.88437	ENSG00000105518
SHQ1	3	72788428	72946065	170	9	1049291	-1.1978	0.8845	ENSG00000144736
GSTT2B	22	24289601	24338373	10	3	1037724	-1.1978	0.8845	ENSG00000133433
CFP	X	47473612	47524704	40	8	1034703	-1.1979	0.88451	ENSG00000126759
FAM189A2	9	71904488	72017371	269	25	1052129	-1.1981	0.88455	ENSG00000135063
SNRNP25	16	68010	117669	100	12	1036561	-1.2001	0.88495	ENSG00000161981
COQ5	12	120931077	121007237	192	18	1052073	-1.2002	0.88497	ENSG00000110871
C6orf203	6	107314407	107382546	189	19	1030489	-1.201	0.88513	ENSG00000130349
SLC16A13	17	6904394	6953440	79	12	1045540	-1.2011	0.88514	ENSG00000174327
GJA10	6	90569188	90615839	112	16	1046454	-1.2012	0.88517	ENSG00000135355
RPP30	10	92596473	92678312	137	15	1047022	-1.2016	0.88524	ENSG00000148688
RHOJ	14	63635832	63769937	282	20	1049124	-1.2024	0.8854	ENSG00000126785
CDC42EP5	19	54966210	55019411	161	33	1043159	-1.2025	0.88541	ENSG00000167617
ZNF469	16	88458879	88517165	187	28	1047379	-1.2037	0.88565	ENSG00000225614
FOXG1	14	29200050	29248870	104	16	1042909	-1.204	0.88571	ENSG00000176165
OR4D9	11	59247386	59293330	71	9	1050515	-1.2041	0.88573	ENSG00000172742
OMG	17	29589031	29659557	73	4	1053657	-1.2043	0.88577	ENSG00000126861
SLC2A14	12	7955108	8078744	262	31	1043733	-1.2045	0.8858	ENSG00000173262
STYX	14	53161898	53251716	106	11	1044066	-1.2046	0.88582	ENSG00000198252
HS3ST1	4	11384774	11466389	269	39	1049268	-1.2046	0.88583	ENSG00000002587
NGDN	14	23903897	23989071	162	15	1047095	-1.205	0.8859	ENSG00000129460
OR14K1	1	247866917	247912861	103	10	1052835	-1.2053	0.88596	ENSG00000153230
SNX25	4	186090391	186301339	427	24	1044421	-1.2069	0.88627	ENSG00000109762
RNF170	8	42694780	42787433	112	9	1045681	-1.207	0.88628	ENSG00000120925
ZSWIM2	2	187682562	187748935	186	12	1046995	-1.2071	0.8863	ENSG00000163012
OR10J3	1	159273460	159319449	107	13	1048908	-1.2082	0.88652	ENSG00000196266
SCUBE2	11	9031071	9194661	342	39	1048219	-1.2089	0.88664	ENSG00000175356
DUS4L	7	107168929	107228906	98	8	1050748	-1.2091	0.88668	ENSG00000105865
ST20-MTHFS	15	80127537	80251096	305	19	1048636	-1.2091	0.88669	ENSG00000259332
TBP	6	170828390	170891958	135	10	1047026	-1.2091	0.8867	ENSG00000112592
WDR72	15	53795938	54090075	793	40	1048096	-1.2094	0.88674	ENSG00000166415
AKR1B15	7	134198888	134274627	251	18	1049313	-1.2097	0.88681	ENSG00000227471
LRRC48	17	17841127	17930203	113	8	1050851	-1.2099	0.88684	ENSG00000171962
ZNF563	19	12418291	12479534	70	9	1046365	-1.2109	0.88704	ENSG00000188868
TRIP12	2	230618554	230822955	189	18	1049647	-1.2111	0.88707	ENSG00000153827
FGF3	11	69614992	69668792	182	21	1044218	-1.2116	0.88717	ENSG00000186895
CLDN23	8	8524448	8571616	179	13	1049322	-1.2122	0.88729	ENSG00000253958
OR10R2	1	158414668	158460675	126	11	1039811	-1.2125	0.88734	ENSG00000198965
FBXO36	2	230752018	230887825	145	17	1045735	-1.2125	0.88734	ENSG00000153832
ZNF729	19	22434210	22509978	103	16	1044054	-1.2131	0.88744	ENSG00000196350
TMEM43	3	14131440	14195179	112	15	1048270	-1.2134	0.88751	ENSG00000170876
GDAP1L1	20	42840887	42919013	175	16	1051312	-1.2143	0.88769	ENSG00000124194
LRRC29	16	67231042	67295951	63	8	1049060	-1.2144	0.8877	ENSG00000125122
UNC45B	17	33439836	33526364	134	20	1051235	-1.2152	0.88786	ENSG00000141161
CNTROB	17	7800419	7863236	121	12	1049818	-1.2154	0.88789	ENSG00000170037
ZC3H12C	11	109929087	110052566	282	15	1052218	-1.2154	0.8879	ENSG00000149289
TENM1	X	123499753	124132666	361	53	1041066	-1.2159	0.88798	ENSG00000009694
NOL3	16	67169057	67219643	33	9	1051868	-1.217	0.88821	ENSG00000140939
ARHGAP28	18	6694717	6925715	473	46	1040689	-1.217	0.88821	ENSG00000088756
PAPOLB	7	4887364	4936625	141	16	1049683	-1.2172	0.88824	ENSG00000218823
ABI2	2	204157942	204322446	147	17	1050731	-1.2173	0.88825	ENSG00000138443
SLC22A1	6	160507821	160589750	154	30	1050798	-1.2181	0.88842	ENSG00000175003
SMAD4	18	48459410	48621415	152	11	1047525	-1.2185	0.88848	ENSG00000141646
OR6B1	7	143666022	143712068	83	10	1045644	-1.2186	0.88849	ENSG00000221813
HAND2	4	174436120	174486380	99	16	1049711	-1.2189	0.88856	ENSG00000164107
FBXW8	12	117313761	117478953	221	14	1049694	-1.2193	0.88863	ENSG00000174989
PKN1	19	14508865	14592679	158	32	1047742	-1.2193	0.88863	ENSG00000123143
ZNF222	19	44494494	44547265	89	7	1052329	-1.2201	0.88878	ENSG00000159885
GPD1L	3	32112181	32220205	352	24	1049972	-1.2204	0.88884	ENSG00000152642
C8orf74	8	10495147	10568103	150	25	1046976	-1.2207	0.88889	ENSG00000171060
WASH4P	16	54043	104452	75	8	1033859	-1.2208	0.88892	ENSG00000234769
LYZL6	17	34251522	34305703	160	21	1048880	-1.2208	0.88892	ENSG00000161572
C1orf170	1	900579	952497	133	16	1043340	-1.2214	0.88904	ENSG00000187642
CYB5A	18	71910530	71994251	294	10	1050185	-1.2214	0.88904	ENSG00000166347
UBASH3A	21	43789008	43877791	332	38	1047886	-1.2215	0.88905	ENSG00000160185
HOOK3	8	42717075	42895682	231	11	1049676	-1.2222	0.88918	ENSG00000168172
FAM96A	15	64354758	64421217	104	10	1051909	-1.2225	0.88925	ENSG00000166797
PTPRCAP	11	67192981	67240538	38	4	1046233	-1.2226	0.88926	ENSG00000213402
ST7-OT4	7	116558953	116748860	163	28	1049833	-1.2227	0.88928	ENSG00000214188
FCRLA	1	161641762	161694142	159	29	1049348	-1.2228	0.88929	ENSG00000132185
HSBP1L1	18	77689561	77740822	99	13	1050421	-1.2236	0.88945	ENSG00000226742
TUBA3C	13	19737910	19790992	273	16	1047942	-1.2237	0.88946	ENSG00000198033
CDHR1	10	85919410	85989377	149	19	1050733	-1.2241	0.88955	ENSG00000148600
ATP6V0D1	16	67461917	67550140	79	9	1045775	-1.2242	0.88956	ENSG00000159720
CCDC160	X	133336077	133390237	26	5	1032344	-1.2252	0.88974	ENSG00000203952
TIMM50	19	39936052	39994422	119	10	1047085	-1.2252	0.88975	ENSG00000105197
RPP38	10	15104179	15191817	252	25	1046849	-1.2259	0.88988	ENSG00000152464
CD68	17	7447785	7495429	89	16	1045755	-1.227	0.89008	ENSG00000129226
SPINK9	5	147665766	147729412	76	4	1052885	-1.2273	0.89014	ENSG00000204909
PSPH	7	56068744	56154297	151	19	1051178	-1.2276	0.8902	ENSG00000146733
NPIPB15	16	74376776	74435978	21	8	1048456	-1.2278	0.89024	ENSG00000196436
SYCN	19	39683471	39729906	56	7	1048714	-1.2279	0.89026	ENSG00000179751
IAPP	12	21472893	21542912	238	29	1049891	-1.228	0.89028	ENSG00000121351
AC040160.1	16	67234251	67295930	58	9	1048665	-1.228	0.89028	ENSG00000237102
MICAL3	22	18260415	18542325	863	64	1047827	-1.2284	0.89036	ENSG00000243156
RRNAD1	1	156663234	156716752	54	15	1040417	-1.2285	0.89038	ENSG00000143303
REEP1	2	86431116	86600206	434	21	1050332	-1.2286	0.89039	ENSG00000068615
SAMD4B	19	39798036	39886350	142	13	1049775	-1.2287	0.89041	ENSG00000179134
SLC35F5	2	114452588	114549400	258	17	1047770	-1.2302	0.89068	ENSG00000115084
ZNF214	11	7010549	7076599	178	12	1045400	-1.2301	0.89068	ENSG00000149050
FGF1	5	141961743	142112617	359	55	1045191	-1.2303	0.89071	ENSG00000113578
OR8B12	11	124402578	124448575	149	16	1052022	-1.2304	0.89072	ENSG00000170953
PCDHB6	5	140494683	140542868	87	13	1049884	-1.2304	0.89073	ENSG00000113211
TRIM24	7	138110079	138284738	283	21	1050408	-1.2318	0.89099	ENSG00000122779
SNAI3	16	88734090	88787901	160	24	1045538	-1.2319	0.89101	ENSG00000185669
TMEM123	11	102257063	102376115	245	31	1047310	-1.232	0.89102	ENSG00000152558
UBE2V1	20	48687661	48767496	112	13	1045190	-1.2319	0.89102	ENSG00000244687
CXXC5	5	138991884	139073467	75	9	1046547	-1.2327	0.89115	ENSG00000171604
EML4	2	42361490	42569688	476	21	1048957	-1.2329	0.89119	ENSG00000143924
CCDC110	4	186356336	186427913	187	29	1046187	-1.2333	0.89127	ENSG00000168491
TPPP3	16	67413712	67462438	69	9	1049236	-1.2335	0.89131	ENSG00000159713
VMA21	X	150529987	150587836	37	6	1038901	-1.2342	0.89143	ENSG00000160131
WDYHV1	8	124393965	124489470	280	11	1048281	-1.2349	0.89157	ENSG00000156795
TTLL8	22	50443552	50530364	289	31	1048471	-1.235	0.89159	ENSG00000138892
SNX30	9	115478118	115653951	364	15	1048496	-1.2354	0.89166	ENSG00000148158
IL10	1	206930947	206980839	114	21	1046725	-1.2354	0.89167	ENSG00000136634
FAM217A	6	4039668	4122578	200	19	1046216	-1.2356	0.89169	ENSG00000145975
INHA	2	220398884	220450435	97	14	1046866	-1.2357	0.89172	ENSG00000123999
FCRLB	1	161656353	161707933	186	30	1050162	-1.2359	0.89175	ENSG00000162746
ORAI3	16	30925387	30977782	39	4	1049323	-1.2361	0.89179	ENSG00000175938
NUPR1L	7	56172374	56219093	122	18	1051151	-1.2363	0.89183	ENSG00000185290
NLE1	17	33445772	33504334	85	15	1050022	-1.2366	0.89189	ENSG00000073536
PIGB	15	55576158	55657846	199	22	1051489	-1.2368	0.89192	ENSG00000069943
KCNJ2	17	68129814	68186189	96	8	1050441	-1.2368	0.89192	ENSG00000123700
SEC61A1	3	127735484	127800526	131	5	1050752	-1.2369	0.89193	ENSG00000058262
EEFSEC	3	127837297	128137485	419	15	1051198	-1.2378	0.8921	ENSG00000132394
C1GALT1	7	7161565	7298282	393	27	1048050	-1.2377	0.8921	ENSG00000106392
MLKL	16	74695753	74769858	199	35	1050941	-1.2384	0.89221	ENSG00000168404
HEY1	8	80666245	80715098	77	16	1050644	-1.2393	0.89238	ENSG00000164683
LRRTM3	10	68650764	68869588	452	38	1045882	-1.2395	0.89243	ENSG00000198739
CIDEA	18	12219318	12287594	156	29	1045945	-1.2396	0.89245	ENSG00000176194
KRTAP5-5	11	1616033	1662160	211	24	1051050	-1.2409	0.89268	ENSG00000185940
SPTSSA	14	34891995	34966562	154	21	1047442	-1.2409	0.89268	ENSG00000165389
SPTB	14	65203002	65381601	577	39	1047874	-1.241	0.8927	ENSG00000070182
ELAVL3	19	11552141	11626861	138	16	1048042	-1.241	0.8927	ENSG00000196361
NCOA6	20	33274722	33448452	210	14	1052787	-1.242	0.89289	ENSG00000198646
DLEU2L	1	63979588	64025405	92	10	1038911	-1.2421	0.8929	ENSG00000116652
RP11-729L2.2	18	48459389	48594514	138	11	1047695	-1.2421	0.8929	ENSG00000267699
ADAM29	4	175715819	175909331	618	24	1049173	-1.2428	0.89303	ENSG00000168594
ZBTB7A	19	4034362	4101943	105	17	1043430	-1.2432	0.8931	ENSG00000178951
ZGPAT	20	62303817	62377494	162	14	1049199	-1.2435	0.89316	ENSG00000197114
ATL3	11	63381559	63474393	85	7	1045418	-1.244	0.89325	ENSG00000184743
ARMC10	7	102680328	102750205	55	13	1051556	-1.2441	0.89327	ENSG00000170632
SPPL2C	17	43887256	43934438	255	5	1050270	-1.2444	0.89333	ENSG00000185294
EQTN	9	27274656	27332137	142	21	1045036	-1.2451	0.89345	ENSG00000120160
SOHLH1	9	138575253	138626374	115	15	1045966	-1.2451	0.89345	ENSG00000165643
RNASEK-C17orf49	17	6880954	6930839	94	10	1046586	-1.2456	0.89354	ENSG00000161939
FAM98A	2	33798725	33859449	136	18	1048101	-1.2457	0.89355	ENSG00000119812
OR51B2	11	5334541	5380582	215	26	1049451	-1.2461	0.89364	ENSG00000184881
RP11-352D3.2	20	4040799	4090812	316	34	1047988	-1.2466	0.89374	ENSG00000205300
AC026310.1	12	25020243	25067615	125	18	1038506	-1.2469	0.89377	ENSG00000268865
C1orf216	1	36169476	36220073	45	7	1045185	-1.2473	0.89386	ENSG00000142686
TREM2	6	41116244	41165924	47	8	1045852	-1.248	0.89399	ENSG00000095970
B3GNT8	19	41921264	41969635	82	9	1044380	-1.2485	0.89408	ENSG00000177191
OR52L1	11	5997122	6043215	167	18	1043384	-1.2489	0.89415	ENSG00000183313
OR56A3	11	5933570	5979591	144	17	1049865	-1.249	0.89418	ENSG00000184478
FOXO3	6	108846038	109015977	214	21	1048755	-1.2492	0.8942	ENSG00000118689
RPL21	13	27790446	27840828	82	11	1052659	-1.2495	0.89427	ENSG00000122026
COQ9	16	57446337	57505187	141	22	1036835	-1.2497	0.89429	ENSG00000088682
SHISA5	3	48499197	48577259	58	9	1051757	-1.2498	0.89431	ENSG00000164054
SMARCD1	12	50443755	50504495	54	7	1045891	-1.2504	0.89442	ENSG00000066117
PHB2	12	7064490	7114988	53	7	1044433	-1.2505	0.89443	ENSG00000215021
C15orf26	15	81264374	81451516	377	29	1047871	-1.2507	0.89447	ENSG00000156206
C19orf69	19	41914063	41960670	76	5	1039739	-1.2508	0.8945	ENSG00000204978
CTD-3222D19.2	19	16579878	16774015	313	27	1048006	-1.2517	0.89466	ENSG00000141979
FAM73A	1	78210309	78354106	167	22	1050983	-1.2527	0.89485	ENSG00000180488
IKZF3	17	37911198	38055441	251	8	1050556	-1.2528	0.89486	ENSG00000161405
ESF1	20	13684969	13800532	255	17	1050442	-1.2529	0.89487	ENSG00000089048
RAB11A	15	65983392	66194329	316	18	1048771	-1.2533	0.89495	ENSG00000103769
GFER	16	1999208	2047750	177	20	1047255	-1.2535	0.89499	ENSG00000127554
GDPD2	X	69607881	69663240	38	5	1044391	-1.2536	0.89501	ENSG00000130055
IGDCC3	15	65609465	65705378	163	34	1042380	-1.2537	0.89502	ENSG00000174498
LGALSL	2	64646103	64698515	123	13	1041787	-1.254	0.89508	ENSG00000119862
PARVB	22	44360091	44578829	630	98	1046664	-1.2542	0.89511	ENSG00000188677
C12orf23	12	107314497	107382556	156	20	1050894	-1.2542	0.89512	ENSG00000151135
GMFG	19	39808993	39868012	102	10	1049418	-1.2544	0.89515	ENSG00000130755
CTSV	9	99784940	99836925	70	6	1048182	-1.2545	0.89518	ENSG00000136943
RBMXL2	11	7075165	7122379	145	14	1049846	-1.255	0.89525	ENSG00000170748
hsa-mir-1199	19	14148348	14195874	67	14	1042123	-1.2549	0.89525	ENSG00000141854
ABL2	1	179058462	179233819	298	16	1050734	-1.2558	0.8954	ENSG00000143322
POU1F1	3	87298554	87360737	185	11	1046104	-1.2559	0.89542	ENSG00000064835
RP11-867G23.8	11	66080421	66142275	84	9	1049806	-1.2559	0.89543	ENSG00000255468
ARHGEF2	1	155906630	156011861	102	12	1051065	-1.2566	0.89555	ENSG00000116584
ENTHD1	22	40129049	40324868	211	20	1047143	-1.2574	0.8957	ENSG00000176177
KRTAP21-1	21	32117439	32162746	50	4	1049315	-1.259	0.89599	ENSG00000187005
TBX5	12	114781736	114881247	257	34	1048377	-1.2595	0.89607	ENSG00000089225
CEP44	4	175169828	175264531	120	18	1043763	-1.2598	0.89612	ENSG00000164118
CCNDBP1	15	43442316	43497396	29	6	1042676	-1.2602	0.8962	ENSG00000166946
KAL1	X	8486915	8735227	307	34	1038980	-1.2604	0.89623	ENSG00000011201
PHKG1	7	56138440	56195689	140	17	1049651	-1.2605	0.89626	ENSG00000164776
OR7E24	19	9326606	9372820	103	13	1045603	-1.2607	0.89629	ENSG00000237521
ARHGEF9	X	62844847	63040426	1	1	1037515	-1.2607	0.8963	ENSG00000131089
KIF1B	1	10235863	10451661	551	16	1051738	-1.2614	0.89641	ENSG00000054523
C19orf77	19	3464405	3515540	76	13	1039568	-1.2614	0.89643	ENSG00000095932
KISS1R	19	882287	931015	96	26	1038538	-1.2619	0.8965	ENSG00000116014
GOPC	6	117629374	117958691	872	47	1049598	-1.2625	0.89661	ENSG00000047932
KRT1	12	53058520	53109191	139	19	1050036	-1.2629	0.8967	ENSG00000167768
CCDC172	10	118048940	118149541	208	23	1046760	-1.2634	0.89678	ENSG00000182645
AC073610.5	12	49305767	49368446	116	8	1047562	-1.2635	0.8968	ENSG00000255863
CTB-134H23.2	16	29014923	29074047	27	7	1043860	-1.2639	0.89687	ENSG00000196796
KIAA0101	15	64647193	64714886	74	9	1045346	-1.2645	0.89697	ENSG00000166803
PSMB1	6	170834205	170897429	131	10	1047227	-1.2647	0.89701	ENSG00000008018
VPS26B	11	134059539	134127686	86	18	1045741	-1.2647	0.89702	ENSG00000151502
AC005549.3	17	32571900	32617306	104	14	1053465	-1.2649	0.89705	ENSG00000268024
TP53INP2	20	33257094	33311243	61	6	1051909	-1.2652	0.8971	ENSG00000078804
FAM185A	7	102354418	102459672	123	20	1041450	-1.2659	0.89723	ENSG00000222011
MTRNR2L13	4	117185016	117231520	90	6	1045220	-1.2666	0.89735	ENSG00000270394
C1QL1	17	43027061	43080439	121	23	1051334	-1.2666	0.89735	ENSG00000131094
ZNF280B	22	22828767	22898505	2	1	1042475	-1.2666	0.89735	ENSG00000198477
NOC2L	1	869584	929689	124	20	1040340	-1.2669	0.89741	ENSG00000188976
KRT6C	12	52852300	52902569	236	12	1051160	-1.2675	0.89751	ENSG00000170465
INSL5	1	67253424	67301939	88	15	1041790	-1.2679	0.89758	ENSG00000172410
KIAA0513	16	85026375	85137836	447	31	1049374	-1.2681	0.89762	ENSG00000135709
BYSL	6	41853926	41910784	70	13	1049106	-1.2682	0.89764	ENSG00000112578
NEXN	1	78319198	78419580	135	18	1048654	-1.2686	0.8977	ENSG00000162614
IL19	1	206937215	207026324	178	27	1045865	-1.2689	0.89776	ENSG00000142224
CPN1	10	101791950	101876634	168	15	1050585	-1.269	0.89778	ENSG00000120054
PCF11	11	82833030	82908493	83	11	1049971	-1.2692	0.89782	ENSG00000165494
DCTN5	16	23617713	23691195	163	14	1051876	-1.2693	0.89783	ENSG00000166847
GOLGA2	9	131008108	131073274	98	12	1046826	-1.271	0.89813	ENSG00000167110
TIGD3	11	65087238	65135084	50	10	1037166	-1.2717	0.89826	ENSG00000173825
BPIFB1	20	31826286	31907684	154	16	1049486	-1.2725	0.89841	ENSG00000125999
SLC6A12	12	289243	358736	181	33	1047632	-1.2727	0.89843	ENSG00000111181
ATP2A3	17	3817169	3902736	237	29	1047869	-1.273	0.8985	ENSG00000074370
RAP2B	3	152845029	152896265	44	9	1051740	-1.2733	0.89854	ENSG00000181467
EFCAB7	1	63954043	64048364	184	13	1046040	-1.2734	0.89856	ENSG00000203965
BFSP2	3	133083839	133204066	301	43	1049202	-1.274	0.89866	ENSG00000170819
MED20	6	41863092	41923877	80	14	1049674	-1.274	0.89866	ENSG00000124641
PLEKHO2	15	65099088	65170206	168	15	1046089	-1.2741	0.89869	ENSG00000241839
PHF6	X	133472283	133572820	82	10	1042778	-1.2742	0.8987	ENSG00000156531
ACAD9	3	128563439	128644910	193	14	1047713	-1.2759	0.899	ENSG00000177646
SLC47A2	17	19571601	19657292	126	15	1044614	-1.2759	0.899	ENSG00000180638
PBK	8	27657137	27730612	290	11	1049074	-1.2765	0.89911	ENSG00000168078
CYP2A7	19	41371344	41423657	143	18	1045104	-1.2765	0.89911	ENSG00000198077
RTP2	3	187406047	187455345	146	14	1049354	-1.277	0.8992	ENSG00000198471
KRT75	12	52807854	52863309	192	12	1050759	-1.2773	0.89925	ENSG00000170454
TNIP1	5	150399506	150508138	347	46	1047376	-1.2774	0.89926	ENSG00000145901
SDF2	17	26965374	27024207	38	8	1052945	-1.2773	0.89926	ENSG00000132581
BCL6B	17	6891339	6943609	97	11	1047298	-1.2775	0.89928	ENSG00000161940
GLT6D1	9	138505502	138566386	186	33	1045346	-1.2776	0.8993	ENSG00000204007
PPP1R12C	19	55592281	55663927	108	23	1049275	-1.278	0.89938	ENSG00000125503
CCL20	2	228643558	228692272	130	20	1047190	-1.2783	0.89943	ENSG00000115009
CTSD	11	1763982	1820222	113	16	1042751	-1.2783	0.89943	ENSG00000117984
RWDD3	1	95664711	95722781	132	17	1051751	-1.2783	0.89944	ENSG00000122481
RNASEK	17	6880736	6927851	92	10	1046499	-1.2787	0.89949	ENSG00000219200
DDOST	1	20968270	21023000	124	22	1044539	-1.279	0.89955	ENSG00000244038
RTTN	18	67661029	67908181	465	33	1049137	-1.2793	0.8996	ENSG00000176225
LSM11	5	157135703	157197717	158	22	1047594	-1.2802	0.89977	ENSG00000155858
KIAA0754	1	39841151	39892154	57	9	1039618	-1.2803	0.89978	ENSG00000255103
CDKN2A	9	21957751	22030300	97	12	1041815	-1.2805	0.89982	ENSG00000147889
KDM4D	11	94671845	94742682	145	20	1048589	-1.2807	0.89986	ENSG00000186280
POLDIP3	22	42969727	43045968	142	19	1042609	-1.2812	0.89993	ENSG00000100227
CETN1	18	545367	591524	144	28	1043171	-1.2813	0.89996	ENSG00000177143
CCL11	17	32577687	32625353	105	15	1053378	-1.2818	0.90005	ENSG00000172156
SH2D2A	1	156766035	156821654	123	17	1049298	-1.2819	0.90006	ENSG00000027869
ANO5	11	22179722	22314903	163	13	1044914	-1.2829	0.90023	ENSG00000171714
OR10G8	11	123865297	123911341	116	14	1051094	-1.2829	0.90023	ENSG00000234560
CILP	15	65478337	65538826	77	11	1048159	-1.2829	0.90024	ENSG00000138615
CD226	18	67488394	67664039	340	32	1048856	-1.2831	0.90028	ENSG00000150637
ACTA2	10	90684831	90786147	258	27	1051556	-1.2832	0.90029	ENSG00000107796
FBXO48	2	68676551	68729390	97	6	1047163	-1.2834	0.90033	ENSG00000204923
CD44	11	35125417	35263949	368	47	1046810	-1.2841	0.90044	ENSG00000026508
AL137026.1	10	44838687	44888739	165	26	1043447	-1.2842	0.90046	ENSG00000269515
COL24A1	1	86184916	86657626	1175	53	1049773	-1.2844	0.9005	ENSG00000171502
RBM24	6	17246577	17304106	122	16	1047810	-1.2845	0.90051	ENSG00000112183
GATC	12	120849241	120909389	134	20	1051290	-1.285	0.9006	ENSG00000257218
OGFRL1	6	71963506	72028653	158	20	1047738	-1.2859	0.90075	ENSG00000119900
CDS1	4	85469132	85582491	197	20	1048797	-1.2864	0.90085	ENSG00000163624
JDP2	14	75859419	75950814	195	39	1046379	-1.2872	0.90098	ENSG00000140044
SYS1-DBNDD2	20	43956840	44049250	166	16	1044153	-1.2876	0.90105	ENSG00000254806
CDKN2B	9	21992902	22044362	87	7	1044088	-1.2895	0.90138	ENSG00000147883
SLC2A9	4	9762777	10091560	1129	27	1049311	-1.2896	0.90141	ENSG00000109667
PGM2	4	37793255	37874558	308	18	1049773	-1.2897	0.90142	ENSG00000169299
C11orf35	11	544855	595779	174	24	1045140	-1.2903	0.90152	ENSG00000185522
NLRP6	11	243365	295359	141	20	1047525	-1.2904	0.90154	ENSG00000174885
ELMO3	16	67198014	67247932	53	7	1053144	-1.2905	0.90157	ENSG00000102890
HAUS3	4	2219191	2278891	121	13	1045250	-1.2913	0.90169	ENSG00000214367
CTU2	16	88737871	88791794	166	24	1045944	-1.2913	0.90169	ENSG00000174177
B9D2	19	41850326	41905078	93	10	1043961	-1.2916	0.90175	ENSG00000123810
WNT16	7	120930421	120991158	84	14	1052269	-1.2917	0.90177	ENSG00000002745
CASS4	20	54952168	55044396	169	26	1044228	-1.2917	0.90177	ENSG00000087589
PLA2G7	6	46661938	46738430	89	13	1052443	-1.2919	0.90181	ENSG00000146070
AC020922.1	19	55816254	55866561	115	17	1049920	-1.2926	0.90192	ENSG00000267531
FAM155B	X	68690084	68762351	90	18	1042271	-1.2933	0.90205	ENSG00000130054
CHPF	2	220393669	220443509	97	14	1046691	-1.2936	0.9021	ENSG00000123989
IL15	4	142522752	142665140	256	19	1044614	-1.2936	0.9021	ENSG00000164136
ATL1	14	50964227	51109786	219	21	1052170	-1.2938	0.90213	ENSG00000198513
FXYD6	11	117697693	117783201	211	37	1047584	-1.2938	0.90214	ENSG00000137726
RP1-317E23.6	1	26102961	26160235	108	9	1047849	-1.2943	0.90221	ENSG00000255054
ITIH2	10	7710232	7801483	298	36	1046669	-1.2943	0.90222	ENSG00000151655
DNAJB4	1	78409859	78493648	128	17	1044888	-1.2948	0.90231	ENSG00000162616
OR1C1	1	247910676	247956982	166	10	1049833	-1.295	0.90234	ENSG00000221888
RP11-826N14.2	5	175466681	175524024	1	1	1047462	-1.2965	0.9026	ENSG00000248469
GALNT14	2	31123333	31413068	751	54	1046916	-1.2985	0.90294	ENSG00000158089
CXCL6	4	74667214	74724781	77	12	1046475	-1.2989	0.90301	ENSG00000124875
MTRNR2L1	17	21987437	22033991	122	15	1050163	-1.2989	0.90301	ENSG00000256618
PHRF1	11	541486	622222	259	22	1047774	-1.2995	0.90311	ENSG00000070047
NTF3	12	5506278	5640702	331	44	1048644	-1.2995	0.90311	ENSG00000185652
AL021546.6	12	120841001	120907809	152	22	1051394	-1.2997	0.90315	ENSG00000111780
COX14	12	50470762	50524240	57	7	1048032	-1.3003	0.90324	ENSG00000178449
ASS1	9	133285316	133386661	218	42	1044249	-1.301	0.90336	ENSG00000130707
OR51D1	11	4625945	4672068	163	15	1050690	-1.3011	0.90338	ENSG00000197428
SOX9	17	70082161	70132561	73	10	1047491	-1.3014	0.90345	ENSG00000125398
APOE	19	45374011	45422650	112	23	1046211	-1.3019	0.90352	ENSG00000130203
SLC9A3R2	16	2040357	2099027	125	19	1046244	-1.3028	0.90369	ENSG00000065054
CCDC61	19	46463339	46534576	161	19	1042873	-1.3031	0.90374	ENSG00000104983
CLMP	11	122933035	123100989	541	54	1046610	-1.3032	0.90375	ENSG00000166250
FRY	13	32570437	32880794	747	68	1049242	-1.3035	0.9038	ENSG00000073910
SEC22A	3	122885774	123002977	292	9	1046350	-1.3043	0.90393	ENSG00000121542
CLN3	16	28467983	28541896	83	11	1044582	-1.3044	0.90395	ENSG00000188603
PGRMC2	4	129180397	129244984	74	13	1046801	-1.3057	0.90418	ENSG00000164040
E2F4	16	67191072	67242821	49	7	1053134	-1.3057	0.90418	ENSG00000205250
LY86	6	6553341	6665216	315	46	1047579	-1.3058	0.90419	ENSG00000112799
GDF6	8	97144562	97208020	79	10	1040939	-1.306	0.90422	ENSG00000156466
AC091948.1	5	147663550	147711891	52	4	1052710	-1.3075	0.90447	ENSG00000268126
ATP6AP2	X	40405146	40475889	71	11	1006943	-1.3086	0.90466	ENSG00000182220
MARK2	11	63571400	63688491	136	14	1044388	-1.3086	0.90467	ENSG00000072518
RP11-20I23.1	16	2511033	2580219	25	14	1046273	-1.3089	0.90472	ENSG00000260272
OPHN1	X	67252186	67688755	281	27	1042442	-1.309	0.90473	ENSG00000079482
USP49	6	41747634	41898099	206	20	1050516	-1.3091	0.90475	ENSG00000164663
CACNG3	16	24231874	24384122	402	63	1048368	-1.3095	0.90482	ENSG00000006116
SIRT2	19	39359197	39425502	114	21	1043250	-1.3096	0.90484	ENSG00000068903
GDPD1	17	57262828	57363328	122	9	1048723	-1.3097	0.90485	ENSG00000153982
MAP6D1	3	183523664	183578382	136	16	1043973	-1.31	0.9049	ENSG00000180834
MAST1	19	12909765	12995765	152	15	1050917	-1.3101	0.90492	ENSG00000105613
TOM1L2	17	17736828	17910736	212	9	1045553	-1.3114	0.90515	ENSG00000175662
BCKDHA	19	41849215	41940910	162	9	1041687	-1.3115	0.90516	ENSG00000248098
DENND4A	15	65940384	66119631	248	14	1048575	-1.3119	0.90523	ENSG00000174485
SEC24B	4	110319928	110472052	224	12	1048931	-1.3124	0.90531	ENSG00000138802
PLAGL1	6	144251437	144420735	323	33	1048778	-1.313	0.90541	ENSG00000118495
C19orf73	19	49611655	49657397	88	13	1044511	-1.3132	0.90543	ENSG00000221916
FBXO44	1	11679432	11733384	111	22	1041933	-1.3134	0.90547	ENSG00000132879
PPP1R12A	12	80157343	80364240	190	8	1046502	-1.3134	0.90548	ENSG00000058272
SPIN1	9	90968334	91103609	178	4	1046911	-1.3139	0.90555	ENSG00000106723
ZDHHC4	7	6582065	6639005	101	12	1041836	-1.3143	0.90563	ENSG00000136247
DRAM2	1	111649955	111717838	101	13	1047292	-1.3146	0.90568	ENSG00000156171
LAMC3	9	133849469	133979860	333	48	1045580	-1.3165	0.906	ENSG00000050555
TMEM200C	18	5872071	5930954	132	28	1045854	-1.3165	0.90601	ENSG00000206432
RP11-408E5.4	13	19721173	19771496	278	19	1047895	-1.3167	0.90603	ENSG00000121388
TUBB2B	6	3214495	3266964	115	7	1047918	-1.3167	0.90604	ENSG00000137285
KLF14	7	130407401	130453888	111	18	1046457	-1.3169	0.90607	ENSG00000174595
CEACAM1	19	43001456	43100386	69	9	1045406	-1.3202	0.90662	ENSG00000079385
MRPL21	11	68648744	68706303	103	10	1053393	-1.3214	0.90681	ENSG00000197345
FBXO39	17	6644542	6710420	195	27	1049891	-1.3214	0.90681	ENSG00000177294
IL21	4	123523783	123577224	119	18	1049889	-1.3214	0.90682	ENSG00000138684
ULK1	12	132344196	132417712	111	14	1049708	-1.3219	0.90689	ENSG00000177169
ACPT	19	51258672	51308481	158	26	1044478	-1.3225	0.907	ENSG00000142513
RP11-886H22.1	18	47312163	47398993	183	18	1050496	-1.3226	0.90701	ENSG00000266997
DCBLD1	6	117739980	117901021	496	31	1050158	-1.3227	0.90703	ENSG00000164465
MTMR7	8	17145539	17306037	550	46	1047367	-1.324	0.90725	ENSG00000003987
ITGAM	16	31236311	31354213	166	13	1050780	-1.3246	0.90735	ENSG00000169896
GPR160	3	169720717	169813191	186	15	1047632	-1.3256	0.90752	ENSG00000173890
CNP	17	40083759	40139749	73	12	1052266	-1.3264	0.90765	ENSG00000173786
AL590560.1	1	159869884	159915159	90	24	1044598	-1.3268	0.90771	ENSG00000269620
KLHL41	2	170331212	170392772	111	18	1053677	-1.3269	0.90773	ENSG00000239474
RBFA	18	77759358	77816397	126	10	1052279	-1.327	0.90775	ENSG00000101546
KLK11	19	51515472	51566295	112	24	1045331	-1.329	0.90807	ENSG00000167757
PDCD1LG2	9	5475545	5581282	246	32	1049363	-1.3291	0.90809	ENSG00000197646
RSPH10B2	7	6758740	6848996	60	8	1048496	-1.3304	0.9083	ENSG00000169402
CCDC120	X	48876101	48937509	14	7	1045471	-1.3304	0.9083	ENSG00000147144
TFE3	X	48876242	48936012	14	7	1045471	-1.3304	0.9083	ENSG00000068323
ZNF277	7	111811643	111993151	294	18	1048614	-1.3305	0.90832	ENSG00000198839
FAM3D	3	58609673	58687575	202	25	1047653	-1.3306	0.90834	ENSG00000198643
FLII	17	18138150	18197230	97	13	1052318	-1.3307	0.90836	ENSG00000177731
PQLC1	18	77652420	77746664	152	20	1050337	-1.3307	0.90836	ENSG00000122490
GSTM2	1	110175644	110262171	120	24	1045079	-1.3314	0.90847	ENSG00000213366
AC068533.7	7	65517756	65627228	208	15	1049584	-1.3324	0.90864	ENSG00000249319
RSPO3	6	127404749	127528910	199	17	1050160	-1.3326	0.90866	ENSG00000146374
SPEF2	5	35582946	35824713	548	30	1049141	-1.3326	0.90867	ENSG00000152582
FUBP1	1	78399740	78479794	125	17	1042609	-1.3333	0.90879	ENSG00000162613
CLN3	16	28467974	28538333	78	10	1044144	-1.3338	0.90886	ENSG00000261832
LCE1E	1	152723690	152770902	79	5	1049510	-1.3345	0.90897	ENSG00000186226
GATA3	10	8060567	8127161	188	34	1044150	-1.3363	0.90928	ENSG00000107485
CRCP	7	65544591	65629555	173	14	1051894	-1.3365	0.90931	ENSG00000241258
CCDC18	1	93610476	93754287	248	17	1050798	-1.3366	0.90932	ENSG00000122483
DCAKD	17	43090708	43173473	195	19	1046443	-1.3368	0.90936	ENSG00000172992
RSRC2	12	122979190	123046547	87	12	1053042	-1.337	0.90939	ENSG00000111011
SUN3	7	48016745	48103716	159	12	1042526	-1.3372	0.90943	ENSG00000164744
GNLY	2	85877298	85935977	130	15	1047715	-1.3379	0.90954	ENSG00000115523
TCP1	6	160189530	160245781	157	15	1050939	-1.338	0.90955	ENSG00000120438
CD1C	1	158224576	158273420	56	10	1041358	-1.3386	0.90964	ENSG00000158481
GSTO2	10	105993631	106074703	122	16	1047988	-1.3388	0.90969	ENSG00000065621
FAM196B	5	169281268	169442744	328	50	1047774	-1.3396	0.90981	ENSG00000204767
FAM169B	15	98970391	99092611	301	26	1040863	-1.3398	0.90984	ENSG00000185087
THAP1	8	42681817	42733468	55	9	1042616	-1.3404	0.90994	ENSG00000131931
CARM1	19	10947189	11043453	86	9	1049218	-1.3408	0.91001	ENSG00000142453
DLL3	19	39954535	40009121	91	10	1048421	-1.3409	0.91002	ENSG00000090932
ANTXRL	10	47622581	47711443	119	15	1038145	-1.3414	0.91011	ENSG00000198250
PNLDC1	6	160186298	160251736	177	17	1046625	-1.3415	0.91012	ENSG00000146453
KRT12	17	39007555	39058462	113	18	1047428	-1.3423	0.91026	ENSG00000187242
MS4A3	11	59789060	59848601	126	20	1051765	-1.3425	0.91029	ENSG00000149516
C17orf64	17	58434790	58518782	64	6	1048631	-1.3437	0.91047	ENSG00000141371
EHD3	2	31421880	31502313	293	35	1046689	-1.3438	0.91049	ENSG00000013016
FAM43A	3	194371622	194419762	173	13	1051615	-1.344	0.91053	ENSG00000185112
PCDHB5	5	140479800	140527703	75	10	1049449	-1.3442	0.91055	ENSG00000113209
LCE1D	1	152734227	152780657	92	8	1046033	-1.3443	0.91058	ENSG00000172155
DGKZ	11	46319455	46412104	103	17	1049754	-1.3443	0.91058	ENSG00000149091
SERTAD1	19	40917499	40966932	91	11	1044933	-1.3455	0.91077	ENSG00000197019
TXN2	22	36853083	36913077	198	21	1048033	-1.3455	0.91077	ENSG00000100348
ALDH8A1	6	135228528	135306260	110	9	1052763	-1.3467	0.91096	ENSG00000118514
GSTCD	4	106594935	106778885	341	11	1049379	-1.3468	0.91097	ENSG00000138780
LONRF1	8	12569403	12648582	206	23	1044554	-1.3469	0.91099	ENSG00000154359
MEST	7	130091012	130156133	91	12	1047327	-1.3475	0.91109	ENSG00000106484
IFI6	1	27982572	28033729	13	7	1026990	-1.3481	0.91118	ENSG00000126709
RAB34	17	27031299	27080447	45	9	1046735	-1.3491	0.91135	ENSG00000109113
FNBP1L	1	93878688	94030218	144	19	1050224	-1.3493	0.91138	ENSG00000137942
AL807752.1	9	139970807	140016121	61	10	1046369	-1.3495	0.91141	ENSG00000268996
KRTAP5-3	11	1618795	1664693	228	26	1051173	-1.3496	0.91143	ENSG00000196224
LMF2	22	50931376	50981135	128	25	1043737	-1.3497	0.91144	ENSG00000100258
NT5C3B	17	39971335	40027523	136	8	1050086	-1.3502	0.91152	ENSG00000141698
SAP25	7	100159855	100206270	42	9	1049586	-1.3502	0.91153	ENSG00000205307
CALCOCO1	12	54094903	54156529	118	21	1050527	-1.3505	0.91158	ENSG00000012822
KIAA0895L	16	67199505	67252943	57	7	1053098	-1.3508	0.91162	ENSG00000196123
METTL6	3	15412782	15517073	180	15	1051385	-1.352	0.91181	ENSG00000206562
MPG	16	92006	145852	106	15	1039235	-1.3522	0.91185	ENSG00000103152
EMG1	12	7037408	7115520	79	14	1045561	-1.3523	0.91187	ENSG00000126749
TAPBPL	12	6525856	6585683	144	20	1049441	-1.3525	0.9119	ENSG00000139192
ZNF594	17	5072831	5130178	102	12	1050473	-1.3526	0.9119	ENSG00000180626
RPS20	8	56969854	57022069	128	9	1053367	-1.3526	0.91191	ENSG00000008988
ADAM8	10	135065907	135125372	132	13	1049361	-1.3542	0.91216	ENSG00000151651
C9orf66	9	203108	250893	167	17	1047867	-1.3544	0.9122	ENSG00000183784
ARGLU1	13	107184021	107255512	96	15	1042814	-1.355	0.91229	ENSG00000134884
MRPS25	3	15073967	15141842	99	10	1045025	-1.3558	0.91241	ENSG00000131368
IGIP	5	139470521	139518391	27	5	1051099	-1.3558	0.91242	ENSG00000182700
EPS8L1	19	55548388	55609291	199	32	1049354	-1.3562	0.91248	ENSG00000131037
PDE1A	2	182994763	183422919	891	42	1050388	-1.3563	0.91249	ENSG00000115252
OR1Q1	9	125341948	125388026	168	13	1047464	-1.3567	0.91256	ENSG00000165202
PTCD3	2	86298305	86379280	163	13	1046370	-1.3567	0.91257	ENSG00000132300
AL020996.1	1	26135212	26182288	94	4	1051908	-1.3574	0.91267	ENSG00000223474
NF1	17	29386945	29719134	326	7	1048679	-1.3583	0.91282	ENSG00000196712
HIATL2	9	99650348	99810862	47	9	1050793	-1.3584	0.91283	ENSG00000196312
KLRC3	12	10554911	10608194	59	8	1048651	-1.359	0.91293	ENSG00000205810
RP11-272B17.2	12	59907059	59952965	78	12	1049194	-1.3591	0.91294	ENSG00000257230
GIPC2	1	78410226	78614133	387	29	1049852	-1.3595	0.91301	ENSG00000137960
MPV17L	16	15454611	15517125	84	16	1046188	-1.3596	0.91303	ENSG00000156968
EIF2AK3	2	88846259	88962094	142	15	1051386	-1.3598	0.91305	ENSG00000172071
KLRC2	12	10569453	10629899	82	9	1052660	-1.3602	0.91311	ENSG00000205809
TXNDC16	14	52887308	53054240	338	18	1046992	-1.3606	0.91318	ENSG00000087301
THUMPD2	2	39953200	40041407	189	12	1046270	-1.3625	0.91349	ENSG00000138050
AC026407.1	5	157150003	157196727	105	14	1045288	-1.3626	0.9135	ENSG00000268432
FAM65A	16	67517321	67590691	68	11	1044225	-1.3626	0.9135	ENSG00000039523
TXLNA	1	32610287	32673886	48	5	1051615	-1.3634	0.91363	ENSG00000084652
GGPS1	1	235455665	235517847	118	9	1040300	-1.3638	0.91369	ENSG00000152904
PDCD2	6	170874383	170928780	95	8	1049179	-1.3649	0.91386	ENSG00000071994
CNFN	19	42881171	42929439	34	3	1039550	-1.3659	0.91402	ENSG00000105427
FLVCR2	14	76009960	76139557	229	39	1047691	-1.3666	0.91413	ENSG00000119686
ALX1	12	85638885	85705562	88	10	1051269	-1.3667	0.91414	ENSG00000180318
DACH2	X	85368462	86097607	966	51	1040132	-1.3675	0.91427	ENSG00000126733
ZNF329	19	58627619	58701477	168	22	1047880	-1.3679	0.91433	ENSG00000181894
PNPLA4	X	7856288	7930780	70	10	1040045	-1.3681	0.91436	ENSG00000006757
TRIM63	1	26367795	26429927	119	9	1049417	-1.3696	0.9146	ENSG00000158022
SDC4	20	43943928	44012064	143	19	1041398	-1.3696	0.9146	ENSG00000124145
KRTAP21-3	21	32080843	32126095	153	5	1044884	-1.3699	0.91464	ENSG00000231068
CTDSPL	3	37868451	38035960	258	24	1050822	-1.3705	0.91474	ENSG00000144677
CDH10	5	24477209	24680087	483	30	1043126	-1.3723	0.91501	ENSG00000040731
RUNX1	21	36150098	37411965	2960	168	1047921	-1.3727	0.91508	ENSG00000159216
DNAJB1	19	14615582	14675582	115	18	1044047	-1.3729	0.9151	ENSG00000132002
CXCL17	19	42922440	42982200	42	5	1048962	-1.3732	0.91515	ENSG00000189377
ACSBG2	19	6100258	6203112	228	17	1045555	-1.3743	0.91533	ENSG00000130377
FKBP11	12	49305301	49355257	103	7	1047388	-1.3752	0.91547	ENSG00000134285
LCE1F	1	152713848	152759445	83	5	1049562	-1.3755	0.91551	ENSG00000240386
ASCC1	10	73846278	74011892	130	17	1048374	-1.3761	0.9156	ENSG00000138303
CRYBA2	2	219844911	219893143	24	9	1050137	-1.3766	0.91568	ENSG00000163499
AC108868.1	2	107089728	107138848	109	18	1043842	-1.3768	0.91571	ENSG00000269000
PRKCSH	19	11511109	11571783	77	18	1048848	-1.3771	0.91576	ENSG00000130175
ZNF543	19	57796877	57852144	185	26	1051222	-1.3771	0.91576	ENSG00000178229
RPRM	2	154323852	154370322	87	16	1047879	-1.3773	0.91579	ENSG00000177519
MRGPRD	11	68737490	68783455	94	11	1052398	-1.3778	0.91587	ENSG00000172938
CHCHD2	7	56159262	56209269	121	17	1051136	-1.3779	0.91588	ENSG00000106153
DDX27	20	47800884	47870614	155	16	1049782	-1.3779	0.91588	ENSG00000124228
PIGU	20	33138346	33299910	179	12	1046485	-1.3779	0.91589	ENSG00000101464
HSD11B2	16	67429555	67481456	60	9	1044200	-1.378	0.9159	ENSG00000176387
CAMK2N2	3	183967001	184014251	78	14	1049402	-1.3785	0.91598	ENSG00000163888
SARS2	19	39395906	39475495	163	20	1044999	-1.379	0.91605	ENSG00000104835
CTC-360G5.8	19	39396044	39475495	163	20	1044999	-1.379	0.91605	ENSG00000269547
WISP2	20	43308485	43367150	100	18	1049373	-1.3793	0.91609	ENSG00000064205
ZNF670	1	247098849	247277113	570	29	1048907	-1.3795	0.91614	ENSG00000135747
FBXO6	1	11689181	11744411	127	27	1040723	-1.38	0.9162	ENSG00000116663
SMTNL2	17	4452294	4521614	157	28	1047025	-1.3801	0.91622	ENSG00000188176
IGSF23	19	45081940	45150081	154	25	1046473	-1.3812	0.9164	ENSG00000216588
EFNB1	X	68013840	68071990	36	8	1042127	-1.3819	0.9165	ENSG00000090776
ZNF460	19	57756419	57814937	177	23	1048276	-1.3824	0.91658	ENSG00000197714
AC011475.1	19	10716715	10762093	80	9	1047274	-1.3828	0.91664	ENSG00000226104
PDX1	13	28459157	28510368	129	12	1051398	-1.383	0.91666	ENSG00000139515
CCL2	17	32547304	32594222	96	15	1053302	-1.3838	0.91679	ENSG00000108691
SPATA9	5	94977885	95069415	181	20	1049216	-1.3839	0.91681	ENSG00000145757
MPDU1	17	7451847	7506107	96	16	1046216	-1.384	0.91682	ENSG00000129255
PRPS2	X	12774474	12852341	107	18	1034496	-1.3841	0.91684	ENSG00000101911
ZNF860	3	31988263	32043120	143	12	1050260	-1.3844	0.91688	ENSG00000197385
SREBF1	17	17703713	17775325	83	6	1045845	-1.3845	0.9169	ENSG00000072310
EVA1C	21	33749314	33897707	327	25	1051315	-1.3852	0.917	ENSG00000166979
DDX3X	X	41157651	41233725	88	12	1042547	-1.3857	0.91708	ENSG00000215301
SLCO1B1	12	21249136	21402180	467	24	1049448	-1.386	0.91713	ENSG00000134538
FAM69C	18	72092963	72160179	161	27	1046005	-1.3865	0.9172	ENSG00000187773
ATOH8	2	85943467	86025189	177	31	1044328	-1.3867	0.91723	ENSG00000168874
PRNT	20	4701928	4756314	281	17	1045747	-1.3872	0.91732	ENSG00000180259
ALOX12	17	6864384	6924055	117	13	1045869	-1.3876	0.91738	ENSG00000108839
TOMM40	19	45358826	45416946	167	26	1049451	-1.3881	0.91745	ENSG00000130204
GRIK4	11	120347468	120869613	1156	113	1047324	-1.3892	0.91761	ENSG00000149403
ACLY	17	40013161	40121795	168	14	1050273	-1.3895	0.91766	ENSG00000131473
SGSM1	22	25167236	25333545	505	53	1046901	-1.3903	0.91778	ENSG00000167037
PWWP2A	5	159478808	159581430	153	15	1048264	-1.3916	0.91798	ENSG00000170234
EXTL1	1	26311375	26372955	94	11	1049655	-1.3919	0.91802	ENSG00000158008
SH3BGRL2	6	80306000	80423372	268	28	1047362	-1.392	0.91804	ENSG00000198478
KIR3DX1	19	55008909	55067053	168	37	1044747	-1.3924	0.9181	ENSG00000104970
BIRC6	2	32547096	32853966	242	29	1048218	-1.3925	0.91812	ENSG00000115760
OR52B4	11	4378493	4424616	111	14	1043316	-1.3928	0.91816	ENSG00000221996
PRR5L	11	36282838	36496754	644	60	1047377	-1.3928	0.91816	ENSG00000135362
RTN4	2	55189325	55374757	447	36	1051543	-1.3938	0.91831	ENSG00000115310
EMP1	12	13314650	13379708	141	25	1049515	-1.3955	0.91857	ENSG00000134531
LRRFIP2	3	37084117	37260180	246	12	1049836	-1.3961	0.91865	ENSG00000093167
SLC35E4	22	30996639	31075003	228	28	1052782	-1.3976	0.91889	ENSG00000100036
EPSTI1	13	43450524	43601407	362	43	1046589	-1.3978	0.91891	ENSG00000133106
SCAPER	15	76630526	77232785	880	20	1050301	-1.3983	0.91899	ENSG00000140386
OR10G9	11	123858720	123904655	118	14	1051326	-1.3984	0.91901	ENSG00000236981
LHFPL4	3	9533481	9630486	244	23	1043896	-1.3989	0.91908	ENSG00000156959
RBM42	19	36084932	36138588	79	13	1051357	-1.399	0.91909	ENSG00000126254
FBXO4	5	41890356	41951845	66	7	1048368	-1.3999	0.91923	ENSG00000151876
C1orf227	1	212993483	213055991	254	12	1045662	-1.4002	0.91927	ENSG00000185523
FAM24B	10	124598594	124674157	57	10	1052801	-1.4003	0.91928	ENSG00000213185
SLC25A5	X	118567363	118615282	64	9	1042449	-1.4011	0.91941	ENSG00000005022
KLHL35	11	75123438	75176674	79	12	1047646	-1.4015	0.91947	ENSG00000149243
TACC2	10	123713689	124024060	921	98	1047293	-1.402	0.91955	ENSG00000138162
SWI5	9	131002658	131061269	76	10	1045970	-1.4021	0.91956	ENSG00000175854
KCTD1	18	24024874	24272365	537	80	1046771	-1.4026	0.91964	ENSG00000134504
CLDN17	21	31528241	31573971	101	14	1048531	-1.4032	0.91972	ENSG00000156282
LAIR1	19	54855362	54917165	154	32	1042800	-1.4033	0.91974	ENSG00000167613
CRHR1	17	43664267	43923194	894	8	1051295	-1.4045	0.91991	ENSG00000120088
CORO7-PAM16	16	4380252	4505495	223	22	1049175	-1.4046	0.91992	ENSG00000103426
ZNF134	19	58090601	58144724	102	14	1053107	-1.4056	0.92008	ENSG00000213762
RP11-1220K2.2	7	141776549	141932124	318	40	1044403	-1.4059	0.92013	ENSG00000257743
SLC30A2	1	26353743	26407624	102	10	1051970	-1.4065	0.92021	ENSG00000158014
MTHFS	15	80115927	80224721	292	18	1049146	-1.4066	0.92023	ENSG00000136371
ZNF648	1	182013705	182065847	131	16	1049656	-1.4068	0.92026	ENSG00000179930
RBPMS	8	30206944	30439778	369	29	1048364	-1.4072	0.92031	ENSG00000157110
LSG1	3	194351517	194428206	245	21	1050061	-1.4072	0.92032	ENSG00000041802
EIF1	17	39810137	39858920	26	8	1031222	-1.4072	0.92032	ENSG00000173812
ATP12A	13	25219549	25295921	314	31	1050080	-1.408	0.92044	ENSG00000075673
GAL	11	68416247	68468643	87	10	1047439	-1.4081	0.92045	ENSG00000069482
MBOAT2	2	8982820	9178942	217	16	1049089	-1.4085	0.9205	ENSG00000143797
POLR3K	16	86407	138628	115	14	1039126	-1.4085	0.92051	ENSG00000161980
PTP4A3	8	142367093	142451620	195	27	1043624	-1.4086	0.92053	ENSG00000184489
AL441883.1	6	13605728	13656126	63	11	1049461	-1.4094	0.92064	ENSG00000268059
SIPA1	11	65370568	65428401	57	11	1036185	-1.4105	0.9208	ENSG00000213445
KDM4E	11	94723422	94770760	76	12	1051530	-1.4106	0.92081	ENSG00000235268
GJB2	13	20751609	20802037	145	18	1047861	-1.4108	0.92085	ENSG00000165474
NMT1	17	43093978	43196384	232	22	1046166	-1.4109	0.92086	ENSG00000136448
SLC14A1	18	43269092	43342485	294	20	1049117	-1.4113	0.92092	ENSG00000141469
RHOXF2B	X	119195848	119246707	21	3	1016177	-1.4113	0.92092	ENSG00000203989
ARFIP2	11	6486910	6537666	88	7	1044738	-1.4117	0.92098	ENSG00000132254
ROR1	1	64204693	64657181	940	63	1049482	-1.4118	0.921	ENSG00000185483
NUAK1	12	106447118	106568811	240	44	1048291	-1.4122	0.92106	ENSG00000074590
CCDC138	2	109368213	109511933	209	14	1045161	-1.4124	0.92108	ENSG00000163006
CCT6A	7	56084323	56141682	86	13	1052409	-1.4124	0.92108	ENSG00000146731
ZNF625-ZNF20	19	12232932	12302546	89	11	1046329	-1.4133	0.92122	ENSG00000213297
WNT1	12	49337398	49385459	68	7	1050722	-1.4142	0.92135	ENSG00000125084
ITGA8	10	15545948	15797124	598	42	1048328	-1.4154	0.92152	ENSG00000077943
RSBN1	1	114294454	114390098	110	15	1052609	-1.4167	0.92171	ENSG00000081019
MRPL27	17	48435218	48485575	98	11	1050273	-1.417	0.92176	ENSG00000108826
ST3GAL5	2	86056267	86151137	264	15	1050064	-1.4173	0.9218	ENSG00000115525
THYN1	11	134108173	134158264	88	15	1044782	-1.4178	0.92187	ENSG00000151500
TMEM174	5	72434022	72480970	167	18	1047223	-1.4183	0.92195	ENSG00000164325
ATPAF2	17	17870723	17977523	140	8	1048729	-1.4187	0.922	ENSG00000171953
GSTO1	10	105960114	106037217	140	20	1051010	-1.4191	0.92206	ENSG00000148834
SRSF9	12	120889471	120942596	118	13	1051660	-1.4192	0.92208	ENSG00000111786
HECA	6	139421249	139511939	227	16	1049015	-1.4202	0.92223	ENSG00000112406
PIP	7	142794170	142846839	114	11	1049009	-1.4209	0.92232	ENSG00000159763
ZDHHC1	16	67418322	67485736	87	10	1044002	-1.421	0.92234	ENSG00000159714
FAM60A	12	31423518	31514992	76	17	1045463	-1.4215	0.92241	ENSG00000139146
DNAJC7	17	40118451	40208394	94	12	1051657	-1.4225	0.92255	ENSG00000168259
SLC12A7	5	1040499	1147150	289	40	1044172	-1.4229	0.92262	ENSG00000113504
NQO2	6	2953221	3029996	313	29	1048412	-1.4229	0.92262	ENSG00000124588
RP11-481A20.11	8	11860545	11908043	85	8	1042190	-1.4235	0.92271	ENSG00000255098
DYNLL1	12	120872653	120946296	171	17	1052278	-1.4244	0.92283	ENSG00000088986
C13orf35	13	113266358	113348811	171	30	1049489	-1.4243	0.92283	ENSG00000197595
KCNQ5	6	73296520	73918574	1280	95	1048027	-1.4246	0.92286	ENSG00000185760
IQCB1	3	121478610	121588926	288	12	1053773	-1.425	0.92292	ENSG00000173226
IGHMBP2	11	68636310	68718070	169	12	1053483	-1.4256	0.92301	ENSG00000132740
RELA	11	65411067	65465565	88	9	1044253	-1.4258	0.92304	ENSG00000173039
LDOC1	X	140259934	140306310	55	9	1038060	-1.4263	0.92311	ENSG00000182195
KCTD4	13	45756988	45810175	79	8	1049277	-1.4271	0.92323	ENSG00000180332
DCDC2B	1	32639695	32691797	46	6	1050266	-1.4274	0.92327	ENSG00000222046
RAB39B	X	154477526	154528874	15	7	1040608	-1.4278	0.92333	ENSG00000155961
PIGR	1	207091863	207154811	81	9	1041526	-1.4282	0.92338	ENSG00000162896
SLC35A2	X	48750459	48804235	12	7	1043952	-1.4286	0.92344	ENSG00000102100
MFRP	11	119199652	119252368	93	15	1046357	-1.4287	0.92346	ENSG00000259159
C1QTNF5	11	119199652	119252383	93	15	1046357	-1.4287	0.92346	ENSG00000223953
MFRP	11	119199652	119252383	93	15	1046357	-1.4287	0.92346	ENSG00000235718
ANO6	12	45574770	45844187	413	18	1048330	-1.4314	0.92384	ENSG00000177119
COL4A1	13	110791318	110994496	733	94	1047152	-1.4316	0.92387	ENSG00000187498
HAUS2	15	42806008	42872192	69	8	1052264	-1.4318	0.9239	ENSG00000137814
KHDRBS1	1	32444430	32536451	68	8	1049228	-1.4324	0.92399	ENSG00000121774
C11orf85	11	64694989	64774557	146	14	1049000	-1.4327	0.92402	ENSG00000168070
AC139100.2	18	77870807	77946315	171	15	1052374	-1.433	0.92408	ENSG00000267270
RP11-302B13.5	12	49287286	49386148	165	10	1048515	-1.435	0.92435	ENSG00000272822
FCGR3B	1	161582986	161636753	6	2	1046777	-1.4354	0.92442	ENSG00000162747
GLOD4	17	650337	720581	194	35	1041093	-1.4355	0.92443	ENSG00000167699
CA5B	X	15671953	15815747	85	10	1041000	-1.4356	0.92444	ENSG00000169239
CBLC	19	45246126	45313891	75	11	1049910	-1.4361	0.92451	ENSG00000142273
ARSH	X	2889654	2961612	23	3	1040856	-1.4361	0.92451	ENSG00000205667
SRSF10	1	24281294	24342417	7	3	1040710	-1.4366	0.92458	ENSG00000188529
TRIM56	7	100693720	100745017	157	17	1052490	-1.4366	0.92458	ENSG00000169871
RBM47	4	40415272	40667892	523	85	1046869	-1.4376	0.92473	ENSG00000163694
FABP6	5	159579374	159675742	338	24	1049990	-1.4384	0.92484	ENSG00000170231
ANKRD29	18	21168890	21277849	151	22	1044071	-1.4384	0.92485	ENSG00000154065
HGFAC	4	3408614	3461211	109	24	1050104	-1.4388	0.9249	ENSG00000109758
COX11	17	53019263	53081146	152	11	1043409	-1.4392	0.92495	ENSG00000166260
GDPGP1	15	90742040	90795315	155	17	1045380	-1.4396	0.925	ENSG00000183208
FAM46C	1	118113556	118180994	178	20	1046718	-1.4413	0.92525	ENSG00000183508
CDKL1	14	50786310	50918179	245	29	1050740	-1.4414	0.92526	ENSG00000100490
COLEC12	18	309361	535722	826	83	1046639	-1.4417	0.9253	ENSG00000158270
CCDC37	3	126078782	126165399	247	48	1046534	-1.4418	0.92532	ENSG00000163885
CDC73	1	193056147	193233031	196	13	1052792	-1.4422	0.92538	ENSG00000134371
NXPE3	3	101463046	101557073	97	10	1046588	-1.4425	0.92542	ENSG00000144815
CD63	12	56109107	56158491	36	10	1049364	-1.4435	0.92555	ENSG00000135404
FRS3	6	41727914	41789280	92	14	1046802	-1.4436	0.92558	ENSG00000137218
TMED5	1	93605299	93681285	131	14	1050539	-1.4438	0.9256	ENSG00000117500
NAA11	4	80136848	80282204	220	24	1049626	-1.4462	0.92593	ENSG00000156269
ZFYVE20	3	15101580	15175670	121	11	1048685	-1.4463	0.92596	ENSG00000131381
SYNE1	6	152432819	152993936	1489	109	1047913	-1.4468	0.92602	ENSG00000131018
GPHA2	11	64691943	64738360	88	8	1049997	-1.447	0.92605	ENSG00000149735
RAD51B	14	68251496	69206935	1628	96	1049993	-1.447	0.92605	ENSG00000182185
MSX2	5	174116536	174167896	107	19	1045519	-1.4471	0.92606	ENSG00000120149
TSGA13	7	130343488	130407268	118	16	1051110	-1.4479	0.92618	ENSG00000213265
HEY2	6	126033810	126092415	60	7	1050787	-1.4496	0.92641	ENSG00000135547
ITIH6	X	54765332	54859673	37	5	1029404	-1.4496	0.92641	ENSG00000102313
FPR3	19	52263416	52339442	248	33	1047809	-1.4501	0.92648	ENSG00000187474
CHRM4	11	46396640	46443107	25	8	1040275	-1.4507	0.92657	ENSG00000180720
ABRA	8	107761711	107817473	107	16	1050505	-1.4508	0.92658	ENSG00000174429
VSIG8	1	159814106	159867447	126	15	1049121	-1.451	0.92661	ENSG00000243284
ACAD8	11	134088389	134145749	79	14	1044859	-1.4514	0.92667	ENSG00000151498
PPP2R5E	14	63828075	64045092	453	29	1048189	-1.4525	0.92681	ENSG00000154001
ABHD17B	9	74467368	74560847	60	8	1051101	-1.4532	0.92691	ENSG00000107362
FAM107A	3	58539844	58648337	334	38	1048119	-1.4533	0.92693	ENSG00000168309
BABAM1	19	17343159	17402058	157	21	1048634	-1.454	0.92702	ENSG00000105393
ADA	20	43238163	43315874	166	30	1046294	-1.4542	0.92706	ENSG00000196839
HAUS5	19	36068646	36126251	87	18	1049387	-1.4549	0.92715	ENSG00000249115
AGL	1	100280640	100399579	279	18	1043278	-1.4549	0.92716	ENSG00000162688
AKAP11	13	42811289	42907396	176	18	1050989	-1.4567	0.9274	ENSG00000023516
OR14A2	1	247876401	247922345	90	8	1052807	-1.4571	0.92746	ENSG00000241128
DSPP	4	88494681	88548062	102	18	1050664	-1.4572	0.92747	ENSG00000152591
PLGRKT	9	5347973	5472878	335	32	1049583	-1.4577	0.92754	ENSG00000107020
PUS1	12	132378745	132438406	94	13	1047291	-1.4578	0.92755	ENSG00000177192
TRIAP1	12	120871764	120919215	97	14	1053673	-1.4583	0.92763	ENSG00000170855
PALM3	19	14154177	14204971	55	13	1045561	-1.4589	0.92771	ENSG00000187867
ACBD7	10	15109522	15165775	178	24	1045079	-1.4601	0.92786	ENSG00000176244
FLVCR1	1	212996597	213082705	363	15	1047354	-1.4605	0.92793	ENSG00000162769
DNAJA2	16	46979299	47042699	44	5	1045660	-1.4608	0.92796	ENSG00000069345
PARL	3	183537173	183637721	278	18	1048523	-1.4612	0.92802	ENSG00000175193
EEA1	12	93154413	93358107	350	24	1049697	-1.4615	0.92806	ENSG00000102189
KIAA0196	8	126026502	126139082	292	12	1047801	-1.4629	0.92825	ENSG00000164961
CCDC28A	6	139059657	139124456	172	20	1047108	-1.4636	0.92835	ENSG00000024862
CEPT1	1	111647249	111737724	140	17	1048358	-1.4637	0.92836	ENSG00000134255
CERS3	15	100930600	101120200	725	37	1051064	-1.4637	0.92837	ENSG00000154227
WFIKKN2	17	48877011	48929709	126	14	1047944	-1.4641	0.92841	ENSG00000173714
LRRC57	15	42824720	42876000	57	8	1051942	-1.4651	0.92856	ENSG00000180979
RDH13	19	55540476	55617659	243	39	1049417	-1.4667	0.92877	ENSG00000160439
IL9	5	135217935	135266516	93	14	1051577	-1.467	0.92882	ENSG00000145839
FAM162B	6	117063363	117121886	138	22	1050259	-1.4677	0.9289	ENSG00000183807
ETV2	19	36097647	36145773	68	12	1051471	-1.468	0.92894	ENSG00000105672
BRI3	7	97846691	97947162	206	12	1044626	-1.4685	0.92901	ENSG00000164713
RAB27A	15	55485164	55646311	441	33	1051341	-1.4684	0.92901	ENSG00000069974
G0S2	1	209813765	209859733	100	23	1049087	-1.4687	0.92904	ENSG00000123689
C14orf1	14	76106134	76162532	86	12	1052644	-1.4687	0.92904	ENSG00000133935
CTD-2278I10.6	19	17343227	17403775	159	21	1048702	-1.4688	0.92905	ENSG00000269307
GSTM1	1	110195436	110261661	92	21	1046260	-1.4704	0.92927	ENSG00000134184
AMPD1	1	115205719	115273239	101	17	1048340	-1.4707	0.92931	ENSG00000116748
AC018867.2	2	187357219	187402356	77	10	1047898	-1.4711	0.92937	ENSG00000268846
FLRT3	20	14293634	14353262	116	14	1052394	-1.4724	0.92955	ENSG00000125848
CDC45	22	19431982	19518135	186	22	1048891	-1.4726	0.92957	ENSG00000093009
TRIQK	8	93885758	94064901	336	36	1049901	-1.4729	0.92961	ENSG00000205133
SPTBN4	19	40937148	41092370	288	44	1044313	-1.4729	0.92961	ENSG00000160460
TPMT	6	18118542	18190305	227	25	1049643	-1.4734	0.92968	ENSG00000137364
GSDMA	17	38084226	38144019	150	15	1048585	-1.4734	0.92968	ENSG00000167914
RNF26	11	119170237	119218023	62	16	1047668	-1.4742	0.92979	ENSG00000173456
GTF2E1	3	120426484	120511916	140	19	1044464	-1.477	0.93017	ENSG00000153767
NKG2-E	12	10554911	10623600	96	10	1050152	-1.477	0.93017	ENSG00000255641
FOLR1	11	71865602	71917345	68	12	1047315	-1.4778	0.93027	ENSG00000110195
LCK	1	32681840	32761766	76	11	1043641	-1.4783	0.93033	ENSG00000182866
HCCS	X	11094421	11151198	8	5	1011915	-1.4784	0.93035	ENSG00000004961
RNASEH2A	19	12882394	12934452	103	12	1049071	-1.479	0.93044	ENSG00000104889
SFTPB	2	85874437	85930864	119	14	1049228	-1.4792	0.93046	ENSG00000168878
TRIM16	17	15521274	15622625	104	16	1049393	-1.4793	0.93047	ENSG00000221926
MYO5B	18	47339183	47756463	1196	58	1048793	-1.4794	0.93048	ENSG00000167306
PHTF1	1	114229453	114337111	128	13	1051412	-1.4798	0.93054	ENSG00000116793
TRPV3	17	3403796	3496289	266	42	1044679	-1.4805	0.93063	ENSG00000167723
OR52B1P	11	6163006	6208818	97	18	1046190	-1.4817	0.93079	ENSG00000180909
APLF	2	68659693	68868004	402	14	1048089	-1.4821	0.93084	ENSG00000169621
IQCC	1	32636236	32684288	40	7	1049992	-1.4823	0.93087	ENSG00000160051
CWF19L2	11	107187071	107363572	534	24	1050880	-1.4838	0.93107	ENSG00000152404
CLIP2	7	73668805	73830273	251	21	1045616	-1.484	0.9311	ENSG00000106665
TRIM41	5	180614499	180672809	143	21	1046494	-1.4844	0.93114	ENSG00000146063
EYA1	8	72099668	72309467	423	61	1048591	-1.4843	0.93114	ENSG00000104313
SNX5	20	17912241	17984623	197	13	1051159	-1.4846	0.93118	ENSG00000089006
FAM24A	10	124635217	124682627	54	7	1053084	-1.485	0.93123	ENSG00000203795
TECTA	11	120936882	121072202	265	20	1046776	-1.486	0.93136	ENSG00000109927
CCDC19	1	159832154	159904953	150	21	1047518	-1.4865	0.93143	ENSG00000213085
IFT80	3	159964774	160152668	169	15	1046513	-1.488	0.93162	ENSG00000068885
HAP1	17	39863994	39925896	146	16	1047115	-1.4887	0.93172	ENSG00000173805
TNFSF8	9	117646003	117727697	167	17	1046462	-1.4894	0.93181	ENSG00000106952
DLD	7	107496415	107582175	176	10	1048977	-1.4895	0.93182	ENSG00000091140
GPD1	12	50462602	50515102	51	6	1046725	-1.4896	0.93183	ENSG00000167588
MGME1	20	17914556	17981765	184	12	1051380	-1.4899	0.93187	ENSG00000125871
C17orf51	17	21418051	21512722	55	6	1043019	-1.49	0.93188	ENSG00000212719
ZBTB7C	18	45543044	45972123	1192	149	1047708	-1.4918	0.93212	ENSG00000184828
TMEM167B	1	109597425	109649556	127	23	1048245	-1.4918	0.93213	ENSG00000215717
EAF2	3	121519030	121615373	219	15	1052548	-1.4923	0.93219	ENSG00000145088
KRT77	12	53073410	53132247	208	24	1050116	-1.4931	0.9323	ENSG00000189182
GIPC1	19	14578572	14641944	159	25	1049718	-1.4938	0.93238	ENSG00000123159
RUFY4	2	218864683	218965304	188	23	1043842	-1.495	0.93254	ENSG00000188282
ZADH2	18	72897063	72956303	170	27	1045242	-1.4956	0.93261	ENSG00000180011
CLCA1	1	86899051	86975972	226	36	1049108	-1.4965	0.93273	ENSG00000016490
ACRC	X	70763261	70843433	20	6	1015951	-1.4968	0.93277	ENSG00000147174
TNFRSF6B	20	62293021	62340037	130	15	1047841	-1.4969	0.93279	ENSG00000243509
SLC9A7	X	46454753	46653490	69	11	1038048	-1.4979	0.93292	ENSG00000065923
ZNF354C	5	178452416	178520538	143	15	1051438	-1.4982	0.93296	ENSG00000177932
TXNL4A	18	77722867	77828949	238	17	1052327	-1.499	0.93306	ENSG00000141759
AP000783.1	11	123266058	123316427	108	24	1048966	-1.4993	0.9331	ENSG00000254667
TNFRSF19	13	24109509	24260232	399	36	1049163	-1.4999	0.93318	ENSG00000127863
FAM132A	1	1167826	1217102	105	12	1045952	-1.4999	0.93319	ENSG00000184163
DSTN	20	17515508	17600564	164	26	1050726	-1.5	0.9332	ENSG00000125868
AL354808.2	13	20233547	20279240	74	9	1042248	-1.5012	0.93334	ENSG00000269591
CCDC101	16	28530236	28613111	194	17	1046831	-1.5012	0.93335	ENSG00000176476
AP002348.1	11	120347511	120395732	90	23	1047906	-1.5016	0.93339	ENSG00000204306
SLC35E1	19	16650642	16718193	84	13	1051779	-1.5015	0.93339	ENSG00000127526
FPR1	19	52238425	52342363	350	43	1047877	-1.5022	0.93347	ENSG00000171051
SEMA3E	7	82983222	83313326	842	38	1047984	-1.503	0.93358	ENSG00000170381
CCL8	17	32611055	32658421	118	15	1050148	-1.5031	0.93359	ENSG00000108700
TMEM100	17	53786988	53844482	108	18	1043091	-1.5033	0.93361	ENSG00000166292
FCHO1	19	17823527	17909377	239	28	1045931	-1.5037	0.93367	ENSG00000130475
B3GALT6	1	1132629	1180421	165	12	1049209	-1.5038	0.93368	ENSG00000176022
CADM3	1	159106399	159183103	109	23	1044508	-1.5065	0.93403	ENSG00000162706
ARL9	4	57336509	57400614	146	16	1051367	-1.5065	0.93403	ENSG00000196503
CT45A4	X	134918331	134988994	24	2	1041729	-1.5078	0.93419	ENSG00000228836
CT45A5	X	134935598	134988994	24	2	1041729	-1.5078	0.93419	ENSG00000242284
CTCFL	20	56061035	56135708	219	33	1049224	-1.5085	0.93429	ENSG00000124092
OR10G4	11	123851282	123897217	124	15	1051593	-1.5088	0.93432	ENSG00000254737
SLC24A3	20	19158290	19713581	1239	93	1049580	-1.5088	0.93433	ENSG00000185052
BPIFC	22	32799834	32895471	267	40	1048756	-1.509	0.93435	ENSG00000184459
KLRC1	12	10584863	10642284	113	10	1052613	-1.5102	0.93451	ENSG00000134545
POLR1A	2	86237339	86368278	244	18	1049695	-1.5108	0.93458	ENSG00000068654
IGFBP6	12	53456220	53506129	93	12	1049076	-1.5112	0.93463	ENSG00000167779
PAGE1	X	49442053	49495596	4	2	977995	-1.5115	0.93466	ENSG00000068985
WDR89	14	64053757	64143579	164	11	1041919	-1.5116	0.93468	ENSG00000140006
LRRC8B	1	89955395	90073423	238	18	1047662	-1.5123	0.93478	ENSG00000197147
ALDH1A3	15	101382919	101466831	115	23	1048671	-1.5124	0.93478	ENSG00000184254
GPR137C	14	52984866	53114431	232	23	1048943	-1.5127	0.93482	ENSG00000180998
C2orf83	2	228464806	228533036	339	31	1049094	-1.5128	0.93484	ENSG00000042304
NSMCE2	8	126068921	126389362	636	42	1048275	-1.5136	0.93494	ENSG00000156831
VASN	16	4386849	4443529	101	15	1046489	-1.5149	0.9351	ENSG00000168140
EPHB3	3	184244572	184310197	208	28	1048018	-1.5159	0.93523	ENSG00000182580
MAGEA10	X	151291782	151342033	49	3	1044507	-1.516	0.93524	ENSG00000124260
COIL	17	55005548	55073415	106	14	1044688	-1.5171	0.93539	ENSG00000121058
AC018867.1	2	187326840	187375393	72	8	1051970	-1.5182	0.93551	ENSG00000213953
MPHOSPH8	13	20172788	20257599	123	11	1045861	-1.5182	0.93552	ENSG00000196199
EXOC3L1	16	67208269	67259107	57	7	1053213	-1.5183	0.93553	ENSG00000179044
NRROS	3	196331557	196398875	229	46	1041975	-1.5191	0.93563	ENSG00000174004
COL12A1	6	75784042	75950767	173	26	1045251	-1.5194	0.93567	ENSG00000111799
SLCO2B1	11	74776608	74927594	329	22	1048245	-1.5208	0.93584	ENSG00000137491
HRK	12	117283949	117354246	103	14	1048800	-1.5218	0.93597	ENSG00000135116
KPNA6	1	32538639	32652169	96	8	1047810	-1.5227	0.93608	ENSG00000025800
TRIM25	17	54955270	55026399	69	15	1041213	-1.5228	0.9361	ENSG00000121060
C12orf49	12	117143593	117210875	162	28	1046795	-1.5246	0.93632	ENSG00000111412
SEPT6	X	118739687	118862333	136	26	1042721	-1.5249	0.93635	ENSG00000125354
ENOX2	X	129747350	130072208	95	23	1032077	-1.5255	0.93644	ENSG00000165675
C1orf147	1	206654449	206706061	95	11	1045084	-1.5259	0.93648	ENSG00000162888
NUP98	11	3682313	3854022	360	23	1048034	-1.5261	0.93651	ENSG00000110713
GBP1	1	89508002	89566043	141	12	1047793	-1.5264	0.93654	ENSG00000117228
POU5F1B	8	128391535	128442311	149	21	1050326	-1.5266	0.93657	ENSG00000212993
GM2A	5	150556711	150660001	301	37	1049039	-1.5281	0.93676	ENSG00000196743
C15orf27	15	76317178	76531462	367	39	1048134	-1.5291	0.93687	ENSG00000169758
EFCAB9	5	171586176	171640456	143	20	1049664	-1.53	0.93699	ENSG00000214360
FBXO24	7	100146605	100208740	55	9	1050308	-1.5306	0.93707	ENSG00000106336
RP11-321M21.3	18	73083967	73140995	175	25	1049576	-1.5309	0.9371	ENSG00000264116
OR10G6	11	123854870	123900868	116	14	1051450	-1.5315	0.93718	ENSG00000198674
TMEM200B	1	29435940	29485447	83	12	1049869	-1.5326	0.93732	ENSG00000253304
RP11-62N21.1	4	133346957	133403390	87	9	1049628	-1.5326	0.93732	ENSG00000248369
AK1	9	130618759	130675022	87	20	1042333	-1.5331	0.93737	ENSG00000106992
MXD4	4	2239159	2299021	123	17	1045571	-1.5344	0.93753	ENSG00000123933
APOOL	X	84223832	84353069	89	4	1038733	-1.5344	0.93753	ENSG00000155008
RHOXF2	X	119257467	119307945	40	5	1034536	-1.5349	0.9376	ENSG00000131721
LGI2	4	24990469	25067501	284	37	1049466	-1.5351	0.93762	ENSG00000153012
SYS1	20	43955577	44015438	119	14	1040436	-1.5358	0.9377	ENSG00000204070
FAM171B	2	187523698	187640685	164	15	1051445	-1.5358	0.93771	ENSG00000144369
OR10S1	11	123837368	123883488	124	13	1053700	-1.5367	0.93781	ENSG00000196248
NEK8	17	27017915	27080473	52	9	1047600	-1.5372	0.93788	ENSG00000160602
SLC35D3	6	137208402	137256777	91	10	1043320	-1.5375	0.93791	ENSG00000182747
MRPL34	19	17368418	17427652	165	19	1049738	-1.5388	0.93808	ENSG00000130312
UBE4B	1	10057890	10251297	286	14	1051956	-1.5394	0.93814	ENSG00000130939
CYP4A11	1	47384849	47442156	95	9	1050458	-1.5395	0.93816	ENSG00000187048
FBXL13	7	102443308	102750286	361	22	1051557	-1.5395	0.93816	ENSG00000161040
PRDM9	5	23472264	23538706	88	19	1047684	-1.5401	0.93823	ENSG00000164256
C8A	1	57285479	57393894	302	32	1049520	-1.5401	0.93824	ENSG00000157131
RBM28	7	127927738	128018962	148	24	1044923	-1.5405	0.93829	ENSG00000106344
OR8B4	11	124283807	124329789	146	13	1047178	-1.5407	0.9383	ENSG00000198657
TSPAN16	19	11371824	11447672	194	20	1046013	-1.5409	0.93833	ENSG00000130167
RPS6	9	19365713	19415252	79	10	1048351	-1.5413	0.93838	ENSG00000137154
C11orf1	11	111714659	111766699	50	6	1047546	-1.542	0.93847	ENSG00000137720
GLRX2	1	193055598	193110244	59	6	1053294	-1.5437	0.93867	ENSG00000023572
PIGY	4	89432724	89477940	54	11	1047647	-1.5457	0.93891	ENSG00000255072
VWA2	10	115964018	116061272	213	20	1050428	-1.5459	0.93894	ENSG00000165816
ELAC1	18	48459361	48524491	75	9	1050462	-1.5466	0.93902	ENSG00000141642
RP11-190A12.7	1	159817690	159877843	135	14	1048964	-1.547	0.93907	ENSG00000256029
LCE3B	1	152551287	152596574	47	4	1046395	-1.5482	0.93921	ENSG00000187238
MED26	19	16675718	16774873	156	23	1046062	-1.5487	0.93927	ENSG00000105085
ZNF518B	4	10431498	10494034	149	19	1051463	-1.5501	0.93944	ENSG00000178163
TCERG1L	10	132880654	133144984	1057	118	1046656	-1.5506	0.9395	ENSG00000176769
APPBP2	17	58510520	58638580	59	17	1044323	-1.5506	0.9395	ENSG00000062725
SMOX	20	4066627	4178394	445	58	1047650	-1.5506	0.9395	ENSG00000088826
TNNI2	11	1825219	1872910	86	12	1048847	-1.5511	0.93957	ENSG00000130598
AMBRA1	11	46407964	46650675	154	15	1048620	-1.5514	0.9396	ENSG00000110497
MAP4K5	14	50875219	51062844	242	24	1051818	-1.5519	0.93965	ENSG00000012983
CEBPB	20	48772376	48819212	97	7	1050854	-1.5523	0.93971	ENSG00000172216
NXF2B	X	101605316	101761732	13	5	1041742	-1.5547	0.93999	ENSG00000185945
TCP11X2	X	101619549	101761732	13	5	1041742	-1.5547	0.93999	ENSG00000215029
XYLT2	17	48388453	48450499	114	15	1045230	-1.5551	0.94003	ENSG00000015532
CRABP2	1	156659398	156710608	55	18	1039062	-1.5553	0.94007	ENSG00000143320
LY9	1	160730864	160808051	145	14	1049934	-1.5556	0.9401	ENSG00000122224
NDUFS7	19	1348526	1405583	100	16	1042232	-1.5561	0.94016	ENSG00000115286
MYB	6	135467453	135550311	125	18	1047953	-1.5568	0.94024	ENSG00000118513
TAF13	1	109595108	109653624	145	25	1048749	-1.5575	0.94032	ENSG00000197780
C11orf40	11	4582653	4634050	178	21	1047776	-1.5575	0.94032	ENSG00000171987
CLU	8	27444434	27507548	161	21	1052513	-1.5601	0.94063	ENSG00000120885
RP11-210M15.2	15	80627195	80730917	359	31	1050737	-1.5614	0.94078	ENSG00000259495
ZNF280A	22	22858060	22909613	1	1	1042475	-1.5615	0.9408	ENSG00000169548
LL22NC03-63E9.3	22	22866750	22919007	1	1	1042475	-1.5615	0.9408	ENSG00000220891
RNLS	10	90023621	90379287	608	34	1049650	-1.5628	0.94095	ENSG00000184719
LSMD1	17	7750003	7823556	103	19	1046188	-1.563	0.94097	ENSG00000183011
AC007421.1	17	7482264	7527427	60	11	1047240	-1.5643	0.94113	ENSG00000268503
KRT79	12	53205194	53263079	130	23	1048123	-1.5647	0.94118	ENSG00000185640
CIITA	16	10936055	11036079	208	32	1044083	-1.5648	0.94119	ENSG00000179583
TEAD4	12	3033496	3159839	338	37	1046858	-1.5649	0.9412	ENSG00000197905
SEPN1	1	26091667	26154713	110	13	1046821	-1.5656	0.94128	ENSG00000162430
WNT6	2	219689544	219748955	42	6	1048790	-1.5691	0.94169	ENSG00000115596
GLIS2	16	4329762	4399598	104	24	1039093	-1.5701	0.9418	ENSG00000126603
AL358113.1	9	71859331	71904642	176	22	1050450	-1.5705	0.94185	ENSG00000269295
ITGB7	12	53575102	53636091	95	22	1044165	-1.5722	0.94205	ENSG00000139626
LAMTOR2	1	155989543	156038301	40	11	1050702	-1.5725	0.94208	ENSG00000116586
DKFZP761J1410	19	11431062	11486374	95	11	1046216	-1.5743	0.94229	ENSG00000105520
RP11-723O4.6	3	128618717	128725173	172	18	1049800	-1.5744	0.9423	ENSG00000187695
ALG3	3	183950089	184002336	88	13	1049517	-1.5755	0.94243	ENSG00000214160
FAM20B	1	178959939	179055697	236	25	1050518	-1.5758	0.94246	ENSG00000116199
NAA20	20	19962760	20024299	135	23	1044713	-1.5759	0.94248	ENSG00000173418
TNFRSF4	1	1136706	1184518	156	11	1049587	-1.5767	0.94257	ENSG00000186827
ITGA2	5	52250156	52400609	465	30	1049935	-1.5773	0.94263	ENSG00000164171
DIAPH3	13	60229717	60773121	1006	28	1051136	-1.5773	0.94264	ENSG00000139734
PROKR1	2	68835721	68892708	93	18	1047824	-1.5779	0.94271	ENSG00000169618
DOC2B	17	0	66427	162	23	1045504	-1.5801	0.94296	ENSG00000272636
AC016885.1	8	94206867	94252388	85	11	1053520	-1.5805	0.943	ENSG00000268080
ANKRD18A	9	38530566	38612204	62	19	1039395	-1.5825	0.94324	ENSG00000273170
ARF3	12	49319506	49386334	103	9	1045824	-1.5828	0.94326	ENSG00000134287
AL118506.1	20	62550007	62595495	65	18	1049496	-1.5829	0.94327	ENSG00000267848
PGAP2	11	3783954	3857601	169	19	1046107	-1.5834	0.94333	ENSG00000148985
HAO1	20	7853628	7956121	227	24	1046696	-1.5834	0.94333	ENSG00000101323
C10orf12	10	98706041	98755582	27	6	1032966	-1.5843	0.94344	ENSG00000155640
C11orf45	11	128759460	128810930	134	22	1049084	-1.5852	0.94354	ENSG00000174370
POLR2J2	7	102267474	102347076	27	7	1047152	-1.5855	0.94357	ENSG00000228049
POLR2J2	7	102267496	102347088	27	7	1047152	-1.5855	0.94357	ENSG00000267645
DRD5	4	9748258	9795632	111	11	1046009	-1.5875	0.9438	ENSG00000169676
GDF3	12	7832378	7883372	184	36	1043442	-1.5879	0.94384	ENSG00000184344
ADM	11	10291227	10338944	100	9	1050502	-1.5887	0.94394	ENSG00000148926
DUSP12	1	161684548	161737028	177	27	1051345	-1.59	0.94408	ENSG00000081721
NPIPB6	16	28343876	28409829	4	2	1047744	-1.5901	0.94409	ENSG00000198156
SELV	19	39970753	40021326	80	13	1048085	-1.5905	0.94414	ENSG00000186838
NOX1	X	100088313	100164334	42	11	1036645	-1.5908	0.94417	ENSG00000007952
CREBRF	5	172448355	172576291	238	22	1050964	-1.5913	0.94423	ENSG00000164463
C3orf36	3	133636992	133683656	102	18	1047979	-1.5925	0.94437	ENSG00000221972
UFD1L	22	19427433	19501738	153	19	1049055	-1.5926	0.94438	ENSG00000070010
MYO7B	2	128258378	128405304	313	27	1050647	-1.5933	0.94445	ENSG00000169994
C14orf144	14	104675541	104722473	125	18	1044492	-1.5932	0.94445	ENSG00000228032
TPST1	7	65635186	65895530	409	15	1051529	-1.5941	0.94454	ENSG00000169902
C7orf57	7	48040108	48110901	130	11	1042181	-1.5941	0.94455	ENSG00000164746
TECPR1	7	97833936	97916563	166	14	1049189	-1.5949	0.94464	ENSG00000205356
KLHL11	17	39999797	40056684	105	9	1046393	-1.5952	0.94467	ENSG00000178502
PYURF	4	89432136	89479964	58	11	1047639	-1.5974	0.94492	ENSG00000145337
IRX2	5	2735959	2787969	181	20	1045804	-1.5979	0.94497	ENSG00000170561
FAM211A	17	16334891	16430467	215	26	1043743	-1.5985	0.94503	ENSG00000181350
CDR1	X	139855425	139901723	104	6	1035288	-1.6003	0.94524	ENSG00000184258
LRRC59	17	48442420	48509914	147	16	1051565	-1.6031	0.94554	ENSG00000108829
ZNF879	5	178415753	178472065	132	12	1051148	-1.6038	0.94562	ENSG00000234284
AC007401.2	2	36748948	36814411	119	8	1050573	-1.604	0.94565	ENSG00000217075
AC079612.1	2	240464995	240517788	150	35	1045618	-1.6052	0.94577	ENSG00000196758
CTB-186H2.3	17	34275692	34327306	156	24	1049481	-1.6058	0.94584	ENSG00000266956
ARSA	22	51051182	51101607	131	26	1026540	-1.6058	0.94584	ENSG00000100299
NUDT8	11	67385409	67432401	119	14	1046455	-1.6062	0.94588	ENSG00000167799
METTL17	14	21422929	21475189	124	17	1048673	-1.6076	0.94604	ENSG00000165792
METTL14	4	119571523	119646588	102	10	1050051	-1.6078	0.94606	ENSG00000145388
KIAA1024L	5	129048772	129112425	121	15	1049481	-1.6081	0.94609	ENSG00000186367
B3GNT3	19	17870637	17933891	167	33	1041643	-1.6088	0.94617	ENSG00000179913
CD248	11	66071958	66119515	76	11	1052380	-1.6132	0.94664	ENSG00000174807
RFC2	7	73635829	73703774	88	13	1049816	-1.6135	0.94668	ENSG00000049541
LRRIQ1	12	85395092	85667002	270	14	1045031	-1.6138	0.94671	ENSG00000133640
CHD3	17	7753124	7826078	105	19	1046027	-1.6152	0.94687	ENSG00000170004
PPP6R1	19	55731148	55805363	122	22	1044119	-1.6162	0.94698	ENSG00000105063
TMEM208	16	67226006	67273181	53	7	1048512	-1.6179	0.94716	ENSG00000168701
NR2C2AP	19	19302225	19349233	51	7	1045667	-1.6188	0.94725	ENSG00000184162
RPS3	11	75075530	75143324	132	18	1044402	-1.6189	0.94726	ENSG00000149273
CHERP	19	16618700	16688341	89	15	1051887	-1.6189	0.94727	ENSG00000085872
MRPL36	5	1788500	1836480	137	13	1051562	-1.6192	0.9473	ENSG00000171421
BDNF	11	27666440	27778605	119	17	1051592	-1.6211	0.9475	ENSG00000176697
PINK1	1	20924948	20988004	205	17	1049256	-1.6227	0.94768	ENSG00000158828
KDM1B	6	18120560	18234084	305	29	1049673	-1.6231	0.94772	ENSG00000165097
INPP5E	9	139313071	139369274	118	13	1042431	-1.6231	0.94772	ENSG00000148384
PTGER1	19	14573278	14621174	156	26	1051164	-1.624	0.94781	ENSG00000160951
LCE3C	1	152538138	152583562	22	5	1046061	-1.6249	0.9479	ENSG00000244057
CLOCK	4	56284070	56448305	459	14	1048789	-1.6277	0.94821	ENSG00000134852
MED10	5	6361994	6413707	153	18	1046830	-1.6292	0.94837	ENSG00000133398
PIF1	15	65097831	65152867	139	13	1044701	-1.6294	0.94839	ENSG00000140451
MMADHC	2	150416148	150479330	95	9	1048539	-1.6331	0.94877	ENSG00000168288
FABP9	8	82360576	82408814	119	12	1051837	-1.6333	0.9488	ENSG00000205186
C16orf46	16	81077102	81145872	190	8	1048812	-1.6355	0.94903	ENSG00000166455
BDKRB1	14	96687161	96745304	189	30	1043504	-1.6356	0.94904	ENSG00000100739
TDRKH	1	151732583	151798892	127	12	1045726	-1.6358	0.94906	ENSG00000182134
OTOP2	17	72885370	72940007	88	18	1048362	-1.6369	0.94918	ENSG00000183034
NCOA1	2	24679783	25003571	589	27	1048569	-1.6374	0.94923	ENSG00000084676
KIF4A	X	69474879	69650682	158	16	1038070	-1.639	0.94939	ENSG00000090889
IL12A	3	159671537	159723806	148	21	1052497	-1.6392	0.94941	ENSG00000168811
GPR20	8	142356600	142412367	122	21	1041819	-1.6394	0.94943	ENSG00000204882
SAT2	17	7519552	7566194	121	10	1046214	-1.6396	0.94946	ENSG00000141504
EVPLL	17	18245976	18302961	81	10	1042705	-1.6409	0.94959	ENSG00000214860
VRTN	14	74734772	74836711	135	17	1046377	-1.6413	0.94963	ENSG00000133980
KLRK1	12	10514952	10579473	120	11	1047748	-1.6435	0.94986	ENSG00000213809
CCDC152	5	42721903	42812462	173	9	1051536	-1.6451	0.95002	ENSG00000198865
ST7	7	116558292	116880157	342	40	1050456	-1.6453	0.95004	ENSG00000004866
LELP1	1	153140919	153187596	69	14	1049033	-1.6458	0.9501	ENSG00000203784
KRT20	17	39022193	39076479	134	20	1047257	-1.6477	0.95029	ENSG00000171431
IWS1	2	128183783	128319462	269	16	1049241	-1.6478	0.9503	ENSG00000163166
PTPN3	9	112127746	112295590	375	31	1050762	-1.6484	0.95037	ENSG00000070159
STX12	1	28064694	28160963	22	11	1044151	-1.6491	0.95044	ENSG00000117758
CPT1A	11	68512088	68646878	225	25	1043281	-1.6492	0.95044	ENSG00000110090
MAFK	7	1535350	1592679	160	8	1041033	-1.6493	0.95046	ENSG00000198517
DEFB135	8	11804830	11852099	153	19	1045533	-1.6498	0.95051	ENSG00000205883
FOXD4L1	2	114221661	114268728	4	2	1047462	-1.6508	0.95061	ENSG00000184492
RBBP8NL	20	60975293	61037589	219	31	1050646	-1.6511	0.95064	ENSG00000130701
RAX	18	56924267	56976318	135	18	1039842	-1.6516	0.9507	ENSG00000134438
MED29	19	39846943	39901277	87	13	1049934	-1.652	0.95073	ENSG00000063322
TBCE	1	235495675	235622283	243	22	1044919	-1.6521	0.95074	ENSG00000116957
THBS1	15	39838280	39901667	84	9	1049285	-1.6528	0.95082	ENSG00000137801
OR6B2	2	240958841	241004906	133	25	1049665	-1.6535	0.95089	ENSG00000182083
LIPE	19	42895659	42966578	43	6	1048733	-1.6536	0.95089	ENSG00000079435
AMDHD1	12	96302071	96372370	214	22	1051043	-1.6539	0.95093	ENSG00000139344
KLRC4-KLRK1	12	10514952	10597745	124	11	1047952	-1.6547	0.95101	ENSG00000255819
NUPR1	16	28538606	28585495	107	12	1048697	-1.6552	0.95106	ENSG00000176046
TMEM177	2	120401743	120454083	120	8	1048998	-1.6557	0.95111	ENSG00000144120
OR1L1	9	125388845	125434927	87	18	1047974	-1.6563	0.95117	ENSG00000173679
TOM1L1	17	52941748	53049310	308	34	1044022	-1.6567	0.95121	ENSG00000141198
KRT78	12	53221588	53277876	169	17	1051291	-1.6568	0.95122	ENSG00000170423
USHBP1	19	17349985	17428595	214	25	1050062	-1.6568	0.95122	ENSG00000130307
RP11-432B6.3	3	159935241	160202617	271	19	1045482	-1.6586	0.9514	ENSG00000248710
STRA8	7	134881731	134953244	113	14	1046493	-1.6622	0.95176	ENSG00000146857
MYBBP1A	17	4432192	4493926	137	27	1045448	-1.663	0.95184	ENSG00000132382
PDZD11	X	69496445	69545364	35	6	1035056	-1.6632	0.95186	ENSG00000120509
INTS1	7	1499913	1580489	199	11	1043577	-1.6636	0.9519	ENSG00000164880
OR52I1	11	4580037	4626243	175	24	1047443	-1.6636	0.9519	ENSG00000232268
PPP2R1B	11	111587632	111672151	60	10	1048156	-1.6654	0.95208	ENSG00000137713
PROK2	3	71810807	71869357	141	24	1042950	-1.6657	0.95211	ENSG00000163421
ARID4B	1	235284949	235526534	417	13	1046448	-1.6671	0.95225	ENSG00000054267
TMEM38A	19	16736938	16810840	154	16	1044279	-1.6682	0.95236	ENSG00000072954
CNGA4	11	6220995	6275659	94	13	1046150	-1.6702	0.95256	ENSG00000132259
GSDMB	17	38050848	38111107	125	12	1049472	-1.6715	0.95269	ENSG00000073605
CNST	1	246694746	246841886	325	32	1050469	-1.6727	0.95281	ENSG00000162852
CHMP5	9	33229940	33291977	94	6	1051024	-1.6734	0.95288	ENSG00000086065
C17orf112	17	51027880	51075012	85	11	1053045	-1.6738	0.95291	ENSG00000227011
C12orf4	12	4586894	4682674	123	14	1046764	-1.6739	0.95293	ENSG00000047621
KLRC4	12	10549983	10597356	47	6	1047854	-1.6749	0.95302	ENSG00000183542
ZNFX1	20	47844483	47929963	258	14	1051748	-1.6756	0.95309	ENSG00000124201
ZNF334	20	45119701	45177198	69	10	1050599	-1.6763	0.95316	ENSG00000198185
TUFM	16	28843732	28892729	62	3	1052960	-1.6787	0.95339	ENSG00000178952
C5orf51	5	41869290	41931738	75	11	1045846	-1.68	0.95353	ENSG00000205765
ARRB1	11	74965226	75097873	261	32	1044432	-1.6802	0.95354	ENSG00000137486
ZC3H15	2	187315883	187384090	95	10	1051757	-1.6813	0.95364	ENSG00000065548
C22orf31	22	29444660	29492832	123	10	1050483	-1.6826	0.95377	ENSG00000100249
AGR2	7	16821435	16908057	384	29	1047338	-1.6833	0.95384	ENSG00000106541
SERPINE1	7	100735370	100792547	152	25	1047105	-1.6839	0.9539	ENSG00000106366
KLHL2	4	166093770	166254308	231	19	1047954	-1.6849	0.954	ENSG00000109466
CCER2	19	39389620	39437798	101	12	1047316	-1.6855	0.95405	ENSG00000262484
PCDHB2	5	140439227	140486962	77	6	1053749	-1.6861	0.95411	ENSG00000112852
SOX15	17	7481496	7528488	64	11	1047460	-1.6861	0.95411	ENSG00000129194
GID4	17	17907606	17981718	93	7	1049115	-1.6866	0.95416	ENSG00000141034
PCNXL2	1	233109181	233466459	900	69	1048016	-1.6867	0.95417	ENSG00000135749
QTRT1	19	10777106	10834113	63	9	1049750	-1.6869	0.95419	ENSG00000213339
RPS21	20	60927172	60973576	173	20	1047095	-1.6872	0.95422	ENSG00000171858
PARP12	7	139713544	139798521	211	31	1044748	-1.6891	0.9544	ENSG00000059378
AMPD3	11	10294860	10539126	682	65	1048538	-1.6897	0.95446	ENSG00000133805
PCDHB3	5	140445234	140493406	77	5	1053794	-1.6914	0.95462	ENSG00000113205
LAMB3	1	209778215	209860811	214	38	1049126	-1.6933	0.95481	ENSG00000196878
AQP6	12	50325977	50380922	80	18	1048785	-1.6934	0.95481	ENSG00000086159
RORB	9	77077281	77318093	377	36	1046587	-1.6944	0.9549	ENSG00000198963
SPRYD3	12	53448388	53508204	119	14	1049449	-1.6956	0.95502	ENSG00000167778
OOSP1	11	59670928	59722807	32	13	1042096	-1.6978	0.95523	ENSG00000214788
NTNG2	9	135002334	135129921	221	34	1045619	-1.6996	0.9554	ENSG00000196358
IER5	1	181022638	181069977	126	16	1050399	-1.6999	0.95543	ENSG00000162783
C10orf2	10	102712124	102764158	65	8	1050630	-1.6999	0.95543	ENSG00000107815
APBA2	15	29094629	29420518	444	22	1045627	-1.7015	0.95557	ENSG00000034053
USP2	11	119215925	119287436	105	15	1044289	-1.7017	0.9556	ENSG00000036672
SEC16A	9	139324549	139407141	162	19	1044187	-1.7036	0.95577	ENSG00000148396
USP6	17	4984733	5088329	187	20	1051427	-1.704	0.95581	ENSG00000129204
CYP4X1	1	47392036	47526423	197	17	1050922	-1.7042	0.95583	ENSG00000186377
RP11-169F17.1	18	70808476	70966715	331	40	1050554	-1.7051	0.95591	ENSG00000263711
HNRNPL	19	39317028	39377987	87	11	1044314	-1.7055	0.95595	ENSG00000104824
PROCA1	17	27020215	27073872	40	8	1052552	-1.7057	0.95597	ENSG00000167525
CLDN5	22	19500547	19550068	120	24	1048467	-1.7057	0.95597	ENSG00000184113
OPTN	10	13106449	13190291	185	27	1049723	-1.7058	0.95598	ENSG00000123240
HCLS1	3	121340246	121414774	127	14	1053140	-1.7071	0.9561	ENSG00000180353
SH3D19	4	152013903	152281784	486	26	1046706	-1.7077	0.95616	ENSG00000109686
PAM16	16	4371550	4440608	124	18	1046713	-1.7084	0.95622	ENSG00000217930
MTPAP	10	30588730	30698377	295	31	1045943	-1.7118	0.95653	ENSG00000107951
MRPL43	10	102719215	102782272	92	14	1049362	-1.7121	0.95656	ENSG00000055950
GPR111	6	47589172	47675533	300	7	1051591	-1.7134	0.95668	ENSG00000164393
MGST2	4	140551922	140671899	311	41	1050369	-1.7138	0.95672	ENSG00000085871
SST	3	187376694	187423187	130	14	1049114	-1.7156	0.95688	ENSG00000157005
DEFB136	8	11821446	11867108	132	18	1047044	-1.7161	0.95693	ENSG00000205884
TAS2R1	5	9619109	9747490	275	37	1048387	-1.717	0.95701	ENSG00000169777
OR2A4	6	132011520	132057635	55	8	1050528	-1.7171	0.95702	ENSG00000180658
OR2S2	9	35947105	35993151	147	18	1050879	-1.718	0.9571	ENSG00000122718
PARD6G	18	77905115	78040429	177	18	1048406	-1.7191	0.9572	ENSG00000178184
RP11-211G3.3	3	187385101	187461637	215	20	1048676	-1.7204	0.95732	ENSG00000228804
SFXN3	10	102755991	102810998	90	27	1047122	-1.723	0.95756	ENSG00000107819
SLC2A12	6	134299835	134408774	170	30	1046758	-1.7253	0.95777	ENSG00000146411
FAM20C	7	157969	310711	390	43	1046144	-1.727	0.95792	ENSG00000177706
AAAS	12	53691240	53753648	46	9	1050644	-1.7291	0.9581	ENSG00000094914
GRID2IP	7	6527093	6626067	191	32	1043477	-1.73	0.95818	ENSG00000215045
AL162389.1	9	110529471	110575419	117	20	1052389	-1.7313	0.9583	ENSG00000214645
SEMA4G	10	102694275	102755628	65	10	1050819	-1.7326	0.95841	ENSG00000095539
NCOA3	20	46095601	46295621	345	19	1048548	-1.7326	0.95842	ENSG00000124151
ZNF136	19	12238879	12310064	88	10	1046171	-1.7359	0.95871	ENSG00000196646
SMIM7	19	16731562	16806253	150	17	1044548	-1.7362	0.95873	ENSG00000214046
DYNLL2	17	56125776	56182897	71	13	1047558	-1.7364	0.95876	ENSG00000264364
OR8B8	11	124300022	124346054	126	11	1046217	-1.7377	0.95887	ENSG00000197125
UPK1A	19	36122715	36179367	126	15	1048276	-1.7408	0.95914	ENSG00000105668
XRCC4	5	82338317	82659606	587	24	1048278	-1.7415	0.9592	ENSG00000152422
COL23A1	5	177654619	178052556	1161	117	1047636	-1.746	0.95959	ENSG00000050767
TMEM189-UBE2V1	20	48687661	48805174	207	17	1047826	-1.7467	0.95966	ENSG00000124208
TMEM189	20	48687663	48805335	207	17	1047826	-1.7467	0.95966	ENSG00000240849
DPPA3	12	7829050	7880155	181	35	1043623	-1.7498	0.95992	ENSG00000187569
ANKLE1	19	17357454	17408455	147	18	1048673	-1.7501	0.95995	ENSG00000160117
CD1E	1	158288254	158337343	75	11	1049030	-1.7512	0.96005	ENSG00000158488
LLGL1	17	18093901	18158189	128	12	1048804	-1.7513	0.96006	ENSG00000131899
CYP2A6	19	41339443	41391352	101	21	1044572	-1.7514	0.96006	ENSG00000255974
ALG9	11	111642919	111777305	126	10	1050685	-1.7517	0.96009	ENSG00000086848
C10orf111	10	15127384	15174318	140	17	1046679	-1.7521	0.96012	ENSG00000176236
TRIP13	5	857758	929472	142	7	1047327	-1.7521	0.96013	ENSG00000071539
PIK3CA	3	178830902	178967881	240	19	1046229	-1.7524	0.96015	ENSG00000121879
RHOXF1	X	119233011	119284847	53	6	1036299	-1.7524	0.96015	ENSG00000101883
CABLES2	20	60953688	61017341	223	33	1045227	-1.7534	0.96023	ENSG00000149679
HSPA8	11	122918197	122968938	152	16	1048872	-1.7547	0.96034	ENSG00000109971
AL669831.1	1	728532	774137	3	2	1044625	-1.7548	0.96035	ENSG00000269831
CCDC3	10	12928627	13176652	823	79	1047855	-1.7554	0.96041	ENSG00000151468
HTR3D	3	183714332	183767157	143	19	1051157	-1.7562	0.96047	ENSG00000186090
TNS1	2	218654512	218902718	491	85	1046672	-1.7581	0.96063	ENSG00000079308
MPC2	1	167875967	167941278	89	6	1044121	-1.7586	0.96067	ENSG00000143158
BRSK2	11	1376129	1493919	434	40	1047532	-1.759	0.96071	ENSG00000174672
COL4A5	X	107648074	107950775	86	7	1032355	-1.7597	0.96077	ENSG00000188153
PTH	11	13503602	13552728	109	7	1046686	-1.7599	0.96078	ENSG00000152266
RBPMS2	15	65022091	65102786	172	12	1047576	-1.7611	0.96089	ENSG00000166831
SCARB1	12	125251402	125402214	319	54	1044558	-1.7627	0.96102	ENSG00000073060
GPKOW	X	48960334	49015151	6	3	1042728	-1.7628	0.96103	ENSG00000068394
GC	4	72597410	72704758	194	21	1049415	-1.7649	0.96121	ENSG00000145321
VSX1	20	25041521	25097996	107	11	1047466	-1.7654	0.96125	ENSG00000100987
REG1B	2	79302156	79350145	117	18	1046028	-1.7663	0.96133	ENSG00000172023
GRAMD4	22	46936909	47085688	530	35	1047239	-1.7672	0.9614	ENSG00000075240
BRD9	5	840406	927939	151	7	1047041	-1.7674	0.96142	ENSG00000028310
NCBP2	3	196652273	196704468	122	23	1047156	-1.7685	0.96151	ENSG00000114503
MRPL42	12	93826264	93907545	164	14	1051934	-1.7685	0.96151	ENSG00000198015
COPG2	7	130136089	130388598	247	22	1048927	-1.7688	0.96154	ENSG00000158623
PARP16	15	65516798	65627956	187	16	1048045	-1.769	0.96155	ENSG00000138617
CSAD	12	53541447	53610135	89	12	1043692	-1.7699	0.96163	ENSG00000139631
LIPJ	10	90311510	90376733	62	11	1051478	-1.7703	0.96166	ENSG00000204022
PPIL3	2	201725630	201789026	61	10	1048697	-1.7714	0.96176	ENSG00000240344
CGN	1	151447986	151521168	90	14	1046363	-1.7717	0.96177	ENSG00000143375
PPA2	4	106280234	106430238	463	22	1048350	-1.7719	0.96179	ENSG00000138777
DLX6	7	96599860	96650351	62	19	1043641	-1.7718	0.96179	ENSG00000006377
CD200R1L	3	112524556	112600703	287	18	1048888	-1.7731	0.96189	ENSG00000206531
SIRT5	6	13539816	13624790	108	19	1046172	-1.773	0.96189	ENSG00000124523
AC008267.1	7	65904543	65950709	85	10	1047488	-1.7732	0.9619	ENSG00000267941
FDX1	11	110265607	110345605	186	13	1049241	-1.7745	0.96201	ENSG00000137714
DNAJB12	10	74082588	74149988	113	7	1050283	-1.7748	0.96203	ENSG00000148719
GGT6	17	4450222	4499113	121	21	1047353	-1.7748	0.96203	ENSG00000167741
CCDC159	19	11420360	11475620	93	11	1045610	-1.7764	0.96217	ENSG00000183401
CBR1	21	37407239	37455464	112	14	1050550	-1.7765	0.96218	ENSG00000159228
SSR2	1	155968839	156025750	57	10	1051272	-1.7799	0.96246	ENSG00000163479
PRB3	12	11408857	11457739	79	7	1052887	-1.7799	0.96246	ENSG00000197870
RAB3D	19	11422722	11491946	108	14	1046339	-1.7801	0.96247	ENSG00000105514
COBLL1	2	165500134	165735189	522	27	1048910	-1.7815	0.96259	ENSG00000082438
PES1	22	30962612	31038070	206	26	1053142	-1.7819	0.96262	ENSG00000100029
MRPL35	2	86391478	86450917	153	9	1048580	-1.7821	0.96263	ENSG00000132313
ORMDL3	17	38067294	38118854	124	12	1050065	-1.7843	0.96282	ENSG00000172057
CD27	12	6519033	6570884	107	19	1047347	-1.7845	0.96283	ENSG00000139193
EME1	17	48415581	48468844	95	9	1048884	-1.7866	0.963	ENSG00000154920
PIP4K2A	10	22813778	23038484	463	25	1047507	-1.7869	0.96302	ENSG00000150867
TACSTD2	1	59031099	59078166	201	24	1049640	-1.7871	0.96304	ENSG00000184292
GNG5P2	X	109579700	109625201	9	1	1041513	-1.7879	0.9631	ENSG00000133136
SIRT4	12	120705119	120761052	80	11	1047209	-1.788	0.96311	ENSG00000089163
HBS1L	6	135271516	135459194	317	16	1051074	-1.7889	0.96318	ENSG00000112339
ZNF232	17	4998836	5061411	120	15	1050941	-1.7905	0.96331	ENSG00000167840
LMF1	16	893634	1066318	559	34	1045325	-1.7914	0.96338	ENSG00000103227
ZNF625	19	12241032	12302546	75	9	1045238	-1.7916	0.9634	ENSG00000257591
CD1B	1	158287741	158336321	75	11	1049118	-1.7922	0.96345	ENSG00000158485
GPR68	14	91688876	91755269	136	16	1048229	-1.793	0.96352	ENSG00000119714
GBP3	1	89462349	89523577	120	13	1053028	-1.7945	0.96363	ENSG00000117226
LYN	8	56757372	56933940	455	35	1049782	-1.795	0.96367	ENSG00000254087
CCDC28B	1	32630987	32680988	39	5	1051444	-1.7964	0.96379	ENSG00000160050
C8orf59	8	86116311	86167650	41	4	1053367	-1.7966	0.9638	ENSG00000176731
LZTS2	10	102721375	102777593	86	12	1049519	-1.7985	0.96395	ENSG00000107816
RP11-763F8.1	4	92230185	92281457	140	13	1045700	-1.7987	0.96397	ENSG00000249049
SIN3B	19	16905211	17001164	141	21	1040075	-1.8013	0.96417	ENSG00000127511
ARHGEF6	X	135737706	135899247	114	15	1001729	-1.8016	0.9642	ENSG00000129675
GATA4	8	11499468	11627511	367	44	1048468	-1.8019	0.96422	ENSG00000136574
IRX1	5	3561168	3611517	162	19	1048963	-1.802	0.96423	ENSG00000170549
PRSS22	16	2892728	2943171	134	19	1042376	-1.8051	0.96447	ENSG00000005001
SPANXC	X	140325596	140371629	82	8	1040274	-1.8058	0.96453	ENSG00000198573
LAMTOR3	4	100789493	100850647	86	12	1047367	-1.8062	0.96455	ENSG00000109270
TIAM1	21	32480734	32967290	1077	87	1049262	-1.8065	0.96458	ENSG00000156299
TMEM27	X	15635441	15718154	69	5	1042153	-1.8066	0.96458	ENSG00000147003
BMP2	20	6713311	6770927	136	32	1041951	-1.8098	0.96484	ENSG00000125845
TMEM165	4	56227124	56329564	225	18	1045940	-1.8101	0.96486	ENSG00000134851
WDR11	10	122575687	122679036	281	19	1052505	-1.8102	0.96486	ENSG00000120008
TSPAN19	12	85398094	85465055	62	8	1037435	-1.8113	0.96495	ENSG00000231738
GCLC	6	53352139	53516768	416	57	1045112	-1.8127	0.96506	ENSG00000001084
VANGL1	1	116149574	116250845	283	28	1049382	-1.8142	0.96518	ENSG00000173218
ABCD4	14	74742126	74804759	76	9	1047117	-1.8149	0.96523	ENSG00000119688
AC096644.1	1	220593286	220643023	89	8	1046638	-1.8152	0.96525	ENSG00000224867
SCRG1	4	174295852	174362531	83	13	1041046	-1.8168	0.96537	ENSG00000164106
IFFO2	1	19220775	19318180	278	25	1049753	-1.8175	0.96543	ENSG00000169991
NOV	8	120393546	120446593	139	7	1049020	-1.818	0.96547	ENSG00000136999
ABCA13	7	48176055	48697092	1583	57	1050600	-1.8181	0.96548	ENSG00000179869
SMCR8	17	18183624	18236517	104	8	1048467	-1.82	0.96562	ENSG00000176994
ACAT2	6	160146360	160210144	147	14	1047466	-1.8203	0.96564	ENSG00000120437
ALKBH5	17	18051392	18123268	132	10	1051132	-1.8207	0.96568	ENSG00000091542
GRM6	5	178395328	178458207	199	24	1049773	-1.8212	0.96572	ENSG00000113262
HHIP	4	145532173	145676423	214	18	1052079	-1.8219	0.96577	ENSG00000164161
COX6B1	19	36104125	36159763	99	15	1049165	-1.8226	0.96581	ENSG00000126267
WDFY3	4	85580704	85922544	280	18	1051718	-1.8264	0.9661	ENSG00000163625
GOLGB1	3	121372046	121503602	236	20	1053658	-1.827	0.96615	ENSG00000173230
PEX7	6	137108717	137245075	244	19	1045618	-1.8288	0.96628	ENSG00000112357
MCAM	11	119169241	119227231	84	15	1046921	-1.8289	0.96629	ENSG00000076706
SPANXB2	X	140049756	140095871	10	3	1036862	-1.829	0.9663	ENSG00000227234
FASTKD1	2	170376259	170465385	188	21	1051641	-1.8301	0.96638	ENSG00000138399
SH3RF2	5	145281142	145471354	351	21	1042710	-1.8318	0.96651	ENSG00000156463
OR1B1	9	125380858	125426852	98	18	1051506	-1.8318	0.96651	ENSG00000171484
SNAP23	15	42748431	42847547	107	9	1050319	-1.833	0.9666	ENSG00000092531
CTC-429P9.4	19	16678453	16805926	224	28	1045568	-1.8351	0.96676	ENSG00000268790
SYT8	11	1813709	1868751	111	15	1048920	-1.8359	0.96682	ENSG00000149043
TFAP2A	6	10383419	10454892	146	28	1050434	-1.8377	0.96695	ENSG00000137203
ALG14	1	95429963	95573501	354	23	1050838	-1.8379	0.96696	ENSG00000172339
C1orf204	1	159794264	159860137	156	23	1048718	-1.8413	0.96721	ENSG00000188004
TMEM114	16	8609502	8657304	101	18	1047287	-1.8442	0.96743	ENSG00000232258
PPIG	2	170405850	170507916	258	16	1050191	-1.8486	0.96774	ENSG00000138398
EDAR	2	109500927	109640828	263	28	1046959	-1.8505	0.96788	ENSG00000135960
TRPV2	17	16283856	16350317	124	17	1042070	-1.8524	0.96802	ENSG00000187688
IL24	1	207035788	207087484	54	5	1049498	-1.8542	0.96814	ENSG00000162892
DAPK2	15	64189235	64399232	520	32	1051504	-1.8541	0.96814	ENSG00000035664
PMP2	8	82342561	82394758	123	10	1049366	-1.8547	0.96818	ENSG00000147588
FUCA2	6	143805948	143867827	130	21	1046437	-1.855	0.9682	ENSG00000001036
HK2	2	75026108	75130486	239	34	1045310	-1.856	0.96827	ENSG00000159399
CYB5D1	17	7726064	7775600	68	13	1040029	-1.8569	0.96834	ENSG00000182224
CRYBB2	22	25580489	25637836	152	27	1043108	-1.8596	0.96853	ENSG00000244752
C11orf52	11	111753756	111807596	53	6	1047248	-1.8604	0.96858	ENSG00000149300
FABP2	4	120228405	120278545	219	11	1052323	-1.8626	0.96874	ENSG00000145384
SOD2	6	160080089	160218561	316	16	1050384	-1.8634	0.9688	ENSG00000112096
ZNF180	19	44969854	45039576	218	28	1051696	-1.8637	0.96882	ENSG00000167384
AC104534.3	19	39298111	39365818	114	12	1044813	-1.8667	0.96903	ENSG00000268083
ZC3H12B	X	64673615	64737767	3	2	998616	-1.8679	0.96911	ENSG00000102053
WDR96	10	105879646	106027120	262	21	1050197	-1.8689	0.96918	ENSG00000197748
BNIP3	10	133771578	133830435	145	18	1049609	-1.8688	0.96918	ENSG00000176171
CSDE1	1	115249534	115336297	89	11	1050427	-1.8692	0.9692	ENSG00000009307
AIM2	1	159022274	159151886	180	27	1042445	-1.871	0.96932	ENSG00000163568
ATP5EP2	13	28484343	28529727	99	14	1046000	-1.8732	0.96948	ENSG00000180389
PSG6	19	43396231	43458715	191	11	1037465	-1.8741	0.96954	ENSG00000170848
NOL7	6	13580559	13642971	70	12	1047911	-1.8747	0.96958	ENSG00000225921
AC102948.2	17	50904481	50986948	306	19	1049199	-1.8754	0.96963	ENSG00000226364
SLC38A11	2	165742696	165847035	236	25	1050216	-1.8761	0.96968	ENSG00000169507
DR1	1	93776445	93845055	121	10	1042499	-1.8764	0.9697	ENSG00000117505
KRCC1	2	88316724	88390248	114	18	1042004	-1.8778	0.9698	ENSG00000172086
CD274	9	5415503	5480566	138	26	1049536	-1.8782	0.96982	ENSG00000120217
RIPK1	6	3029225	3125421	179	22	1049586	-1.8804	0.96997	ENSG00000137275
HSPB2-C11orf52	11	111748460	111807595	57	6	1047665	-1.8803	0.96997	ENSG00000254445
STMN1	1	26200672	26268482	79	8	1047297	-1.881	0.97001	ENSG00000117632
NEDD4	15	56109120	56320944	674	27	1049011	-1.8819	0.97007	ENSG00000069869
DTX4	11	58903903	58986060	156	13	1049795	-1.8822	0.9701	ENSG00000110042
ZMAT3	3	178725011	178825067	160	22	1042466	-1.8824	0.97011	ENSG00000172667
ZNF266	19	9513272	9581254	182	9	1042460	-1.8824	0.97011	ENSG00000174652
RPS3A	4	151985725	152035804	60	6	1045991	-1.8844	0.97024	ENSG00000145425
STK35	20	2047257	2167684	340	27	1046624	-1.8858	0.97034	ENSG00000125834
IYD	6	150655028	150737105	343	25	1049141	-1.8873	0.97044	ENSG00000009765
RGPD2	2	88045474	88320309	48	6	1033424	-1.8883	0.97051	ENSG00000185304
RCN2	15	77188960	77252601	83	14	1044377	-1.8887	0.97054	ENSG00000117906
TVP23B	17	18649308	18720027	81	13	1049760	-1.889	0.97055	ENSG00000171928
PRPSAP2	17	18708398	18844581	245	16	1048253	-1.889	0.97056	ENSG00000141127
CTD-2547L24.3	14	91674103	91727426	122	20	1047996	-1.8894	0.97058	ENSG00000258875
DMP1	4	88536459	88595513	128	17	1049549	-1.8911	0.97069	ENSG00000152592
BRIX1	5	34880481	34936101	78	12	1046166	-1.8915	0.97072	ENSG00000113460
SPRN	10	135224170	135417916	349	29	1043834	-1.8915	0.97072	ENSG00000203772
PCK1	20	56101136	56151513	175	23	1050274	-1.8926	0.97079	ENSG00000124253
LAMA5	20	60873011	60977368	361	26	1047724	-1.8935	0.97085	ENSG00000130702
PDZD7	10	102757440	102825890	105	29	1047290	-1.8939	0.97088	ENSG00000186862
PTP4A1	6	64196666	64303492	166	9	1046492	-1.8948	0.97094	ENSG00000112245
HSPB2	11	111747966	111799574	56	6	1047613	-1.8948	0.97094	ENSG00000170276
SMYD1	2	88332299	88422906	210	29	1044772	-1.8956	0.97099	ENSG00000115593
PGBD2	1	249165395	249224145	63	8	1048426	-1.8969	0.97108	ENSG00000185220
PDCL2	4	56412692	56493379	207	15	1046093	-1.8978	0.97114	ENSG00000163440
TUSC5	17	1147957	1214281	196	37	1040595	-1.8993	0.97124	ENSG00000184811
SDF4	1	1142288	1202411	176	12	1048320	-1.8997	0.97126	ENSG00000078808
IL1RAP	3	190196840	190385843	434	71	1047029	-1.8996	0.97126	ENSG00000196083
SHBG	17	7482382	7546700	118	16	1047767	-1.8997	0.97126	ENSG00000129214
KAZALD1	10	102786598	102837888	80	16	1048445	-1.9028	0.97146	ENSG00000107821
GDF11	12	56102064	56160911	45	12	1048883	-1.903	0.97148	ENSG00000135414
ATP1B2	17	7514945	7571086	137	13	1046496	-1.904	0.97155	ENSG00000129244
H2AFZ	4	100859243	100906545	73	12	1046300	-1.9043	0.97157	ENSG00000164032
SLC16A11	17	6934949	6982242	108	19	1046827	-1.905	0.97161	ENSG00000174326
AUNIP	1	26148414	26220903	104	6	1052232	-1.9051	0.97162	ENSG00000127423
NEUROD1	2	182527815	182580603	82	8	1050165	-1.9056	0.97165	ENSG00000162992
PANX3	11	124446386	124500252	61	13	1047657	-1.9057	0.97166	ENSG00000154143
TULP4	6	158698692	158942860	671	27	1049119	-1.9063	0.9717	ENSG00000130338
OR5AU1	14	21613026	21659222	117	22	1039870	-1.9066	0.97171	ENSG00000169327
ILF3	19	10729937	10813093	93	8	1046154	-1.9069	0.97174	ENSG00000129351
ATP6C	16	2528966	2587956	19	11	1046168	-1.9087	0.97185	ENSG00000259784
GBP6	1	89794617	89862020	155	22	1047476	-1.9096	0.97191	ENSG00000183347
SLC41A3	3	125715198	125855404	461	22	1051301	-1.9101	0.97194	ENSG00000114544
ECH1	19	39296062	39357645	109	12	1044357	-1.9101	0.97194	ENSG00000104823
CREBBP	16	3765055	3965727	113	31	1046540	-1.9102	0.97195	ENSG00000005339
AC022819.2	15	99849300	99894828	97	12	1047798	-1.9106	0.97197	ENSG00000268730
C4orf3	4	120208207	120260600	187	12	1053551	-1.912	0.97206	ENSG00000164096
MYO18B	22	26103111	26437007	871	87	1047363	-1.9176	0.97242	ENSG00000133454
SRCIN1	17	36676251	36797183	201	25	1046833	-1.9195	0.97254	ENSG00000017373
DNER	2	230212345	230614274	1099	84	1046694	-1.9198	0.97256	ENSG00000187957
UTP23	8	117743742	117871702	247	33	1046943	-1.92	0.97257	ENSG00000147679
RPL26L1	5	172350732	172406774	135	21	1048725	-1.9216	0.97267	ENSG00000037241
C9orf163	9	139342947	139390518	86	12	1041658	-1.9228	0.97275	ENSG00000196366
AP001888.1	11	69577254	69622718	137	26	1044252	-1.923	0.97276	ENSG00000268351
THOC7	3	63809546	63884579	68	11	1052627	-1.9255	0.97292	ENSG00000163634
DNAJC21	5	34894698	34969069	90	13	1047306	-1.9257	0.97293	ENSG00000168724
PAQR7	1	26177701	26232744	56	7	1051160	-1.9285	0.97311	ENSG00000182749
LCN9	9	138520168	138568268	128	22	1046406	-1.929	0.97313	ENSG00000148386
HDAC1	1	32722687	32809236	35	13	1042243	-1.9293	0.97315	ENSG00000116478
PPP2R2D	10	133712955	133783331	93	10	1050751	-1.9311	0.97326	ENSG00000175470
RAD1	5	34895369	34954094	73	12	1045915	-1.9315	0.97329	ENSG00000113456
GLIS1	1	53961910	54234877	531	33	1045522	-1.9323	0.97334	ENSG00000174332
ZNF479	7	57177321	57242571	134	8	1045784	-1.9326	0.97336	ENSG00000185177
SETD4	21	37396839	37486687	215	21	1050864	-1.9338	0.97343	ENSG00000185917
FXR2	17	7484548	7553189	150	14	1048910	-1.9341	0.97345	ENSG00000129245
TRIM52	5	180671417	180723119	85	8	1044900	-1.9346	0.97348	ENSG00000183718
GPR161	1	168043997	168141821	149	15	1050289	-1.936	0.97356	ENSG00000143147
TJP1	15	29981571	30296068	655	54	1046633	-1.9374	0.97365	ENSG00000104067
DNAJB14	4	100807405	100902883	146	17	1044301	-1.9381	0.9737	ENSG00000164031
NIN	14	51176481	51332839	311	39	1046020	-1.9401	0.97381	ENSG00000100503
UXT	X	47501197	47553560	40	7	1042920	-1.9401	0.97381	ENSG00000126756
REG1A	2	79312488	79360545	120	20	1045971	-1.9443	0.97407	ENSG00000115386
FGF4	11	69577797	69625171	143	26	1044439	-1.9455	0.97415	ENSG00000075388
ZNF740	12	53539484	53594596	76	9	1046353	-1.9461	0.97418	ENSG00000139651
TOMM20	1	235262651	235327251	115	10	1046357	-1.9474	0.97426	ENSG00000173726
TMEM39B	1	32502632	32578467	55	10	1044761	-1.949	0.97435	ENSG00000121775
LHX6	9	124954856	125026905	132	25	1038521	-1.9495	0.97438	ENSG00000106852
ZNF211	19	58106761	58164147	156	10	1053192	-1.9497	0.97439	ENSG00000121417
ATF6	1	161701084	161943860	530	21	1051289	-1.9499	0.97441	ENSG00000118217
MYL10	7	101246605	101307576	141	19	1049461	-1.9513	0.97449	ENSG00000106436
TBC1D22B	6	37190548	37310746	176	14	1043359	-1.9516	0.97451	ENSG00000065491
CXCL3	4	74892306	74939524	20	5	1027432	-1.9532	0.9746	ENSG00000163734
PTPRU	1	29528028	29663325	250	30	1048074	-1.9558	0.97476	ENSG00000060656
LAIR2	19	54974100	55031897	182	39	1041179	-1.9561	0.97477	ENSG00000167618
ESD	13	47335391	47406367	99	12	1044538	-1.9566	0.9748	ENSG00000139684
MRPL18	6	160175844	160229468	159	12	1050971	-1.9652	0.9753	ENSG00000112110
RGPD3	2	107011446	107119832	58	13	1046461	-1.9658	0.97534	ENSG00000153165
CMPK2	2	6970701	7041766	75	17	1042993	-1.9676	0.97545	ENSG00000134326
KRT6B	12	52830435	52880910	215	10	1051429	-1.9712	0.97565	ENSG00000185479
CDK20	9	90571356	90624668	104	12	1040246	-1.9731	0.97576	ENSG00000156345
FDXACB1	11	111734780	111786967	58	6	1048276	-1.9731	0.97576	ENSG00000255561
GPR115	6	47618600	47699757	291	8	1051659	-1.9733	0.97577	ENSG00000153294
TRIM49C	11	89729274	89816558	1	1	1047462	-1.9756	0.9759	ENSG00000204449
CAPRIN1	11	34038230	34132703	211	12	1045819	-1.9763	0.97594	ENSG00000135387
TBX10	11	67388774	67442031	133	15	1045253	-1.9794	0.97611	ENSG00000167800
LRRC3C	17	38062727	38111000	109	11	1049010	-1.9825	0.97629	ENSG00000204913
AMDHD2	16	2535358	2591423	17	10	1045795	-1.9829	0.97631	ENSG00000162066
TGFA	2	70664412	70816325	402	40	1047458	-1.9842	0.97638	ENSG00000163235
DCAF6	1	167870021	168055081	197	11	1047457	-1.9849	0.97642	ENSG00000143164
EMR1	19	6852577	6950470	387	24	1047735	-1.9848	0.97642	ENSG00000174837
HTR7	10	92490578	92652671	308	17	1048843	-1.9862	0.97649	ENSG00000148680
LCOR	10	98557017	98750800	157	8	1046825	-1.9893	0.97666	ENSG00000196233
CCDC151	19	11521272	11581603	84	16	1048586	-1.9917	0.9768	ENSG00000198003
COL6A2	21	47483011	47562763	208	35	1046901	-1.992	0.97682	ENSG00000142173
WDR47	1	109502836	109619850	254	24	1051379	-1.9966	0.97707	ENSG00000085433
NIF3L1	2	201719050	201778655	61	12	1048402	-1.9979	0.97713	ENSG00000196290
AC022532.1	10	72159585	72206314	80	11	1049261	-1.9992	0.97721	ENSG00000197604
AC016745.1	2	114194992	114240429	5	1	1047462	-1.9996	0.97723	ENSG00000238091
TMEM88	17	7723383	7769417	60	14	1047188	-2.0001	0.97725	ENSG00000167874
LCMT1	16	25088050	25199552	157	15	1045309	-2.0001	0.97726	ENSG00000205629
CSTF2T	10	53445247	53494355	128	13	1047569	-2.0039	0.97746	ENSG00000177613
BTBD10	11	13399548	13519844	235	15	1045639	-2.0048	0.97751	ENSG00000148925
PRICKLE2	3	64069543	64466152	1006	83	1048094	-2.008	0.97768	ENSG00000163637
SLC39A2	14	21432414	21480030	118	17	1048374	-2.0092	0.97774	ENSG00000165794
IRF5	7	128542666	128600089	113	19	1051504	-2.0098	0.97777	ENSG00000128604
WTAP	6	160111617	160187351	151	15	1049115	-2.012	0.97789	ENSG00000146457
CST9L	20	23535369	23584386	153	7	1043044	-2.0135	0.97797	ENSG00000101435
KPNA4	3	160202783	160318376	134	11	1050902	-2.0152	0.97806	ENSG00000186432
SIRPB1	20	1534167	1635707	182	30	1048865	-2.0163	0.97812	ENSG00000101307
PRAME	22	22880123	22936768	3	1	1008097	-2.0181	0.97821	ENSG00000185686
ZNF560	19	9567183	9644283	164	6	1043729	-2.0198	0.9783	ENSG00000198028
CLK1	2	201707732	201764422	65	14	1051722	-2.0267	0.97865	ENSG00000013441
CYP46A1	14	100115641	100203638	178	24	1048094	-2.0302	0.97883	ENSG00000036530
AC024940.1	12	31442250	31488879	28	7	1041201	-2.0306	0.97885	ENSG00000177340
ZDHHC11	5	700471	886101	94	11	1048615	-2.0331	0.97898	ENSG00000188818
SLC30A5	5	68354473	68436896	168	15	1039135	-2.0338	0.97901	ENSG00000145740
RFX2	19	5983175	6234583	435	35	1043957	-2.0382	0.97924	ENSG00000087903
C14orf28	14	45331498	45386460	84	6	1053309	-2.0409	0.97937	ENSG00000179476
TMPRSS6	22	37451476	37540603	221	34	1043596	-2.0419	0.97942	ENSG00000187045
RSAD2	2	6970937	7048370	84	20	1042760	-2.0473	0.97969	ENSG00000134321
TCN2	22	30967825	31033265	190	24	1053164	-2.0497	0.9798	ENSG00000185339
PEX14	1	10497345	10700815	329	22	1048914	-2.0506	0.97985	ENSG00000142655
SETD7	4	140407095	140562853	327	53	1044408	-2.0513	0.97988	ENSG00000145391
OGT	X	70717933	70805747	21	6	1004812	-2.0515	0.97989	ENSG00000147162
PTPLB	3	123199667	123339032	270	13	1046175	-2.0542	0.98002	ENSG00000206527
RUFY1	5	178942559	179047027	244	26	1046496	-2.0542	0.98002	ENSG00000176783
IMMT	2	86361055	86457893	218	12	1046285	-2.0554	0.98008	ENSG00000132305
BIRC3	11	102153215	102220134	89	9	1049877	-2.0561	0.98012	ENSG00000023445
TMEM56-RWDD3	1	95548479	95722781	420	34	1051702	-2.0574	0.98018	ENSG00000271092
PTK2	8	141657999	142047315	496	14	1048138	-2.0622	0.9804	ENSG00000169398
SHMT1	17	18221187	18301856	137	12	1045312	-2.0672	0.98064	ENSG00000176974
TBPL1	6	134238308	134321570	140	17	1042976	-2.0788	0.98118	ENSG00000028839
STK32C	10	134010996	134180351	504	42	1047385	-2.0788	0.98118	ENSG00000165752
ZNF254	19	24181276	24322654	365	12	1048597	-2.0798	0.98123	ENSG00000213096
NDUFS6	5	1766514	1826719	189	21	1051908	-2.0802	0.98125	ENSG00000145494
SIRPD	20	1504897	1574489	114	15	1049274	-2.0831	0.98138	ENSG00000125900
TMPRSS2	21	42826478	42938043	373	40	1047325	-2.085	0.98146	ENSG00000184012
COBL	7	51073909	51419515	555	36	1051598	-2.0859	0.98151	ENSG00000106078
ATP6V0C	16	2528871	2580219	18	10	1046373	-2.0891	0.98165	ENSG00000185883
IL27	16	28500683	28558372	104	14	1045153	-2.0939	0.98187	ENSG00000197272
GTF3C6	6	111244763	111299093	203	15	1043935	-2.0946	0.9819	ENSG00000155115
ZNF426	19	9628667	9684303	197	3	1048854	-2.0999	0.98213	ENSG00000130818
KDM6B	17	7708222	7768114	79	20	1047446	-2.1008	0.98217	ENSG00000132510
B3GALNT2	1	235603238	235702781	190	14	1043622	-2.1011	0.98218	ENSG00000162885
SPRR2F	1	153074590	153120991	66	9	1042518	-2.1019	0.98222	ENSG00000244094
LAT2	7	73578982	73654161	59	13	1045736	-2.1024	0.98224	ENSG00000086730
LGALS4	19	39282311	39339004	131	19	1044100	-2.1049	0.98235	ENSG00000171747
ATP5E	20	57590522	57642437	67	11	1052181	-2.1114	0.98263	ENSG00000124172
SH3BGRL	X	80422442	80564046	67	15	1030470	-2.1126	0.98268	ENSG00000131171
F2RL3	19	16964671	17013417	84	15	1035132	-2.1217	0.98307	ENSG00000127533
ALG9	11	111647010	111785149	133	11	1048736	-2.1228	0.98311	ENSG00000258529
ATP5G2	12	54016510	54106192	198	14	1049165	-2.129	0.98337	ENSG00000135390
CEP97	3	101407769	101499406	84	9	1052639	-2.1295	0.98339	ENSG00000182504
FLYWCH2	16	2898187	2959383	188	21	1045678	-2.1328	0.98353	ENSG00000162076
DYTN	2	207506345	207618120	376	33	1050885	-2.1342	0.98359	ENSG00000232125
CBX6	22	39247455	39303319	149	8	1044261	-2.1405	0.98384	ENSG00000183741
CTAGE9	6	132019581	132067206	44	7	1050492	-2.1414	0.98388	ENSG00000236761
GNB2L1	5	180653909	180710096	114	12	1045881	-2.1431	0.98395	ENSG00000204628
TUBB1	20	57559309	57611709	98	15	1049501	-2.1445	0.984	ENSG00000101162
SERTAD3	19	40936751	40985612	103	17	1047359	-2.1447	0.98401	ENSG00000167565
SALL2	14	21979232	22040350	147	25	1041809	-2.1493	0.98419	ENSG00000165821
GAB4	22	17432826	17524112	180	30	1044276	-2.1508	0.98425	ENSG00000215568
CBWD1	9	111041	223979	100	12	1046180	-2.1519	0.9843	ENSG00000172785
HSPBP1	19	55763599	55826749	134	21	1049720	-2.1559	0.98445	ENSG00000133265
CCDC64	12	120392673	120542298	250	19	1048070	-2.1667	0.98487	ENSG00000135127
SOAT2	12	53462302	53528322	129	12	1049968	-2.1668	0.98488	ENSG00000167780
BAG1	9	33237818	33299761	75	6	1051902	-2.1673	0.98489	ENSG00000107262
EPHA1	7	143077382	143140985	140	28	1046435	-2.1681	0.98492	ENSG00000146904
SPRR2B	1	153032700	153148927	237	19	1044615	-2.174	0.98515	ENSG00000196805
LRRTM4	2	76964845	77855445	2219	111	1047181	-2.1791	0.98534	ENSG00000176204
ZDHHC11B	5	700475	802067	13	6	1045331	-2.1816	0.98543	ENSG00000206077
BRSK1	19	55758440	55833901	166	23	1049621	-2.1854	0.98557	ENSG00000160469
RANBP9	6	13611730	13746796	192	23	1048384	-2.1871	0.98563	ENSG00000010017
ZXDC	3	126146444	126229762	251	31	1046064	-2.1883	0.98568	ENSG00000070476
RUVBL1	3	127773621	127907757	212	11	1053503	-2.1883	0.98568	ENSG00000175792
TOP3A	17	18164742	18253321	164	12	1050218	-2.1889	0.9857	ENSG00000177302
SETMAR	3	4309988	4369251	120	14	1042546	-2.192	0.98581	ENSG00000170364
DFFA	1	10506579	10567583	96	8	1046167	-2.1938	0.98588	ENSG00000160049
SLMO2	20	57598200	57652964	75	9	1049046	-2.1941	0.98589	ENSG00000101166
RNF152	18	59465296	59596480	427	38	1048576	-2.1948	0.98591	ENSG00000176641
RPL23A	17	27011411	27061377	40	6	1052822	-2.1966	0.98598	ENSG00000198242
MORN5	9	124887190	124972367	214	29	1039558	-2.2007	0.98612	ENSG00000185681
KCNJ12	17	21244509	21333179	73	14	1045548	-2.202	0.98617	ENSG00000184185
TRIM32	9	119414581	119473579	115	13	1049204	-2.2038	0.98623	ENSG00000119401
EPN2	17	19083928	19250028	60	7	1046135	-2.2116	0.9865	ENSG00000072134
OLIG2	21	34363153	34411504	144	28	1043387	-2.2116	0.9865	ENSG00000205927
AC114546.1	15	35235552	35282268	91	10	1047669	-2.2118	0.98651	ENSG00000212768
NDUFA8	9	124884745	124957098	198	25	1040112	-2.2157	0.98664	ENSG00000119421
SRRD	22	26844843	26900624	114	14	1050545	-2.2156	0.98664	ENSG00000100104
GPRC5A	12	13008716	13080871	164	33	1043763	-2.2227	0.98688	ENSG00000013588
WNT5B	12	1604057	1766409	506	87	1044435	-2.2277	0.98705	ENSG00000111186
RBM34	1	235284498	235359772	116	11	1046934	-2.2332	0.98723	ENSG00000188739
AL645608.2	1	783043	829983	18	3	1042352	-2.2345	0.98728	ENSG00000269308
RP4-576H24.4	20	1510790	1635655	236	33	1049138	-2.2462	0.98765	ENSG00000260861
CABP1	12	121043355	121115127	187	27	1046631	-2.2476	0.9877	ENSG00000157782
GLB1L3	11	134109139	134199458	177	27	1047081	-2.2527	0.98786	ENSG00000166105
OR52I2	11	4573021	4619135	182	29	1047721	-2.2537	0.98789	ENSG00000226288
NAT10	11	34092149	34179217	144	4	1044154	-2.2576	0.98801	ENSG00000135372
KAZN	1	14890200	15454539	1498	161	1046831	-2.2582	0.98803	ENSG00000189337
TBC1D26	17	15600561	15659476	50	11	1048876	-2.2592	0.98807	ENSG00000214946
LINC01100	3	159698811	159759210	163	16	1047557	-2.2598	0.98808	ENSG00000242107
HMCN1	1	185668683	186170085	476	29	1049744	-2.2599	0.98809	ENSG00000143341
R3HDM4	19	886503	948240	131	32	1039092	-2.2653	0.98825	ENSG00000198858
AC008443.1	5	180647720	180694578	97	12	1042001	-2.2697	0.98839	ENSG00000268397
OPN5	6	47714718	47810516	253	19	1048581	-2.2706	0.98841	ENSG00000124818
P2RX1	17	3789886	3854794	147	24	1043332	-2.271	0.98843	ENSG00000108405
BNIP1	5	172536445	172601390	115	15	1050981	-2.278	0.98864	ENSG00000113734
METTL3	14	21956277	22014517	100	19	1043196	-2.2812	0.98873	ENSG00000165819
ZSCAN4	19	58145303	58200520	151	10	1051006	-2.2859	0.98887	ENSG00000180532
HTR3C	3	183735835	183788459	145	24	1049998	-2.2904	0.989	ENSG00000178084
OR1J1	9	125229220	125275235	109	22	1048303	-2.2933	0.98909	ENSG00000136834
PRDX2	19	12897634	12947694	104	11	1049683	-2.2952	0.98914	ENSG00000167815
BLVRB	19	40943696	41006747	129	28	1045169	-2.2965	0.98918	ENSG00000090013
ZNF286A	17	15567891	15650874	88	15	1047689	-2.3015	0.98932	ENSG00000187607
ZNF286A	17	15568006	15658092	89	15	1047686	-2.3043	0.9894	ENSG00000255104
TTC32	2	20086404	20136747	102	16	1049159	-2.3049	0.98941	ENSG00000183891
TRIM59	3	160140233	160238561	116	12	1048646	-2.305	0.98942	ENSG00000213186
PLEKHG6	12	6384602	6447672	143	18	1045963	-2.3068	0.98947	ENSG00000008323
RNFT2	12	117141096	117301436	348	33	1046912	-2.3097	0.98955	ENSG00000135119
GAGE2A	X	49319132	49371430	5	3	1043813	-2.321	0.98986	ENSG00000189064
FABP4	8	82380654	82430498	101	11	1049463	-2.3271	0.99002	ENSG00000170323
ELK1	X	47484920	47545003	38	8	1035387	-2.329	0.99007	ENSG00000126767
CTSZ	20	57560240	57617302	101	16	1049694	-2.3313	0.99013	ENSG00000101160
TRIM68	11	4609902	4664489	186	13	1051070	-2.3338	0.9902	ENSG00000167333
NYNRIN	14	24832992	24898494	145	33	1043322	-2.3359	0.99025	ENSG00000205978
SPRR3	1	152939223	152986332	136	4	1041040	-2.3377	0.9903	ENSG00000163209
WDR35	2	20100021	20224892	239	24	1049207	-2.3398	0.99035	ENSG00000118965
ANKRD40	17	48760551	48820285	85	14	1043434	-2.3415	0.9904	ENSG00000154945
POLE4	2	75150619	75207255	86	10	1046144	-2.3431	0.99044	ENSG00000115350
TNFSF15	9	117536915	117603406	102	16	1047282	-2.3543	0.99072	ENSG00000181634
BARD1	2	215580370	215709428	425	28	1051397	-2.3554	0.99075	ENSG00000138376
CPLX4	18	56932388	57020881	218	23	1041033	-2.3567	0.99078	ENSG00000166569
HSD11B1	1	209824510	209918295	171	24	1048984	-2.3571	0.99079	ENSG00000117594
MAP4K3	2	39466407	39699453	418	24	1049584	-2.3573	0.9908	ENSG00000011566
AQR	15	35137732	35297040	267	15	1048812	-2.3591	0.99084	ENSG00000021776
LPPR4	1	99694509	99785146	204	26	1047510	-2.3598	0.99086	ENSG00000117600
MARK1	1	220666568	220847803	164	13	1047305	-2.3703	0.99111	ENSG00000116141
ZNF106	15	42695021	42818321	129	11	1051043	-2.3731	0.99118	ENSG00000103994
TMEM217	6	37169956	37260931	136	16	1042816	-2.378	0.9913	ENSG00000172738
CDON	11	125815691	125968230	421	46	1045874	-2.3813	0.99137	ENSG00000064309
PRSS48	4	152163323	152222605	123	8	1049079	-2.382	0.99139	ENSG00000189099
DENND2D	1	111719796	111782157	148	28	1048745	-2.3843	0.99145	ENSG00000162777
CCKBR	11	6245966	6303357	122	21	1042179	-2.3922	0.99163	ENSG00000110148
TMEM95	17	7223442	7270538	81	19	1045932	-2.3923	0.99163	ENSG00000182896
MATN3	2	20181872	20247455	132	19	1047171	-2.3934	0.99165	ENSG00000132031
SMC4	3	160082062	160162750	80	9	1050094	-2.3997	0.9918	ENSG00000113810
EIF5A	17	7175318	7225774	82	16	1047487	-2.4075	0.99197	ENSG00000132507
HPS4	22	26829389	26914803	172	18	1051470	-2.4111	0.99205	ENSG00000100099
NID1	1	236129130	236263462	244	26	1046623	-2.412	0.99207	ENSG00000116962
CNIH3	1	224587362	224938251	692	37	1049707	-2.4248	0.99234	ENSG00000143786
AMD1	6	111160973	111226916	174	17	1050003	-2.4258	0.99236	ENSG00000123505
KRTAP5-4	11	1632188	1678368	288	22	1051806	-2.4368	0.99259	ENSG00000241598
OR1J2	9	125238081	125284022	94	21	1050010	-2.4485	0.99283	ENSG00000197233
HSBP1	16	83806448	83863342	250	32	1048024	-2.4614	0.99308	ENSG00000230989
NCCRP1	19	39652601	39702524	72	10	1048005	-2.465	0.99315	ENSG00000188505
TMEM56	1	95547894	95673163	303	31	1051775	-2.4655	0.99316	ENSG00000152078
KCND2	7	119878722	120400385	800	39	1048058	-2.4983	0.99376	ENSG00000184408
OR1J4	9	125246420	125292361	103	21	1050680	-2.498	0.99376	ENSG00000239590
FAM160A2	11	6222565	6290941	132	16	1044452	-2.4988	0.99377	ENSG00000051009
KCTD11	17	7220208	7268258	83	18	1046237	-2.5107	0.99398	ENSG00000213859
C5orf38	5	2717245	2765508	94	15	1045249	-2.5253	0.99422	ENSG00000186493
LMAN1	18	56985055	57062194	201	16	1047863	-2.5342	0.99437	ENSG00000074695
LRRC52	1	165478244	165543198	186	19	1049222	-2.5439	0.99452	ENSG00000162763
DRG2	17	17956200	18021285	100	9	1041514	-2.5488	0.9946	ENSG00000108591
MPEG1	11	58965983	59015424	90	8	1052103	-2.5583	0.99474	ENSG00000197629
TFIP11	22	26877191	26943471	152	25	1050622	-2.5699	0.99491	ENSG00000100109
FAM178A	10	102637326	102734893	133	15	1050999	-2.5752	0.99499	ENSG00000119906
TAS2R60	7	143105546	143151502	93	18	1044306	-2.5919	0.99523	ENSG00000185899
CHI3L2	1	111708393	111796062	225	30	1050290	-2.5957	0.99528	ENSG00000064886
NRAS	1	115237090	115294515	63	8	1053419	-2.607	0.99543	ENSG00000213281
ZSCAN18	19	58585205	58664794	218	17	1044266	-2.6383	0.99583	ENSG00000121413
CHRNB3	8	42517519	42602550	269	12	1049069	-2.6461	0.99593	ENSG00000147432
ACY3	11	67400026	67453130	121	13	1045122	-2.6521	0.996	ENSG00000132744
FSIP1	15	39882232	40110031	557	24	1049912	-2.6743	0.99626	ENSG00000150667
MYO15A	17	17977020	18093116	182	19	1044786	-2.6925	0.99645	ENSG00000091536
SLC19A1	21	46903486	46999325	203	29	1043817	-2.7194	0.99673	ENSG00000173638
ASPHD2	22	26790239	26850981	151	24	1050719	-2.7286	0.99682	ENSG00000128203
OR4K5	14	20353741	20399818	6	1	1003752	-2.7507	0.99703	ENSG00000176281
OR4K1	14	20368767	20414842	6	1	1003752	-2.7507	0.99703	ENSG00000155249
RBM18	9	124989903	125062118	97	16	1040156	-2.7655	0.99716	ENSG00000119446
LUC7L3	17	48761905	48843574	116	19	1040373	-2.7927	0.99739	ENSG00000108848
NEURL4	17	7208947	7267712	98	19	1044491	-2.7952	0.99741	ENSG00000215041
MRRF	9	124991882	125095743	106	18	1041120	-2.7975	0.99743	ENSG00000148187
YBX2	17	7181571	7232934	81	16	1047444	-2.8037	0.99747	ENSG00000006047
SPRR2E	1	153055611	153113660	102	15	1044434	-2.8092	0.99752	ENSG00000203785
RIOK1	6	7354729	7428270	155	11	1043506	-2.8493	0.99781	ENSG00000124784
TMPRSS13	11	117761358	117835174	186	31	1047219	-2.8506	0.99782	ENSG00000137747
SERPINA7	X	105267197	105317729	28	5	1042534	-2.8694	0.99794	ENSG00000123561
NPFFR2	4	72862521	73023784	321	11	1050226	-2.8917	0.99808	ENSG00000056291
CDK19	6	110921181	111172161	448	24	1050021	-2.9392	0.99835	ENSG00000155111
NKAP	X	119049014	119112735	96	12	1039264	-2.9692	0.99851	ENSG00000101882
OR52M1	11	4531421	4577374	234	13	1052516	-2.975	0.99854	ENSG00000197790
RP11-542C16.2	17	7205980	7257493	97	17	1047574	-2.9798	0.99856	ENSG00000261915
ALDH3B2	11	67419633	67483671	137	15	1046367	-3.0698	0.99893	ENSG00000132746
GPS2	17	7204643	7253883	97	16	1047486	-3.0694	0.99893	ENSG00000132522
SOWAHB	4	77806082	77854002	114	16	1048922	-3.1065	0.99905	ENSG00000186212
TAS2R41	7	143139966	143185889	76	11	1049201	-3.1041	0.99905	ENSG00000221855
SPRR2A	1	153018589	153065013	129	8	1045609	-3.1315	0.99913	ENSG00000241794
CXCL2	4	74952752	75000010	35	5	1046168	-3.1579	0.99921	ENSG00000081041
ING2	4	184391147	184442249	139	17	1046077	-3.1637	0.99922	ENSG00000168556
ACAP1	17	7204848	7264797	111	20	1047629	-3.1819	0.99927	ENSG00000072818
SPOCK2	10	73808793	73883790	141	14	1048955	-3.2326	0.99939	ENSG00000107742
SPRR1B	1	152968678	153015376	185	4	1042788	-3.3321	0.99957	ENSG00000169469
OLIG1	21	34407450	34454726	95	13	1047831	-3.3341	0.99957	ENSG00000184221
TFB2M	1	246693862	246764626	168	21	1049701	-3.3587	0.99961	ENSG00000162851
C6orf223	6	43933317	43983695	180	29	1045126	-3.3599	0.99961	ENSG00000181577
CHMP2B	3	87241421	87314698	157	16	1041126	-3.387	0.99965	ENSG00000083937
SPRR2D	1	153002201	153049407	166	5	1042863	-3.8719	0.99995	ENSG00000163216

### Sheet: TableS9_PoPS_scores
#Table S9: PoPS scores of genes implicated by proximity to lead SNPs or in the significance in the MAGMA gene-based analysis
#SYMBOL= gene name GENE = ENSEMBL ID CHR = chromosome START= annotation boundaries start site STOP= annotation boundaries stop site NSNPS = number of annotated SNPs (MAGMA) NPARAM = number of parameters used in the MAGMA model N = sample size ZSTAT = Z-value MAGMA P = P value MAGMA PoPS_score = PoPS score PoPS_rank = rank by PoPS score (high score corresponding to low rank)
SYMBOL	implicated by	CHR	START	STOP	NSNPS	NPARAM	N	ZSTAT	P	GENE	PoPS_Score	PoPS_rank	PoPS_rank_percent
FOXP2	Position & MAGMA	7	113726382	114343827	711	44	1049193	5.2766	6.58e-08	ENSG00000128573	0.960185	1	5.64908e-05
SGCD	Position & MAGMA	5	155297354	156204799	2030	86	1050192	6.5488	2.9e-11	ENSG00000170624	0.741788	2	0.000112982
FOXP1	Position	3	71003844	71668140	1071	92	1047127	3.6234	0.000145	ENSG00000114861	0.472862	30	0.00169472
DEPDC1B	MAGMA	5	59892739	60031017	149	9	1051252	4.9983	2.89e-07	ENSG00000035499	0.391493	62	0.00350243
BPTF	MAGMA	17	65821640	65990494	255	9	1049262	4.6299	1.83e-06	ENSG00000171634	0.128335	1205	0.0680714
MMAB	Position & MAGMA	12	109991542	110046679	192	17	1053273	5.6601	7.57e-09	ENSG00000139428	0.0700221	3199	0.180714
CCDC71	MAGMA	3	49199968	49238754	47	6	1041970	4.5751	2.38e-06	ENSG00000177352	0.067364	3345	0.188962
UBE3B	Position	12	109915207	109984507	261	14	1051058	3.8594	5.68e-05	ENSG00000151148	0.0490503	4421	0.249746
MVK	Position & MAGMA	12	110011060	110045067	205	17	1053293	5.562	1.33e-08	ENSG00000110921	-0.000366	9098	0.513953
NOXA1	Position	9	140317802	140338858	70	14	1042407	2.6324	0.00424	ENSG00000188747	-0.0180515	11015	0.622246
MYO1H	Position	12	109785708	109903328	476	28	1049521	4.0148	2.98e-05	ENSG00000174527	-0.0295866	12099	0.683482
EXD3	Position & MAGMA	9	140201348	140352714	212	47	1042188	4.9309	4.09e-07	ENSG00000187609	-0.0625853	14328	0.8094
KCTD10	Position	12	109886461	109950349	192	13	1050214	3.1043	0.000954	ENSG00000110906	-0.0670004	14553	0.82211
NRARP	Position	9	140194083	140231703	42	12	1037288	-0.61965	0.73225	ENSG00000198435	-0.109638	16100	0.909502

### Sheet: TableS10_GWAS_loci_female
#Table S10: Associated loci with lead P < 1E-05 in the female-only analysis.
SNP= variant name CHR = chromosome BP base pair position (hg19) P = P-value OR = odds ratio (A1) SE = standard error A1A2 = allele 1 and allele 2 FRQ_A = allele 1 frequency in cases (affected) FRQ_U = allele 1 frequency in controls (unaffected) Nca = number of cases Nco = Number of controls Neff = effective sample size/2 ngt = number of studies with variant genotyped (vs. imputed) LD-friends(0.1).p0.001 = list of variants with LD-r2 > 0.1 to index SNP, sorted by LD-r2 (in brackets: LD-r2 and distance in kb) range.left = left margin of region (defined by LD-friends(0.1).p0.001) range.right= left margin of region (defined by LD-friends(0.1).p0.001) span(kb) = right margin - left margin (in kb; defined by LD-friends(0.1).p0.001) LD-friends(0.6).p0.001 = list of variants with LD-r2 > 0.6 to index SNP, sorted by LD-r2 (in brackets: LD-r2 and distance in kb) range.left.6 = left margin of region (defined by LD-friends(0.6).p0.001) range.right.6= left margin of region (defined by LD-friends(0.6).p0.001) span.6(kb) = right margin - left margin (in kb; defined by LD-friends(0.6).p0.001) gwas_catalog_span.6 = associations of LD friends in GWAS_catalog genes.6.50kb(dist2index) = genes within 50 kb of index SNP N.genes.6.50kb = number of genes within 50 kb of index SNP
SNP	CHR	BP	P	OR	SE	A1A2	FRQ_A_10025	FRQ_U_547333	INFO	(Nca,Nco,Neff)Dir	ngt	LD-friends(0.1).p0.001	range.left	range.right	span(kb)	LD-friends(0.6).p0.001	range.left.6	range.right.6	span.6(kb)	gwas_catalog_span.6	genes.6.50kb(dist2index)	N.genes.6.50kb
rs73581580	9	140251458	2.833e-08	0.8855	0.0219	G/A	0.838	0.837	0.963	(9780,543713,16286.14)+++-++++++++++	10	rs11507683(0.997/11),rs28458909(0.997/5.73),rs73583505(0.997/8.47),rs28780988(0.997/6.95),rs113727800(0.997/7.34),rs77641763(0.972/14.3),rs28482269(0.805/-2.85),rs79140116(0.803/-7.49),rs58941960(0.803/-8.73),rs73581567(0.791/-3.7),rs112535944(0.758/26.7),rs11516134(0.347/30.8),rs28664052(0.346/32),rs28541995(0.346/31.9),rs10122958(0.345/32.7),rs28483507(0.345/31),rs28470994(0.337/30.5),rs76726272(0.323/37),rs10119860(0.321/31.3),rs11533156(0.305/1.4),rs11507682(0.305/7.57),rs11522290(0.305/0.656),rs11533158(0.304/11),rs7049234(0.299/27.1),rs7467919(0.298/31.2),rs11562624(0.285/-2.2),rs113111389(0.124/45)	140242728	140296458	53.73	rs113727800(0.997/7.34),rs28780988(0.997/6.95),rs73583505(0.997/8.47),rs28458909(0.997/5.73),rs11507683(0.997/11),rs77641763(0.972/14.3),rs28482269(0.805/-2.85),rs58941960(0.803/-8.73),rs79140116(0.803/-7.49),rs73581567(0.791/-3.7),rs112535944(0.758/26.7)	140242728	140278158	35.43	/(0.997)rs28458909;Ease_of_getting...(28604731)(6E-9)/(0.972)rs77641763;Chronotype(27494321)(2E-12);Morning_vs._eve...(27494321)(7E-9)	NRARP(-4.8),EXD3(0.0),NOXA1(16.4)	3
rs10227454	7	115105520	4.986e-08	0.87284	0.0249	G/T	0.881	0.879	0.997	(9749,544575,16239.94)?++-++++++--+-+	0	rs7810594(0.998/-15.5),rs12706034(0.997/-5.92),rs10260121(0.997/4.61),rs7807712(0.544/-4.18),rs35309126(0.543/-5.68),rs7780156(0.543/-0.555),rs6970497(0.543/-29.2),rs7809163(0.543/-40.7),rs13228803(0.543/1.76),rs4645504(0.543/-17.9),rs35940277(0.543/3.26),rs35908857(0.543/-39.6),rs35140939(0.542/-17.5),rs71563644(0.542/-40.1),rs36064623(0.542/-29.7),rs71563643(0.539/-46.8),rs35308390(0.538/-77.2),rs7779348(0.538/-75.1),rs13229353(0.538/-80.1),rs17228457(0.537/-73.6),rs6946102(0.537/-88.5),rs13225946(0.537/-99.5),rs35047535(0.537/-112),rs1527741(0.537/-54.8),rs35815373(0.537/-96.9),rs35403626(0.537/-93.6),rs13246549(0.537/-57.7),rs34377352(0.536/-123),rs71544761(0.536/-126),rs980315(0.536/-131),rs35992860(0.536/-113),rs117280236(0.535/-132),rs12706029(0.535/-117),rs71563633(0.535/-143),rs7800645(0.535/-136),rs35043045(0.535/-131),rs34028213(0.534/-51.3),rs35923829(0.531/-133),rs12706028(0.516/-144),rs12706027(0.514/-144),rs71563632(0.505/-152),rs34986655(0.505/-145),rs34443393(0.505/-155),rs71563631(0.505/-155),rs13235666(0.505/-145),rs12706026(0.504/-146),rs34664933(0.504/-155),rs13231806(0.504/-146),rs13221917(0.502/-153),rs35934106(0.501/-160),rs12706025(0.501/-158),rs71563630(0.501/-157),rs13225480(0.501/-160),rs34745173(0.5/-159),rs2023702(0.5/-160),rs10224905(0.394/-14.6),rs10247673(0.392/-49.7),rs34092011(0.392/-30.9),rs28885823(0.392/-48.2),rs10239115(0.391/-51.7),rs28642260(0.391/10.5),rs13242739(0.391/1.53),rs10247168(0.391/-50.1),rs12706032(0.391/-45.4),rs10272485(0.391/-50.8),rs6964357(0.391/-39.7),rs13222088(0.391/-102),rs10247912(0.39/-82.9),rs12333735(0.39/-54.5),rs59616246(0.39/-61.1),rs10257212(0.39/-96.4),rs10268336(0.39/-74.6),rs35147032(0.39/-73.4),rs10254933(0.39/-81.6),rs28502462(0.39/-75.2),rs35384573(0.388/-57.7),rs73441949(0.388/-57.7),rs71563639(0.387/-101),rs10224524(0.187/-124),rs142577423(0.171/-175),rs71563618(0.133/-268),rs9641536(0.132/-126),rs62474676(0.132/-112),rs62474669(0.131/-142),rs62474673(0.131/-132),rs10953781(0.131/-131),rs4305836(0.129/-97.5),rs56662562(0.129/-83.6),rs62474683(0.129/-84.8),rs59369558(0.129/-75.9),rs4377898(0.129/-95.4),rs73201933(0.128/-77.5),rs12666306(0.128/-23.1),rs4386905(0.127/-29.5),rs62474713(0.127/-45.3),rs2401924(0.126/-47.7),rs62474737(0.126/-12.7),rs1358391(0.126/6.32),rs11531592(0.126/-11.4),rs4275159(0.126/-38.3),rs10808179(0.126/-35.7),rs73204031(0.126/-10.7),rs7806900(0.126/1.33),rs34562882(0.126/-15.4),rs1918525(0.126/4.03),rs17296088(0.126/7.26),rs1527737(0.126/-10.3),rs1358393(0.125/-19.1),rs4730682(0.125/-0.957),rs11561941(0.125/-7.67),rs62477311(0.109/-153),rs4730674(0.109/-156),rs62477310(0.108/-154),rs6968125(0.107/-165),rs62477308(0.107/-161),rs2436000(0.102/-617)	114488520	115116020	627.5	rs7810594(0.998/-15.5),rs12706034(0.997/-5.92),rs10260121(0.997/4.61)	115090020	115110130	20.11	-	-	0
rs6865821	5	155702467	5.299e-08	0.91147	0.017	A/C	0.61	0.626	0.996	(9632,542235,16017.08)?---------+----	0	rs17553409(0.987/-0.801),rs10052410(0.976/11.9),rs2135033(0.934/16.8),rs10036448(0.931/18.7),rs35052017(0.925/-12.2),rs12716365(0.925/-7.41),rs28826428(0.665/24.6),rs10064971(0.639/8.37),rs1504939(0.62/13.5),rs34501775(0.605/-15.4),rs1504932(0.605/1.05),rs1593883(0.604/-20.6),rs7725829(0.604/-19),rs10060287(0.6/-8.53),rs7341071(0.588/-4.34),rs12657569(0.588/11.7),rs17553613(0.588/7.44),rs12657973(0.587/-3.41),rs12716370(0.586/-5.1),rs12716369(0.586/-5.11),rs12517231(0.586/-6.81),rs1834945(0.585/-12.8),rs1366228(0.585/-10.9),rs1121854(0.585/-16.7),rs972324(0.585/-11.6),rs4555777(0.585/-10.4),rs4461618(0.585/-11.9),rs6556512(0.584/-19.9),rs1346486(0.584/-14.5),rs17628942(0.584/-9.42),rs4560532(0.584/-19.8),rs1593884(0.583/-13.2),rs6556514(0.583/-19.4),rs1593885(0.583/-13.2),rs4235721(0.578/-21.3),rs10075212(0.577/-22),rs2033207(0.577/-23.1),rs1896632(0.576/-23.5),rs13358565(0.563/24.2),rs1812403(0.563/25),rs1604961(0.561/25.7),rs30275(0.527/-39.4),rs405179(0.522/-50.7),rs9885248(0.501/17.7),rs988686(0.341/2.77),rs12655476(0.34/-2.88),rs1346485(0.339/-14.3),rs2312059(0.339/-14),rs13170433(0.338/-8.54),rs10515734(0.338/-8.21),rs10062793(0.338/-17.7),rs12513679(0.338/-8.92),rs12653936(0.338/-15.6),rs4134197(0.338/-16.3),rs1428139(0.338/-18.8),rs12523569(0.336/11.2),rs12658724(0.333/13.3),rs2135029(0.24/154),rs6896669(0.24/141),rs7729019(0.24/142),rs6556587(0.239/138),rs12163943(0.239/146),rs4502803(0.228/148),rs1504929(0.228/150),rs10037772(0.209/76.3),rs35414747(0.208/139),rs6880816(0.207/162),rs1394608(0.207/80.8),rs1394609(0.207/80.9),rs10038124(0.206/152),rs6556594(0.206/144),rs1910781(0.206/141),rs2312182(0.206/166),rs10063250(0.206/152),rs867009(0.206/156),rs7729818(0.205/147),rs6556623(0.205/164),rs7737163(0.204/106),rs8180473(0.203/68.9),rs10475703(0.199/118),rs10036164(0.199/117),rs6556578(0.199/116),rs4705014(0.195/150),rs7447475(0.194/76.7),rs970476(0.192/99.6),rs3969758(0.192/103),rs7721793(0.191/97.1),rs970475(0.191/99.8),rs7732608(0.191/97),rs1472756(0.19/105),rs1504926(0.19/94.3),rs7722398(0.19/95.4),rs13184996(0.188/98.2),rs4705006(0.178/57),rs2135038(0.178/64.5),rs4705007(0.178/60.2),rs6865531(0.177/125),rs6888978(0.177/63.9),rs2135039(0.177/64.9),rs12716390(0.177/126),rs1857768(0.168/40.7),rs12652777(0.165/72.6),rs13170573(0.161/51.7),rs13160261(0.16/60.9),rs10462927(0.16/60.6),rs6893125(0.159/59.5),rs6886148(0.15/43.3),rs11744424(0.149/38.9),rs11738065(0.149/48.2),rs1354565(0.148/57.2),rs10463088(0.148/41.7),rs6885958(0.148/43.2),rs4705005(0.148/56.8),rs11744154(0.148/53.8),rs1948863(0.148/57.6),rs60947826(0.146/63.2),rs2312064(0.134/105),rs2036556(0.131/79.6),rs4068396(0.131/88.5),rs1801193(0.131/69.1),rs1394607(0.131/72.1),rs13172727(0.131/72.3),rs12652756(0.131/72.5),rs11750080(0.13/70.9),rs2135040(0.13/73.5),rs2174421(0.13/73.8),rs1504946(0.129/76.8),rs4235723(0.129/80.8),rs11743060(0.129/82.4),rs4094450(0.129/80.7),rs4288104(0.129/80.9),rs13182616(0.129/82.3),rs61603347(0.128/92.8),rs2312062(0.128/103),rs34201599(0.128/102),rs2055609(0.127/102),rs10780121(0.12/116),rs10042626(0.119/142),rs7737328(0.117/164),rs1587857(0.117/156),rs11743065(0.117/117),rs6556610(0.117/155),rs7718903(0.117/145),rs13189810(0.117/164),rs1504931(0.116/161),rs2055611(0.116/161),rs6556615(0.116/157)	155651767	155868467	216.7	rs17553409(0.987/-0.801),rs10052410(0.976/11.9),rs2135033(0.934/16.8),rs10036448(0.931/18.7),rs35052017(0.925/-12.2),rs12716365(0.925/-7.41),rs28826428(0.665/24.6),rs10064971(0.639/8.37),rs1504939(0.62/13.5),rs34501775(0.605/-15.4),rs1504932(0.605/1.05),rs1593883(0.604/-20.6),rs7725829(0.604/-19),rs10060287(0.6/-8.53)	155681867	155727067	45.2	-	SGCD(1.3)	1
rs2871924	5	155770918	7.259e-08	0.90901	0.0177	T/C	0.663	0.671	0.994	(8851,543812,14980.85)-----?----+-+--	0	rs4434364(0.951/0.855),rs4345305(0.95/3.24),rs1813059(0.95/18.5),rs6873000(0.949/21.3),rs1394602(0.949/15.2),rs11135163(0.949/14.5),rs10036928(0.949/20.3),rs1504927(0.94/33.2),rs2014026(0.936/18.5),rs931798(0.935/39.9),rs2135027(0.935/39.5),rs7737609(0.934/37.9),rs1472755(0.934/49),rs905789(0.926/43.1),rs4704798(0.926/45.8),rs6556572(0.925/43.8),rs6556574(0.925/44),rs6884659(0.925/47.6),rs1553535(0.925/45),rs6556573(0.924/44),rs924872(0.923/42.4),rs1827687(0.914/66.6),rs4704801(0.891/53.1),rs4704800(0.891/51.4),rs4705012(0.891/53),rs9313909(0.882/55.5),rs4454042(0.881/53.9),rs2174417(0.881/76.8),rs6556612(0.881/86.5),rs6556603(0.88/82.1),rs10040076(0.88/55.2),rs2055610(0.876/67.9),rs6556611(0.874/86.3),rs1604957(0.873/82.6),rs6556609(0.873/86.1),rs6556624(0.87/95.8),rs4705015(0.868/96.2),rs4705017(0.867/96.5),rs1604958(0.812/85.2),rs6894973(0.798/-2.93),rs1354566(0.797/-7.26),rs4704793(0.797/-5.86),rs10064593(0.796/-14.7),rs4704791(0.795/-13.2),rs4704792(0.795/-13),rs4705003(0.794/-19.5),rs1604962(0.755/-28.1),rs7736412(0.754/-23.2),rs10044520(0.753/-29),rs2135037(0.742/-33.5),rs1504941(0.737/-32),rs7706091(0.636/17.9),rs10866739(0.585/145),rs2174419(0.583/142),rs140616(0.544/40),rs256841(0.503/151),rs256840(0.503/153),rs4613690(0.49/160),rs1553534(0.489/44.5),rs256845(0.489/149),rs7708513(0.489/44.7),rs256824(0.488/163),rs10062440(0.373/61.1),rs6880774(0.344/39),rs2135031(0.255/135),rs256823(0.218/162),rs256825(0.217/164),rs256820(0.217/156),rs256821(0.217/156),rs183745(0.213/167)	155737418	155937918	200.5	rs4434364(0.951/0.855),rs4345305(0.95/3.24),rs1813059(0.95/18.5),rs11135163(0.949/14.5),rs1394602(0.949/15.2),rs10036928(0.949/20.3),rs6873000(0.949/21.3),rs1504927(0.94/33.2),rs2014026(0.936/18.5),rs2135027(0.935/39.5),rs931798(0.935/39.9),rs7737609(0.934/37.9),rs1472755(0.934/49),rs4704798(0.926/45.8),rs905789(0.926/43.1),rs1553535(0.925/45),rs6884659(0.925/47.6),rs6556572(0.925/43.8),rs6556574(0.925/44),rs6556573(0.924/44),rs924872(0.923/42.4),rs1827687(0.914/66.6),rs4704800(0.891/51.4),rs4704801(0.891/53.1),rs4705012(0.891/53),rs9313909(0.882/55.5),rs6556612(0.881/86.5),rs4454042(0.881/53.9),rs2174417(0.881/76.8),rs6556603(0.88/82.1),rs10040076(0.88/55.2),rs2055610(0.876/67.9),rs6556611(0.874/86.3),rs6556609(0.873/86.1),rs1604957(0.873/82.6),rs6556624(0.87/95.8),rs4705015(0.868/96.2),rs4705017(0.867/96.5),rs1604958(0.812/85.2),rs6894973(0.798/-2.93),rs4704793(0.797/-5.86),rs1354566(0.797/-7.26),rs10064593(0.796/-14.7),rs4704792(0.795/-13),rs4704791(0.795/-13.2),rs4705003(0.794/-19.5),rs1604962(0.755/-28.1),rs7736412(0.754/-23.2),rs10044520(0.753/-29),rs2135037(0.742/-33.5),rs1504941(0.737/-32),rs7706091(0.636/17.9)	155737418	155867418	130	-	SGCD(0.0)	1
rs77122317	13	56081531	8.743e-08	0.88683	0.0224	T/A	0.841	0.848	0.997	(10025,547333,16741.73)+++++++++++-+++	0	rs73191561(0.761/-32.6),rs111405008(0.761/-4.69),rs73191591(0.761/-4.21),rs73191566(0.761/-22.6),rs12583384(0.761/-38.1),rs55715793(0.76/-40.8),rs73191570(0.76/-20.8),rs112311254(0.743/79.9),rs1948477(0.743/70.7),rs2095220(0.743/83.3),rs9527419(0.74/77.5),rs9569327(0.74/75.5),rs1855314(0.739/80.2),rs611686(0.739/80.5),rs1855313(0.739/80.2),rs553787(0.739/81.7),rs113989173(0.738/-81.7),rs111612959(0.738/-75.8),rs7985949(0.737/-77.7),rs73193578(0.735/100),rs73193580(0.733/102),rs73193591(0.731/135),rs73193593(0.731/136),rs140726131(0.73/127),rs2860457(0.729/-71.6),rs2937331(0.729/-72.2),rs73191546(0.727/-70.2),rs73193597(0.727/145),rs576178(0.727/104),rs11843031(0.727/148),rs625473(0.726/147),rs681846(0.725/138),rs646412(0.724/142),rs651412(0.724/136),rs629133(0.723/131),rs1908279(0.723/121),rs665620(0.723/137),rs531357(0.719/137),rs17591678(0.718/160),rs2780466(0.718/153),rs604298(0.716/161),rs568850(0.715/163),rs504882(0.714/168),rs527560(0.714/168),rs73191600(0.71/22),rs73193533(0.71/44.5),rs56085147(0.71/30.5),rs17517549(0.709/59.7),rs11840655(0.678/172),rs17592152(0.677/173),rs113738117(0.675/179),rs11842270(0.674/199),rs17592462(0.674/194),rs17592413(0.674/192),rs9597234(0.674/194),rs11617010(0.674/199),rs9591673(0.673/200),rs9597229(0.673/185),rs28408520(0.672/194),rs1413105(0.672/191),rs73197251(0.672/208),rs9597243(0.672/200),rs9591675(0.672/218),rs9597250(0.671/222),rs7320008(0.67/220),rs9537148(0.663/0.086),rs9597241(0.661/200),rs3013318(0.659/-72.2),rs9316807(0.657/-0.139),rs3098267(0.647/-175),rs3124433(0.647/-172),rs3105063(0.646/-194),rs3124386(0.646/-247),rs1370076(0.646/-195),rs2196529(0.646/-197),rs3124376(0.645/-219),rs9537046(0.645/-233),rs3124378(0.645/-226),rs3098275(0.645/-238),rs3124387(0.644/-247),rs3105090(0.643/-85.8),rs3105083(0.643/-128),rs4242982(0.643/-101),rs4242981(0.643/-101),rs3124436(0.643/-179),rs3098271(0.643/-179),rs9537024(0.642/-264),rs7320149(0.642/-200),rs3105041(0.642/-117),rs3105038(0.642/-113),rs3105072(0.642/-102),rs3105084(0.642/-128),rs3105064(0.642/-193),rs3124407(0.642/-112),rs3105030(0.642/-98.4),rs2315889(0.642/-100),rs3098277(0.642/-268),rs3124395(0.642/-104),rs3105057(0.642/-198),rs2873022(0.642/-98.2),rs1992097(0.641/-221),rs2315897(0.641/-126),rs4255680(0.641/-235),rs4482164(0.641/-236),rs3098269(0.641/-221),rs3105077(0.64/-123),rs1657205(0.64/-174),rs4299038(0.639/-218),rs7322426(0.639/-250),rs4397997(0.639/-250),rs8001547(0.639/-227),rs494993(0.639/-213),rs1436699(0.639/-161),rs2873056(0.639/-236),rs586139(0.639/-197),rs7986627(0.639/-241),rs7996953(0.639/-228),rs7325044(0.639/-199),rs9537039(0.639/-246),rs3124425(0.638/-143),rs3098272(0.638/-150),rs9527348(0.638/-257),rs2780463(0.635/118),rs1697496(0.634/-186),rs472750(0.634/-179),rs9316773(0.632/-270),rs1697504(0.632/-141),rs3124429(0.632/-154),rs1436701(0.632/-157),rs2873025(0.632/-150),rs9537096(0.632/-135),rs3124422(0.632/-136),rs507840(0.631/-166),rs4374057(0.631/-158),rs3105088(0.631/-134),rs7988208(0.631/-150),rs2315899(0.631/-141),rs9537030(0.629/-259),rs3098270(0.628/-279),rs7995433(0.628/-228),rs3125743(0.626/-348),rs3125740(0.626/-351),rs3120854(0.626/-357),rs17052449(0.626/243),rs4624050(0.626/-305),rs3120843(0.626/-366),rs3120889(0.625/-370),rs3120877(0.625/-330),rs4489891(0.625/-313),rs3120892(0.625/-369),rs4884166(0.625/-312),rs3125744(0.625/-341),rs7996291(0.625/-277),rs3125737(0.625/-356),rs3125767(0.625/-383),rs3125766(0.625/-385),rs4885824(0.625/-130),rs7989751(0.624/-294),rs3125735(0.623/-359),rs3120888(0.621/-317),rs4884171(0.621/-309),rs1583557(0.621/-278),rs1338780(0.62/-289),rs4884174(0.62/-288),rs7998200(0.62/-297),rs9316769(0.62/-293),rs2316639(0.62/-283),rs2575905(0.62/-280),rs8002727(0.62/-283),rs2575901(0.62/-278),rs3125749(0.619/-334),rs7981463(0.618/-300),rs9563298(0.618/-303),rs3120871(0.617/-374),rs7991354(0.617/-314),rs3120887(0.617/-318),rs3120879(0.617/-329),rs1925070(0.617/-389),rs3120857(0.617/-355),rs3118191(0.617/-386),rs3125771(0.617/-359),rs3120847(0.617/-361),rs3125750(0.617/-330),rs4242977(0.617/-308),rs3125762(0.616/-393),rs1697497(0.616/-159),rs3118185(0.615/-402),rs3125746(0.612/-340),rs3120846(0.612/-362),rs3120869(0.612/-342),rs3120875(0.612/-373),rs3120865(0.612/-344),rs3120845(0.612/-363),rs3120862(0.612/-347),rs2316644(0.612/-341),rs3120880(0.612/-324),rs3125742(0.612/-350),rs3125754(0.612/-322),rs1570750(0.612/-380),rs3125770(0.612/-361),rs3120883(0.612/-322),rs73203335(0.601/260),rs11619823(0.601/248),rs73203348(0.597/284),rs75064934(0.595/312),rs17522473(0.595/331),rs75961402(0.595/317),rs73203361(0.595/309),rs11619679(0.544/348),rs7991555(0.544/346),rs73203375(0.544/345),rs75926964(0.544/347),rs73203380(0.543/349),rs73203368(0.541/340),rs73203382(0.541/352),rs73203370(0.541/342),rs73203372(0.541/343),rs73203374(0.541/343),rs35345038(0.54/344),rs73203384(0.54/352),rs73203381(0.539/351),rs11616628(0.538/354),rs73203386(0.538/353),rs505526(0.536/161),rs504758(0.536/161),rs73203377(0.534/346),rs9537146(0.532/-1.36),rs9537136(0.532/-12.4),rs4483748(0.532/-11),rs9527405(0.532/-5.65),rs9537141(0.532/-7.28),rs4526910(0.532/-20.7),rs9537134(0.532/-18.3),rs9597190(0.532/-19.9),rs9527399(0.532/-21.2),rs4589432(0.532/-10.4),rs11619093(0.532/1.36),rs9597193(0.532/-13),rs9597191(0.532/-14.3),rs9591662(0.532/4.6),rs7328318(0.532/2.37),rs9537135(0.532/-16.5),rs9537143(0.532/-6.38),rs9597194(0.532/-3.77),rs9537129(0.532/-21.8),rs9537130(0.532/-21),rs4512991(0.532/-12.1),rs9537127(0.532/-22.8),rs9316805(0.532/-16.1),rs12877151(0.532/-2.59),rs9527401(0.532/-18.7),rs9537140(0.532/-8.33),rs9597192(0.532/-14.2),rs9537125(0.531/-24.4),rs11843194(0.531/-26.4),rs9316799(0.531/-43.3),rs9527397(0.531/-25.1),rs9527398(0.531/-25),rs11841159(0.531/-45.2),rs11838758(0.531/-44.4),rs9537122(0.531/-30.8),rs57956629(0.531/341),rs9527395(0.531/-29.3),rs12877540(0.531/-24),rs11842533(0.531/6),rs7986604(0.531/-28.3),rs9537123(0.531/-26.9),rs4255667(0.531/-31.2),rs4572276(0.531/-26.2),rs9527390(0.53/-56.9),rs7992046(0.529/-13.8),rs9537137(0.529/-10.1),rs7999449(0.528/-3.12),rs9537144(0.528/-5.08),rs7358989(0.528/-15.8),rs7985495(0.528/-15),rs4885889(0.528/3.04),rs34140722(0.528/-12.2),rs4374060(0.527/-16.3),rs4347503(0.526/-31.3),rs7337153(0.526/-24.3),rs4329802(0.526/-24.5),rs9316800(0.526/-40.1),rs7337707(0.526/-24.8),rs7985302(0.526/-29),rs3013341(0.525/-56.6),rs9537117(0.513/-63.5),rs12864723(0.512/-66.9),rs9537114(0.512/-70.1),rs9597179(0.512/-67.7),rs2315881(0.508/-71.4),rs2937335(0.507/-69.9),rs2937328(0.507/-73.5),rs4310746(0.507/-68.9),rs4531618(0.507/-68.8),rs3013347(0.507/-77.3),rs2937327(0.507/-74.6),rs2937325(0.507/-74.7),rs4255683(0.507/-68.9),rs3013350(0.507/-75.8),rs2860438(0.507/-75.1),rs2937340(0.507/-81.9),rs3013338(0.507/-81.8),rs4264285(0.507/-69),rs2937318(0.507/-79),rs2315878(0.507/-76.6),rs2315879(0.507/-76.5),rs2937339(0.507/-82),rs9537115(0.507/-68.3),rs2937326(0.507/-74.6),rs3013328(0.507/-69.8),rs2937333(0.507/-70.3),rs2937341(0.507/-81.9),rs2937334(0.507/-69.9),rs3013331(0.507/-66.3),rs2860443(0.507/-74.4),rs3013349(0.507/-77.1),rs3013332(0.507/-66.1),rs3013333(0.507/-66),rs2937344(0.507/-80),rs3013351(0.507/-75),rs4534718(0.507/-69),rs2937320(0.507/-77.3),rs2937329(0.506/-72.6),rs2937330(0.505/-72.3),rs3013325(0.505/-71.3),rs3013324(0.505/-71.3),rs2316092(0.504/-64.5),rs2316091(0.504/-64.5),rs544577(0.504/172),rs2316093(0.503/-64.4),rs9527384(0.5/-70.2),rs641193(0.5/68),rs667915(0.5/69.3),rs653366(0.499/68.4),rs652880(0.499/68.3),rs682439(0.499/70.2),rs568745(0.499/69.2),rs652939(0.499/68.3),rs9527415(0.499/70.8),rs480215(0.499/69.1),rs656055(0.499/69),rs480236(0.499/69.1),rs683882(0.499/70.6),rs535739(0.499/70.6),rs667958(0.499/69.4),rs2780464(0.498/76.7),rs7338142(0.498/183),rs4885923(0.497/79.3),rs9537196(0.497/78.2),rs9537198(0.497/78.7),rs4885925(0.497/79.9),rs9569328(0.497/75.6),rs7320679(0.497/80.1),rs9537195(0.497/78.1),rs7995232(0.497/79),rs9316812(0.497/77.5),rs9569336(0.497/78.6),rs7999930(0.497/79.1),rs4885924(0.497/79.4),rs9537193(0.497/77.3),rs7995676(0.497/78.9),rs8001446(0.497/79.1),rs639848(0.497/67.7),rs9569334(0.496/78.4),rs9537197(0.496/78.4),rs9537194(0.495/78),rs9569335(0.495/78.4),rs682145(0.494/84),rs612218(0.494/80.7),rs2095219(0.49/82.7),rs627003(0.489/117),rs505550(0.488/128),rs1759958(0.488/129),rs2780472(0.488/130),rs515810(0.488/110),rs639504(0.488/132),rs2780473(0.488/130),rs1494215(0.488/132),rs7318753(0.488/131),rs9537172(0.487/38.5),rs9527410(0.487/21.6),rs9597205(0.487/34.5),rs9537154(0.487/19.4),rs2780469(0.487/135),rs9537165(0.487/34.2),rs67100646(0.487/16.9),rs9597199(0.487/17),rs4133211(0.487/18.7),rs9597198(0.487/13.9),rs4391945(0.487/127),rs9537171(0.487/38.3),rs9527411(0.487/26.3),rs11843496(0.487/18.8),rs4130480(0.487/27.4),rs4296148(0.487/14.1),rs9597204(0.487/29.7),rs9597203(0.487/29.5),rs9597201(0.487/26.7),rs538774(0.487/136),rs2780470(0.487/134),rs35268045(0.487/6.6),rs9537173(0.487/38.9),rs2780471(0.487/134),rs507515(0.487/128),rs7994036(0.487/34.8),rs9537174(0.487/42.4),rs507356(0.487/128),rs4536353(0.487/8.11),rs11843441(0.487/18.6),rs9537163(0.487/33.6),rs9527427(0.487/127),rs9537161(0.487/28.6),rs9527409(0.487/21.5),rs11843439(0.487/18.5),rs494741(0.487/132),rs2453217(0.487/134),rs9537164(0.487/33.9),rs1759956(0.487/126),rs7994260(0.487/20.5),rs9537166(0.487/36.4),rs9537219(0.487/127),rs4130479(0.487/27.4),rs9537157(0.487/24.9),rs7993689(0.487/20.4),rs9527412(0.487/30.1),rs9537169(0.487/38),rs7327718(0.486/32.1),rs584808(0.486/128),rs988257(0.486/123),rs2780462(0.486/123),rs4566042(0.486/127),rs1977614(0.485/140),rs3013319(0.484/36.8),rs658343(0.484/46.3),rs570561(0.484/45.7),rs539380(0.484/46.8),rs631140(0.484/53.6),rs496166(0.484/44),rs546830(0.484/45.9),rs569985(0.484/58.7),rs642702(0.484/53),rs610961(0.484/50.6),rs9537153(0.484/18),rs514360(0.484/57.4),rs2780468(0.484/51.9),rs487944(0.484/57.9),rs3013322(0.484/42.4),rs2934712(0.483/35.2),rs1494212(0.483/47.6),rs6561851(0.483/29.7),rs9537150(0.483/6.95),rs9537159(0.483/26.2),rs3013320(0.483/37.3),rs4564466(0.483/15.8),rs9537152(0.483/17.9),rs7330681(0.483/20.6),rs3013323(0.483/42.7),rs628700(0.482/60.9),rs2642313(0.481/144),rs2453214(0.478/153),rs668506(0.478/151),rs9597224(0.477/152),rs585430(0.474/156),rs507849(0.474/157),rs4569146(0.47/168),rs682049(0.47/163),rs9537160(0.469/28.3),rs9597262(0.464/268),rs9597258(0.464/255),rs73203342(0.464/269),rs4559812(0.464/268),rs9597256(0.464/250),rs7329634(0.464/267),rs9597261(0.463/266),rs9591688(0.463/276),rs7320480(0.462/277),rs7334154(0.462/280),rs7996827(0.461/249),rs9591689(0.46/283),rs2997111(0.46/303),rs2997109(0.46/302),rs9597266(0.46/284),rs2997106(0.459/299),rs3015422(0.459/318),rs2997122(0.459/322),rs2997114(0.459/308),rs3015421(0.459/316),rs2997117(0.459/310),rs13378516(0.459/294),rs9597267(0.459/289),rs3015426(0.459/301),rs2997107(0.459/302),rs2997112(0.459/304),rs2997121(0.459/315),rs2935461(0.459/323),rs2997115(0.459/308),rs2997108(0.459/302),rs1472405(0.459/326),rs1497298(0.459/327),rs3015418(0.459/311),rs1472407(0.458/327),rs1826897(0.458/328),rs957550(0.458/332),rs4597206(0.458/295),rs3015416(0.458/309),rs9597260(0.456/265),rs2645919(0.456/335),rs78886280(0.446/26.9),rs2935462(0.445/337),rs11841758(0.444/4.35),rs10507601(0.442/67.8),rs117848072(0.44/93.6),rs3105031(0.429/-99),rs3124405(0.429/-111),rs9537099(0.429/-116),rs2315884(0.429/-94),rs2315883(0.429/-94),rs2315895(0.429/-113),rs3105040(0.429/-115),rs3124403(0.429/-108),rs3124375(0.429/-93.4),rs3105095(0.429/-84.6),rs3105044(0.429/-118),rs3124377(0.429/-95.9),rs3124406(0.429/-111),rs3105067(0.429/-89.9),rs2315886(0.429/-97.7),rs3105082(0.429/-128),rs3124414(0.429/-120),rs3105091(0.429/-85.3),rs3105080(0.429/-121),rs3124411(0.429/-116),rs3105062(0.429/-87.1),rs3124380(0.429/-96.6),rs3124418(0.429/-123),rs3124413(0.429/-120),rs3105045(0.429/-118),rs3105070(0.429/-90.9),rs3105069(0.429/-90.7),rs9527379(0.429/-87.5),rs2315876(0.429/-88.8),rs3105037(0.429/-111),rs3124431(0.429/-90.6),rs3105061(0.429/-87),rs3124412(0.429/-117),rs3124409(0.429/-85.2),rs2315888(0.429/-98.1),rs3124404(0.429/-110),rs3124383(0.429/-97.3),rs3105043(0.429/-118),rs3124381(0.429/-97),rs3105076(0.429/-123),rs3124416(0.429/-121),rs3124432(0.429/-90.9),rs9316789(0.429/-108),rs2315887(0.429/-98),rs3124419(0.429/-124),rs3124410(0.429/-115),rs3105092(0.429/-85.3),rs3105071(0.429/-91),rs3105039(0.429/-114),rs3105036(0.429/-109),rs3124391(0.429/-99.6),rs3124415(0.429/-120),rs9527375(0.429/-112),rs9527378(0.429/-87.7),rs3105042(0.429/-117),rs3105094(0.429/-84.8),rs4885853(0.429/-91.7),rs3105027(0.429/-93.5),rs3105033(0.429/-100),rs3105081(0.429/-127),rs3105046(0.429/-119),rs9527380(0.429/-86.5),rs3105024(0.428/-92.7),rs3124374(0.428/-93.3),rs3124399(0.428/-106),rs3124397(0.428/-106),rs3124373(0.428/-92.9),rs3124396(0.428/-104),rs2315896(0.428/-123),rs2315892(0.428/-101),rs4885841(0.428/-102),rs3105025(0.428/-93),rs1937647(0.428/310),rs2315891(0.428/-100),rs3124371(0.428/-92.1),rs3105073(0.428/-104),rs3013315(0.427/-82.9),rs3124402(0.427/-106),rs2937336(0.427/-82.9),rs619592(0.426/-148),rs596364(0.426/-143),rs1657216(0.426/-145),rs520268(0.426/-142),rs3124430(0.426/-155),rs646620(0.426/-147),rs1697499(0.426/-145),rs1978802(0.426/-144),rs639698(0.426/-167),rs3105087(0.426/-133),rs1960704(0.426/-166),rs8002794(0.426/-158),rs1436698(0.426/-161),rs3105047(0.426/-144),rs9537080(0.426/-157),rs621133(0.426/-160),rs3124427(0.426/-144),rs3105052(0.426/-138),rs3105055(0.426/-137),rs1370064(0.426/-144),rs8002963(0.426/-158),rs560815(0.426/-146),rs610517(0.426/-163),rs3124420(0.426/-133),rs692816(0.426/-158),rs644857(0.426/-147),rs937610(0.426/-141),rs3124424(0.426/-139),rs532686(0.426/-163),rs563986(0.426/-165),rs3105051(0.426/-138),rs3124421(0.426/-135),rs499584(0.426/-149),rs1657217(0.426/-145),rs3105085(0.426/-131),rs1436700(0.426/-157),rs631542(0.426/-148),rs3124423(0.426/-137),rs1370070(0.426/-146),rs639232(0.426/-167),rs636546(0.426/-167),rs1370069(0.426/-146),rs564891(0.426/-165),rs1370068(0.426/-146),rs3105050(0.426/-140),rs7982241(0.426/-158),rs3105086(0.426/-131),rs1697505(0.426/-141),rs3105054(0.426/-137),rs558344(0.426/-164),rs1697498(0.426/-146),rs1697500(0.426/-145),rs574958(0.425/-152),rs9537081(0.425/-156),rs7982441(0.425/-158),rs1436697(0.425/-161),rs494832(0.425/-149),rs616312(0.425/-149),rs596177(0.425/-151),rs3105059(0.425/-155),rs596158(0.425/-151),rs117107113(0.417/143),rs9527336(0.411/-298),rs3120858(0.341/-354),rs7325092(0.329/225),rs73191577(0.298/-16.6),rs73191601(0.295/23.1),rs117119107(0.282/-57.1),rs3124372(0.271/-182),rs9597136(0.266/-303),rs4884175(0.266/-286),rs3120876(0.262/-335),rs3124400(0.253/-106),rs73197256(0.244/211),rs73203343(0.181/275),rs68058622(0.177/339),rs631449(0.153/44.9),rs3118189(0.15/-388),rs1577041(0.114/186)	55679531	56435531	756	rs12583384(0.761/-38.1),rs73191566(0.761/-22.6),rs73191591(0.761/-4.21),rs111405008(0.761/-4.69),rs73191561(0.761/-32.6),rs73191570(0.76/-20.8),rs55715793(0.76/-40.8),rs2095220(0.743/83.3),rs1948477(0.743/70.7),rs112311254(0.743/79.9),rs9569327(0.74/75.5),rs9527419(0.74/77.5),rs553787(0.739/81.7),rs1855313(0.739/80.2),rs611686(0.739/80.5),rs1855314(0.739/80.2),rs111612959(0.738/-75.8),rs113989173(0.738/-81.7),rs7985949(0.737/-77.7),rs73193578(0.735/100),rs73193580(0.733/102),rs73193593(0.731/136),rs73193591(0.731/135),rs140726131(0.73/127),rs2937331(0.729/-72.2),rs2860457(0.729/-71.6),rs11843031(0.727/148),rs576178(0.727/104),rs73193597(0.727/145),rs73191546(0.727/-70.2),rs625473(0.726/147),rs681846(0.725/138),rs651412(0.724/136),rs646412(0.724/142),rs665620(0.723/137),rs1908279(0.723/121),rs629133(0.723/131),rs531357(0.719/137),rs2780466(0.718/153),rs17591678(0.718/160),rs604298(0.716/161),rs568850(0.715/163),rs527560(0.714/168),rs504882(0.714/168),rs56085147(0.71/30.5),rs73193533(0.71/44.5),rs73191600(0.71/22),rs17517549(0.709/59.7),rs11840655(0.678/172),rs17592152(0.677/173),rs113738117(0.675/179),rs11617010(0.674/199),rs9597234(0.674/194),rs17592413(0.674/192),rs17592462(0.674/194),rs11842270(0.674/199),rs9597229(0.673/185),rs9591673(0.673/200),rs9591675(0.672/218),rs9597243(0.672/200),rs73197251(0.672/208),rs1413105(0.672/191),rs28408520(0.672/194),rs9597250(0.671/222),rs7320008(0.67/220),rs9537148(0.663/0.086),rs9597241(0.661/200),rs3013318(0.659/-72.2),rs9316807(0.657/-0.139),rs3124433(0.647/-172),rs3098267(0.647/-175),rs2196529(0.646/-197),rs1370076(0.646/-195),rs3124386(0.646/-247),rs3105063(0.646/-194),rs3098275(0.645/-238),rs3124378(0.645/-226),rs9537046(0.645/-233),rs3124376(0.645/-219),rs3124387(0.644/-247),rs3098271(0.643/-179),rs3124436(0.643/-179),rs4242981(0.643/-101),rs4242982(0.643/-101),rs3105083(0.643/-128),rs3105090(0.643/-85.8),rs2873022(0.642/-98.2),rs3105057(0.642/-198),rs3124395(0.642/-104),rs3098277(0.642/-268),rs2315889(0.642/-100),rs3105030(0.642/-98.4),rs3124407(0.642/-112),rs3105064(0.642/-193),rs3105084(0.642/-128),rs3105072(0.642/-102),rs3105038(0.642/-113),rs3105041(0.642/-117),rs7320149(0.642/-200),rs9537024(0.642/-264),rs3098269(0.641/-221),rs4482164(0.641/-236),rs4255680(0.641/-235),rs2315897(0.641/-126),rs1992097(0.641/-221),rs1657205(0.64/-174),rs3105077(0.64/-123),rs9537039(0.639/-246),rs7325044(0.639/-199),rs7996953(0.639/-228),rs7986627(0.639/-241),rs586139(0.639/-197),rs2873056(0.639/-236),rs494993(0.639/-213),rs1436699(0.639/-161),rs8001547(0.639/-227),rs4397997(0.639/-250),rs7322426(0.639/-250),rs4299038(0.639/-218),rs9527348(0.638/-257),rs3098272(0.638/-150),rs3124425(0.638/-143),rs2780463(0.635/118),rs472750(0.634/-179),rs1697496(0.634/-186),rs3124422(0.632/-136),rs9537096(0.632/-135),rs2873025(0.632/-150),rs1436701(0.632/-157),rs3124429(0.632/-154),rs1697504(0.632/-141),rs9316773(0.632/-270),rs2315899(0.631/-141),rs7988208(0.631/-150),rs3105088(0.631/-134),rs4374057(0.631/-158),rs507840(0.631/-166),rs9537030(0.629/-259),rs7995433(0.628/-228),rs3098270(0.628/-279),rs3120843(0.626/-366),rs4624050(0.626/-305),rs17052449(0.626/243),rs3120854(0.626/-357),rs3125740(0.626/-351),rs3125743(0.626/-348),rs4885824(0.625/-130),rs3125766(0.625/-385),rs3125767(0.625/-383),rs3125737(0.625/-356),rs7996291(0.625/-277),rs3125744(0.625/-341),rs4884166(0.625/-312),rs3120892(0.625/-369),rs4489891(0.625/-313),rs3120877(0.625/-330),rs3120889(0.625/-370),rs7989751(0.624/-294),rs3125735(0.623/-359),rs1583557(0.621/-278),rs4884171(0.621/-309),rs3120888(0.621/-317),rs2575901(0.62/-278),rs8002727(0.62/-283),rs2575905(0.62/-280),rs2316639(0.62/-283),rs9316769(0.62/-293),rs7998200(0.62/-297),rs4884174(0.62/-288),rs1338780(0.62/-289),rs3125749(0.619/-334),rs9563298(0.618/-303),rs7981463(0.618/-300),rs4242977(0.617/-308),rs3125750(0.617/-330),rs3120847(0.617/-361),rs3125771(0.617/-359),rs3118191(0.617/-386),rs3120857(0.617/-355),rs1925070(0.617/-389),rs3120879(0.617/-329),rs3120887(0.617/-318),rs7991354(0.617/-314),rs3120871(0.617/-374),rs1697497(0.616/-159),rs3125762(0.616/-393),rs3118185(0.615/-402),rs3120883(0.612/-322),rs3125770(0.612/-361),rs1570750(0.612/-380),rs3125754(0.612/-322),rs3125742(0.612/-350),rs3120880(0.612/-324),rs2316644(0.612/-341),rs3120862(0.612/-347),rs3120845(0.612/-363),rs3120865(0.612/-344),rs3120875(0.612/-373),rs3120869(0.612/-342),rs3120846(0.612/-362),rs3125746(0.612/-340),rs11619823(0.601/248),rs73203335(0.601/260)	55679531	56341531	662	-	MIR5007(-282.8)	1
rs9537979	13	58827399	1.063e-07	1.09735	0.0175	G/C	0.672	0.664	0.993	(9908,544993,16518.87)---------------	0	rs9537980(0.997/0.016),rs4356360(0.539/23.3),rs4594145(0.538/32),rs9537978(0.48/-0.658),rs9527771(0.479/-38.9),rs9537970(0.478/-55.9),rs7322900(0.478/-54.8),rs9537985(0.476/1.93),rs9527776(0.475/2.88),rs7990755(0.472/-78.6),rs9527782(0.465/58.2),rs17191546(0.465/-51.8),rs10492603(0.465/44.4),rs9527774(0.459/-18.6),rs4886070(0.459/-23.8),rs6561959(0.459/-13.6),rs4616178(0.459/-18.3),rs9316979(0.457/-61.7),rs4617719(0.457/-50.6),rs2321156(0.457/-90.8),rs9316978(0.456/-61.8),rs9563587(0.456/-61.5),rs2067649(0.452/-65.2),rs9316974(0.452/-67),rs9527770(0.451/-64.9),rs4130572(0.451/-73.1),rs9537968(0.451/-63.7),rs7994533(0.451/-74),rs9537963(0.451/-67.5),rs9527768(0.451/-83.8),rs9537967(0.451/-64.4),rs9591867(0.451/-78.7),rs3012858(0.45/-91.7),rs9538001(0.45/76.2),rs9316975(0.449/-63.8),rs9537954(0.446/-89.1),rs9527765(0.422/-107),rs9527821(0.417/263),rs9597738(0.417/257),rs9538085(0.417/255),rs9591888(0.417/258),rs9538080(0.409/250),rs7339394(0.38/32.5),rs11148431(0.367/40.5),rs9537991(0.337/36.6),rs9537989(0.336/31),rs61957564(0.275/1.28),rs9316973(0.267/-83.4),rs9537961(0.259/-71),rs9537966(0.259/-65.5),rs9537955(0.259/-86.8),rs2321157(0.258/-90.5),rs9316981(0.25/-3.43),rs4423317(0.208/-78.3),rs7322915(0.19/-133),rs12867878(0.19/-119),rs9527764(0.19/-132),rs7139988(0.187/-135),rs7333865(0.187/-135),rs7323027(0.187/-134),rs7324740(0.186/-131),rs9537948(0.177/-113),rs9569823(0.177/-116),rs4375560(0.167/-531),rs4132014(0.166/-519),rs4561330(0.156/-495),rs7992991(0.156/-480),rs1121902(0.146/-385),rs3861166(0.146/-418),rs1436680(0.146/-409),rs1595219(0.146/-388),rs2082975(0.146/-388),rs7995271(0.146/-410),rs1591280(0.146/-403),rs3861167(0.146/-417),rs1577173(0.146/-385),rs2164564(0.146/-398),rs9537838(0.146/-380),rs978260(0.146/-405),rs1595221(0.146/-388),rs3910460(0.146/-378),rs1595217(0.146/-372),rs3959824(0.146/-383),rs717256(0.146/-401),rs1436671(0.146/-375),rs4328334(0.146/-383),rs987331(0.146/-413),rs9537841(0.146/-377),rs1436669(0.146/-381),rs6561947(0.146/-384),rs2164563(0.146/-384),rs995944(0.146/-381),rs4884291(0.145/-408),rs4884290(0.145/-409),rs8002302(0.145/-423),rs7982307(0.145/-399),rs7988978(0.143/-471),rs920990(0.141/-126),rs1073242(0.133/-112),rs2321387(0.113/-138),rs9537883(0.112/-286),rs980610(0.112/-306),rs9537878(0.112/-292),rs7326330(0.112/-294),rs9537937(0.11/-179),rs1575903(0.11/-202),rs35781367(0.11/-179),rs1409517(0.11/-204),rs9537940(0.109/-165),rs9563573(0.109/-175),rs1536384(0.109/-173),rs9537941(0.109/-158),rs1470456(0.109/-153),rs9527759(0.109/-152)	58296399	59090399	794	rs9537980(0.997/0.016)	58827399	58827415	0.016	-	LINC02338(0.0),LINC00374(0.0)	2
rs2241213	12	109938857	1.408e-07	1.08926	0.0162	G/A	0.53	0.512	1	(10025,547333,16741.73)-------+--+++--	0	rs7311187(1/-0.95),rs7298565(1/-1.32),rs2879107(0.999/14.6),rs1045255(0.999/35.1),rs1543897(0.999/36.4),rs1001382(0.999/36.1),rs10744826(0.999/26.7),rs7956536(0.999/41.7),rs2241210(0.999/11.3),rs7956788(0.999/22.1),rs731178(0.998/42.8),rs2058807(0.998/34.4),rs2004359(0.998/38),rs4766611(0.998/49),rs7304862(0.998/50),rs6606732(0.998/45.7),rs1075467(0.998/48.1),rs2241215(0.997/-13.4),rs1543896(0.997/-18.8),rs10850358(0.997/52.2),rs877710(0.996/55.1),rs9593(0.996/56),rs11067231(0.996/54.7),rs7134594(0.995/61.3),rs2058804(0.995/-29.8),rs888192(0.995/56.2),rs2058806(0.995/57.5),rs7953014(0.995/59.2),rs10850380(0.995/64),rs736344(0.995/62.3),rs874170(0.995/66.1),rs2058805(0.995/59.7),rs7964021(0.995/58.8),rs2338104(0.994/-43.7),rs7954144(0.994/77),rs918106(0.994/-34.5),rs6606734(0.993/74.8),rs10774708(0.991/-45.7),rs3782894(0.989/87.2),rs2241208(0.973/23.9),rs12321904(0.956/50.4),rs10850435(0.944/94.4),rs6606717(0.93/-65.6),rs7308864(0.929/-67.7),rs10850443(0.906/102),rs11609896(0.906/99.6),rs9888325(0.906/98.6),rs10161126(0.905/103),rs2111216(0.747/71.3),rs888194(0.717/48.1),rs6606725(0.714/-33.5),rs7313797(0.714/-42.7),rs12314392(0.714/72),rs3742015(0.714/78.3),rs2075432(0.704/-64.6),rs7313056(0.704/-67.4),rs10850379(0.684/63.9),rs7137190(0.672/-72.7),rs9668180(0.669/-78.3),rs1866066(0.669/-80.6),rs6606712(0.63/-87.4),rs7299698(0.624/109),rs7314538(0.62/111),rs3825393(0.6/-55.5),rs1985825(0.592/115),rs7294688(0.529/116),rs7965152(0.496/117),rs7486178(0.472/41.4),rs10466917(0.472/38.6),rs59227481(0.47/69.1),rs9919738(0.47/66.1),rs3782897(0.467/86.8),rs1861679(0.466/116),rs10850481(0.447/121),rs10774803(0.439/119),rs7314406(0.433/111),rs11066498(0.386/-98.5),rs10850141(0.375/-62.7),rs7305165(0.363/-135),rs10850074(0.362/-138),rs1819873(0.362/118),rs12828104(0.326/129),rs4766482(0.326/123),rs752014(0.297/131),rs11067359(0.285/86.7),rs10850453(0.278/108),rs12423266(0.251/121),rs11615462(0.244/122),rs10850503(0.22/127),rs7306218(0.193/109),rs11837358(0.143/-54.1)	109800857	110069857	269	rs7298565(1/-1.32),rs7311187(1/-0.95),rs7956788(0.999/22.1),rs2241210(0.999/11.3),rs10744826(0.999/26.7),rs7956536(0.999/41.7),rs1001382(0.999/36.1),rs1045255(0.999/35.1),rs1543897(0.999/36.4),rs2879107(0.999/14.6),rs6606732(0.998/45.7),rs1075467(0.998/48.1),rs7304862(0.998/50),rs731178(0.998/42.8),rs2058807(0.998/34.4),rs4766611(0.998/49),rs2004359(0.998/38),rs1543896(0.997/-18.8),rs10850358(0.997/52.2),rs2241215(0.997/-13.4),rs11067231(0.996/54.7),rs9593(0.996/56),rs877710(0.996/55.1),rs7964021(0.995/58.8),rs2058805(0.995/59.7),rs874170(0.995/66.1),rs736344(0.995/62.3),rs10850380(0.995/64),rs2058806(0.995/57.5),rs7953014(0.995/59.2),rs2058804(0.995/-29.8),rs888192(0.995/56.2),rs7134594(0.995/61.3),rs918106(0.994/-34.5),rs7954144(0.994/77),rs2338104(0.994/-43.7),rs6606734(0.993/74.8),rs10774708(0.991/-45.7),rs3782894(0.989/87.2),rs2241208(0.973/23.9),rs12321904(0.956/50.4),rs10850435(0.944/94.4),rs6606717(0.93/-65.6),rs7308864(0.929/-67.7),rs9888325(0.906/98.6),rs11609896(0.906/99.6),rs10850443(0.906/102),rs10161126(0.905/103),rs2111216(0.747/71.3),rs888194(0.717/48.1),rs3742015(0.714/78.3),rs12314392(0.714/72),rs7313797(0.714/-42.7),rs6606725(0.714/-33.5),rs7313056(0.704/-67.4),rs2075432(0.704/-64.6),rs10850379(0.684/63.9),rs7137190(0.672/-72.7),rs1866066(0.669/-80.6),rs9668180(0.669/-78.3),rs6606712(0.63/-87.4),rs7299698(0.624/109),rs7314538(0.62/111),rs3825393(0.6/-55.5)	109851457	110049857	198.4	/(0.999)rs2241210;HDL_cholesterol_levels(28334899)(8E-24)/(0.995)rs7134594;HDL_cholesterol(20686565)(7E-15);HDL_cholesterol(24097068)(2E-13)/(0.994)rs2338104;HDL_cholesterol(19060906)(1E-10);HDL_cholesterol(18193043)(3E-8)/(0.973)rs2241208;HDL_cholesterol(25961943)(9E-10)	MYO1H(-2.7),KCTD10(0.0),UBE3B(0.0),MMAB(2.7),MVK(22.6)	5
rs6871069	5	103683851	1.46e-07	1.09626	0.0175	A/G	0.62	0.615	0.99	(9632,542235,16017.08)?++++-++++-++++	0	rs2963214(0.627/107),rs2403324(0.627/107),rs2919957(0.627/107),rs2403325(0.627/107),rs2028529(0.626/106),rs1442112(0.626/105),rs2028532(0.626/106),rs2028530(0.626/106),rs2028528(0.626/106),rs2919956(0.626/107),rs2919959(0.626/109),rs2963215(0.626/109),rs2921501(0.626/-2.65),rs2963213(0.626/106),rs2028531(0.626/106),rs2919958(0.626/108),rs2028527(0.626/106),rs1120977(0.624/114),rs6888556(0.624/127),rs2919962(0.624/112),rs9687954(0.624/126),rs10479288(0.624/131),rs6859205(0.624/130),rs6596577(0.624/125),rs2919966(0.624/115),rs6877372(0.624/120),rs2963217(0.624/111),rs2919969(0.624/120),rs2919968(0.624/120),rs4235638(0.624/134),rs2963216(0.624/111),rs4285192(0.624/126),rs13169963(0.624/122),rs10053641(0.624/130),rs2119781(0.624/119),rs1442113(0.624/116),rs2963220(0.624/114),rs34564998(0.624/129),rs2919963(0.624/113),rs12719528(0.624/121),rs13154810(0.624/121),rs6866133(0.624/131),rs2963219(0.624/113),rs6869563(0.624/128),rs2919965(0.624/114),rs2963211(0.624/117),rs10071766(0.624/122),rs12719529(0.624/121),rs6882124(0.624/127),rs6860326(0.624/130),rs12719530(0.624/121),rs10066360(0.624/121),rs2919967(0.624/117),rs2919960(0.624/112),rs55740447(0.624/122),rs6863432(0.623/120),rs2963233(0.623/119),rs4235643(0.623/135),rs4235640(0.622/134),rs4235641(0.622/134),rs4703034(0.62/128),rs10042031(0.614/163),rs4703038(0.614/140),rs6866692(0.614/142),rs6877529(0.614/141),rs10463562(0.614/149),rs6874739(0.614/138),rs4703305(0.614/137),rs10464006(0.614/142),rs6866475(0.614/139),rs4618407(0.614/184),rs6890980(0.614/140),rs7705808(0.614/144),rs12186445(0.614/159),rs4703036(0.614/137),rs10077445(0.614/136),rs10515359(0.614/144),rs13168369(0.614/142),rs11748028(0.614/156),rs1421660(0.613/194),rs2403283(0.613/188),rs4432860(0.612/191),rs4443397(0.611/170),rs7712195(0.608/207),rs1833515(0.608/209),rs10051182(0.607/202),rs10069663(0.607/216),rs10064760(0.607/217),rs6867959(0.607/214),rs12657123(0.606/223),rs4345293(0.6/181),rs2012695(0.571/192),rs7706890(0.568/199),rs7711148(0.565/199),rs10078969(0.542/229),rs10036615(0.54/9.17),rs7716818(0.52/0.936),rs10067176(0.472/8.47),rs1899385(0.471/21.2),rs1561781(0.47/18.1),rs62362402(0.456/29.7),rs1442115(0.436/34),rs2963229(0.435/42.5),rs2403326(0.382/107),rs35313049(0.38/123),rs2919961(0.379/112),rs13187104(0.379/157),rs6881764(0.379/126),rs4703307(0.378/165),rs1363097(0.378/192),rs4515268(0.378/190),rs969397(0.377/180),rs10464007(0.377/148),rs11958220(0.377/160),rs67909927(0.377/144),rs1363098(0.377/183),rs7706513(0.377/148),rs6870957(0.377/184),rs11747766(0.377/155),rs4482879(0.376/195),rs7731266(0.376/194),rs4703040(0.375/196),rs12719532(0.368/139),rs2403304(0.365/49.4),rs55649128(0.364/59.9),rs1561780(0.351/-1.57),rs1899386(0.34/21),rs964040(0.339/21.7),rs2896539(0.339/12.6),rs6867409(0.338/206),rs12659431(0.337/220),rs1592756(0.337/209),rs10059133(0.337/218),rs4703300(0.337/5.3),rs1592755(0.337/210),rs6874138(0.336/216),rs2193933(0.336/209),rs1582419(0.336/186),rs35319957(0.336/180),rs1372502(0.336/17.2),rs11955377(0.336/178),rs2028526(0.335/82.3),rs13181679(0.334/54),rs2963227(0.333/22),rs2963222(0.333/14.9),rs2919955(0.332/87.9),rs17405024(0.332/96.7),rs4510551(0.33/45.4),rs35949602(0.329/52.8),rs13162928(0.328/53),rs1372500(0.327/74.9),rs1530303(0.327/39.6),rs1583953(0.325/67),rs13177473(0.325/61.2),rs72776989(0.324/67.6),rs7703746(0.322/223),rs12658019(0.32/220),rs959857(0.302/226),rs11242523(0.302/221),rs4320234(0.302/211),rs4521446(0.302/214),rs6865511(0.302/218),rs1421667(0.302/224),rs12657531(0.302/220),rs4295362(0.302/225),rs17156671(0.302/222),rs10064425(0.302/216),rs11242522(0.302/221),rs2403284(0.302/222),rs1421666(0.302/225),rs1833514(0.302/212),rs7706353(0.302/211),rs2032790(0.302/224),rs6596578(0.302/215),rs12515429(0.302/221),rs62362416(0.301/120),rs10035536(0.301/114),rs12658007(0.301/220),rs10037808(0.301/108),rs80013440(0.301/121),rs12658451(0.3/220),rs10075330(0.292/181),rs6596573(0.29/57.6),rs13186682(0.289/54.2),rs12187898(0.276/256),rs12187903(0.275/256),rs2447838(0.269/244),rs1363101(0.269/257),rs445578(0.269/243),rs2018142(0.268/258),rs10455066(0.268/258),rs10455065(0.268/258),rs2431112(0.267/248),rs2447832(0.267/250),rs254035(0.266/252),rs325506(0.266/328),rs10071115(0.261/228),rs1442114(0.261/33.5),rs2112163(0.26/263),rs10477834(0.259/234),rs2431109(0.259/261),rs62362459(0.259/233),rs1363102(0.259/234),rs10057469(0.258/235),rs10057459(0.258/235),rs7710489(0.258/232),rs2447828(0.258/263),rs10479297(0.258/232),rs1363100(0.258/262),rs10072579(0.258/234),rs12658276(0.258/231),rs11738191(0.258/229),rs7723509(0.258/233),rs10479296(0.258/232),rs10052804(0.258/236),rs10054977(0.258/231),rs1421665(0.258/230),rs2161097(0.258/261),rs13177365(0.258/231),rs254025(0.258/260),rs10072849(0.258/235),rs10053368(0.258/231),rs254024(0.258/260),rs1363106(0.258/230),rs10059643(0.258/236),rs2447827(0.257/264),rs33817(0.256/294),rs1592754(0.255/254),rs254020(0.255/266),rs13172611(0.255/229),rs254023(0.255/272),rs11738197(0.255/229),rs10479298(0.254/240),rs12651813(0.254/231),rs10059898(0.254/230),rs28437853(0.253/241),rs62362443(0.253/228),rs10078807(0.253/228),rs10076839(0.252/325),rs254045(0.252/275),rs62362009(0.252/249),rs10060837(0.247/254),rs396755(0.246/338),rs254011(0.246/237),rs254013(0.246/242),rs10464004(0.244/45.1),rs2035231(0.242/266),rs21126(0.241/330),rs325528(0.241/365),rs28893806(0.24/309),rs410915(0.239/350),rs325521(0.238/359),rs2028525(0.237/82),rs416223(0.234/308),rs2963207(0.233/84),rs325485(0.227/312),rs325501(0.225/324),rs10038581(0.218/369),rs254026(0.214/257),rs33820(0.213/288),rs173825(0.21/274),rs1592757(0.205/206),rs12658032(0.204/220),rs254028(0.198/256),rs173823(0.152/271),rs171697(0.152/273),rs2431108(0.151/264),rs40465(0.15/298),rs30266(0.15/289)	103681201	104052851	371.65	rs2963214(0.627/107),rs2403324(0.627/107),rs2919957(0.627/107),rs2403325(0.627/107),rs2028528(0.626/106),rs2028530(0.626/106),rs2028532(0.626/106),rs1442112(0.626/105),rs2028529(0.626/106),rs2963215(0.626/109),rs2919959(0.626/109),rs2919956(0.626/107),rs2028531(0.626/106),rs2963213(0.626/106),rs2921501(0.626/-2.65),rs2028527(0.626/106),rs2919958(0.626/108),rs2963217(0.624/111),rs6877372(0.624/120),rs2919966(0.624/115),rs9687954(0.624/126),rs6859205(0.624/130),rs6596577(0.624/125),rs10479288(0.624/131),rs6888556(0.624/127),rs2919962(0.624/112),rs1120977(0.624/114),rs12719528(0.624/121),rs34564998(0.624/129),rs2919963(0.624/113),rs1442113(0.624/116),rs2119781(0.624/119),rs2963220(0.624/114),rs13169963(0.624/122),rs10053641(0.624/130),rs2919968(0.624/120),rs4235638(0.624/134),rs2919969(0.624/120),rs2963216(0.624/111),rs4285192(0.624/126),rs6882124(0.624/127),rs6860326(0.624/130),rs12719529(0.624/121),rs10071766(0.624/122),rs2963211(0.624/117),rs2919965(0.624/114),rs6869563(0.624/128),rs6866133(0.624/131),rs2963219(0.624/113),rs13154810(0.624/121),rs55740447(0.624/122),rs2919967(0.624/117),rs2919960(0.624/112),rs10066360(0.624/121),rs12719530(0.624/121),rs6863432(0.623/120),rs4235643(0.623/135),rs2963233(0.623/119),rs4235640(0.622/134),rs4235641(0.622/134),rs4703034(0.62/128),rs4703038(0.614/140),rs10042031(0.614/163),rs6866475(0.614/139),rs10464006(0.614/142),rs10463562(0.614/149),rs4703305(0.614/137),rs6874739(0.614/138),rs6877529(0.614/141),rs6866692(0.614/142),rs4703036(0.614/137),rs12186445(0.614/159),rs7705808(0.614/144),rs6890980(0.614/140),rs4618407(0.614/184),rs11748028(0.614/156),rs13168369(0.614/142),rs10077445(0.614/136),rs10515359(0.614/144),rs1421660(0.613/194),rs2403283(0.613/188),rs4432860(0.612/191),rs4443397(0.611/170),rs7712195(0.608/207),rs1833515(0.608/209),rs10069663(0.607/216),rs10051182(0.607/202),rs10064760(0.607/217),rs6867959(0.607/214),rs12657123(0.606/223),rs4345293(0.6/181)	103681201	103906851	225.65	-	-	0
rs1484092	18	35702827	1.643e-07	1.10517	0.0191	A/G	0.77	0.756	0.995	(10025,547333,16741.73)++++++--+++-+++	0	rs9783874(0.983/-7.12),rs57074568(0.898/-4.42),rs8097923(0.897/-2.07),rs8091350(0.897/1.68),rs9950811(0.896/-3.89),rs7227374(0.895/-5.11),rs7240898(0.892/-5.98),rs7240923(0.892/-5.93),rs7241706(0.889/-6.17),rs10432157(0.888/2.91),rs6507239(0.885/-1.62),rs6507240(0.885/-1.62),rs9959112(0.874/-20.6),rs9783914(0.874/-7.73),rs11875029(0.874/-14.3),rs2200261(0.874/-15.7),rs9807339(0.874/-19.1),rs9807134(0.874/-17.6),rs7236639(0.874/-19.5),rs2861620(0.874/-17.2),rs9304183(0.874/-10.9),rs7232876(0.872/-34.1),rs16969717(0.872/-27.5),rs9966304(0.872/-30.9),rs9956147(0.872/-30.2),rs1385031(0.872/-34.8),rs9946258(0.872/-22.8),rs9966896(0.872/-30.4),rs9950743(0.872/-28),rs9675889(0.869/-8.34),rs8085401(0.869/-38.5),rs8086237(0.869/-38.7),rs9675890(0.869/-8.33),rs10502684(0.868/-38.9),rs7230192(0.868/-8.65),rs7229072(0.868/-8.65),rs11082049(0.864/1.11),rs7242320(0.857/-39.9),rs8091939(0.856/-42.3),rs4275926(0.856/-40.2),rs10775463(0.856/-41.1),rs7229518(0.855/-56.1),rs8096901(0.855/-57),rs1531885(0.855/-58.1),rs28636487(0.855/-58.6),rs9956247(0.855/-50.9),rs8097143(0.855/-48.4),rs62081933(0.855/-45.2),rs8089074(0.855/-55.2),rs9304180(0.855/-53),rs9966184(0.855/-53.8),rs8097930(0.855/-57),rs28702879(0.855/-50.6),rs9284420(0.855/-53.3),rs8089853(0.855/-55.4),rs10853447(0.855/-49.3),rs8091004(0.853/-58.9),rs8092736(0.85/-40.8),rs12373411(0.817/-80.1),rs8087154(0.81/-80.6),rs28619130(0.784/-16.8),rs974573(0.784/-17.4),rs7235688(0.784/-12.8),rs9635928(0.784/-17.8),rs9952844(0.784/-14.9),rs7231707(0.784/-12.9),rs1158936(0.784/-21.5),rs62083283(0.784/-20.7),rs7243325(0.784/-9.21),rs62083286(0.784/-12.6),rs11082047(0.784/-11.6),rs55670264(0.784/-13.6),rs9304184(0.784/-10.5),rs9966903(0.782/-30.4),rs12150709(0.782/-29.3),rs72888875(0.782/-30.8),rs57798949(0.782/-29.2),rs12150708(0.782/-29.1),rs16969699(0.782/-31.5),rs7233447(0.782/-34.2),rs9948764(0.782/-25.9),rs9954928(0.782/-32),rs1159242(0.782/-26.6),rs28659856(0.78/-35.6),rs7229950(0.779/-38.4),rs9950105(0.779/-28.6),rs7230185(0.779/-38),rs1385032(0.778/-39),rs72888881(0.776/-30),rs8083683(0.765/-56.7),rs8097488(0.765/-57.3),rs16969647(0.765/-47.5),rs9949486(0.765/-55.3),rs28545124(0.765/-47),rs9304181(0.765/-51.3),rs8091143(0.762/-58.8),rs8084044(0.761/-65),rs56737758(0.761/-70.3),rs8092740(0.761/-40.8),rs1484097(0.761/-68.3),rs8090415(0.761/-67.7),rs9965614(0.758/-78.6),rs62081924(0.731/-70.3),rs8088151(0.72/-80.6),rs9956309(0.613/13.8),rs73422082(0.612/19.4),rs8088896(0.582/24.1),rs9950759(0.581/37),rs8086637(0.581/28.3),rs1484103(0.581/36.1),rs8096651(0.581/39.1),rs9965329(0.58/46.2),rs9961144(0.58/50.4),rs8089763(0.58/57.2),rs1967395(0.58/53.6),rs7228918(0.579/56.2),rs9960474(0.579/32.9),rs8087563(0.579/28.4),rs9954544(0.579/55.4),rs9960445(0.576/32.8),rs62083355(0.511/35.8),rs62083354(0.489/33.3)	35622227	35760027	137.8	rs9783874(0.983/-7.12),rs57074568(0.898/-4.42),rs8097923(0.897/-2.07),rs8091350(0.897/1.68),rs9950811(0.896/-3.89),rs7227374(0.895/-5.11),rs7240898(0.892/-5.98),rs7240923(0.892/-5.93),rs7241706(0.889/-6.17),rs10432157(0.888/2.91),rs6507239(0.885/-1.62),rs6507240(0.885/-1.62),rs9959112(0.874/-20.6),rs9783914(0.874/-7.73),rs11875029(0.874/-14.3),rs2200261(0.874/-15.7),rs9807339(0.874/-19.1),rs9807134(0.874/-17.6),rs7236639(0.874/-19.5),rs2861620(0.874/-17.2),rs9304183(0.874/-10.9),rs16969717(0.872/-27.5),rs7232876(0.872/-34.1),rs9966304(0.872/-30.9),rs1385031(0.872/-34.8),rs9956147(0.872/-30.2),rs9946258(0.872/-22.8),rs9966896(0.872/-30.4),rs9950743(0.872/-28),rs9675889(0.869/-8.34),rs8085401(0.869/-38.5),rs9675890(0.869/-8.33),rs8086237(0.869/-38.7),rs10502684(0.868/-38.9),rs7230192(0.868/-8.65),rs7229072(0.868/-8.65),rs11082049(0.864/1.11),rs7242320(0.857/-39.9),rs8091939(0.856/-42.3),rs4275926(0.856/-40.2),rs10775463(0.856/-41.1),rs7229518(0.855/-56.1),rs1531885(0.855/-58.1),rs8096901(0.855/-57),rs28636487(0.855/-58.6),rs9956247(0.855/-50.9),rs8097143(0.855/-48.4),rs62081933(0.855/-45.2),rs8089074(0.855/-55.2),rs9304180(0.855/-53),rs9966184(0.855/-53.8),rs8097930(0.855/-57),rs9284420(0.855/-53.3),rs28702879(0.855/-50.6),rs10853447(0.855/-49.3),rs8089853(0.855/-55.4),rs8091004(0.853/-58.9),rs8092736(0.85/-40.8),rs12373411(0.817/-80.1),rs8087154(0.81/-80.6),rs28619130(0.784/-16.8),rs974573(0.784/-17.4),rs9635928(0.784/-17.8),rs7235688(0.784/-12.8),rs1158936(0.784/-21.5),rs9952844(0.784/-14.9),rs7231707(0.784/-12.9),rs62083283(0.784/-20.7),rs7243325(0.784/-9.21),rs62083286(0.784/-12.6),rs55670264(0.784/-13.6),rs11082047(0.784/-11.6),rs9304184(0.784/-10.5),rs12150709(0.782/-29.3),rs9966903(0.782/-30.4),rs72888875(0.782/-30.8),rs57798949(0.782/-29.2),rs12150708(0.782/-29.1),rs7233447(0.782/-34.2),rs16969699(0.782/-31.5),rs9948764(0.782/-25.9),rs1159242(0.782/-26.6),rs9954928(0.782/-32),rs28659856(0.78/-35.6),rs9950105(0.779/-28.6),rs7229950(0.779/-38.4),rs7230185(0.779/-38),rs1385032(0.778/-39),rs72888881(0.776/-30),rs8097488(0.765/-57.3),rs8083683(0.765/-56.7),rs16969647(0.765/-47.5),rs9949486(0.765/-55.3),rs28545124(0.765/-47),rs9304181(0.765/-51.3),rs8091143(0.762/-58.8),rs8084044(0.761/-65),rs56737758(0.761/-70.3),rs8092740(0.761/-40.8),rs8090415(0.761/-67.7),rs1484097(0.761/-68.3),rs9965614(0.758/-78.6),rs62081924(0.731/-70.3),rs8088151(0.72/-80.6),rs9956309(0.613/13.8),rs73422082(0.612/19.4)	35622227	35722227	100	-	-	0
rs62331685	4	112844069	2.682e-07	1.10882	0.0201	C/T	0.792	0.785	0.998	(10025,547333,16741.73)+-+---------+--	0	rs62331686(0.999/1.61),rs3850480(0.999/-3.34),rs17443132(0.997/12.8),rs7683094(0.997/-4.51),rs17443006(0.996/-11.4),rs17527615(0.995/30.1),rs72682311(0.995/30.6),rs7697582(0.977/14.8),rs1002563(0.949/4.6),rs6819454(0.949/-8.16),rs62331683(0.948/-7.11),rs17527538(0.948/7.26),rs111357285(0.947/-13),rs62331688(0.947/7.38),rs57702742(0.946/41),rs61392873(0.945/41.1),rs62331697(0.907/56.6),rs72682327(0.907/57.1),rs7679677(0.903/61.4),rs62329968(0.902/62.3),rs7660014(0.9/65.8),rs12647904(0.9/63.8),rs7654803(0.885/61.5),rs62331698(0.885/62.2),rs6824030(0.885/62.9),rs60165996(0.884/55.8),rs9918024(0.883/61.3),rs17627471(0.882/62.9),rs67661057(0.882/60.8),rs12644757(0.88/64),rs56194651(0.835/67),rs62329971(0.825/69.1),rs7654718(0.811/61.2),rs17527759(0.808/71),rs12646388(0.768/52),rs62331694(0.768/52.2),rs72682328(0.764/57.2),rs2057818(0.725/9.05),rs62331695(0.699/55),rs6812046(0.678/58.1),rs72682314(0.645/33.6),rs56186847(0.451/77.6),rs6820458(0.45/78.4),rs34039316(0.443/-41.1),rs3850475(0.443/-34.9),rs12711017(0.443/-29.3),rs10016853(0.443/-34.2),rs2348650(0.443/-28.6),rs4834028(0.442/-38.5),rs6819440(0.437/-30.9),rs6845600(0.436/-30.6),rs10434012(0.436/-35.4),rs3850476(0.436/-33.7),rs3850474(0.436/-35),rs3913815(0.436/-38.1),rs6843121(0.436/-44.3),rs13121334(0.436/-42.2),rs11722732(0.436/-40.9),rs6848658(0.436/-44.1),rs3913817(0.436/-33.9),rs6848635(0.436/-44.2),rs17627161(0.436/-38.1),rs3913816(0.436/-37.8),rs6842731(0.435/-44.4),rs7677732(0.421/-18.1),rs3850479(0.42/-19.4),rs6814262(0.412/-17.4),rs3850478(0.412/-20.4),rs11722569(0.412/-21.3),rs72682349(0.359/84.2),rs3850487(0.358/85.6),rs72664508(0.334/97.3),rs6840586(0.333/113),rs10516582(0.333/132),rs6817862(0.333/113),rs72682347(0.327/78.3),rs72664503(0.295/93.1),rs1112108(0.293/130),rs72664524(0.293/144),rs6840546(0.292/113),rs7687037(0.292/126),rs59930456(0.274/114),rs72664511(0.221/106),rs72664515(0.22/123)	112799669	112988069	188.4	rs3850480(0.999/-3.34),rs62331686(0.999/1.61),rs17443132(0.997/12.8),rs7683094(0.997/-4.51),rs17443006(0.996/-11.4),rs72682311(0.995/30.6),rs17527615(0.995/30.1),rs7697582(0.977/14.8),rs6819454(0.949/-8.16),rs1002563(0.949/4.6),rs62331683(0.948/-7.11),rs17527538(0.948/7.26),rs111357285(0.947/-13),rs62331688(0.947/7.38),rs57702742(0.946/41),rs61392873(0.945/41.1),rs62331697(0.907/56.6),rs72682327(0.907/57.1),rs7679677(0.903/61.4),rs62329968(0.902/62.3),rs7660014(0.9/65.8),rs12647904(0.9/63.8),rs7654803(0.885/61.5),rs6824030(0.885/62.9),rs62331698(0.885/62.2),rs60165996(0.884/55.8),rs9918024(0.883/61.3),rs17627471(0.882/62.9),rs67661057(0.882/60.8),rs12644757(0.88/64),rs56194651(0.835/67),rs62329971(0.825/69.1),rs7654718(0.811/61.2),rs17527759(0.808/71),rs62331694(0.768/52.2),rs12646388(0.768/52),rs72682328(0.764/57.2),rs2057818(0.725/9.05),rs62331695(0.699/55),rs6812046(0.678/58.1),rs72682314(0.645/33.6)	112831069	112915069	84	-	-	0
rs6549383	3	71266885	3.049e-07	1.09079	0.017	T/C	0.504	0.502	0.991	(8851,543812,14980.85)-+-++?+++-+--++	16	rs2163729(0.713/-0.514),rs2037473(0.709/0.835),rs4677597(0.701/-5.7)	71261185	71267720	6.535	rs2163729(0.713/-0.514),rs2037473(0.709/0.835),rs4677597(0.701/-5.7)	71261185	71267720	6.535	-	FOXP1(0.0)	1
rs4524466	5	60020078	3.235e-07	0.92035	0.0162	C/T	0.543	0.563	0.999	(10025,547333,16741.73)+++++++++++-+-+	0	rs1456743(0.997/-12.7),rs716345(0.997/-7.13),rs2409794(0.997/-3.28),rs10939864(0.997/-9.79),rs10041431(0.997/-9.16),rs12517728(0.997/-11.7),rs10063407(0.997/-11),rs7730342(0.997/0.567),rs10063166(0.997/-11.2),rs10471485(0.997/-10.9),rs1816861(0.997/-8.4),rs1816864(0.996/-8.8),rs6449490(0.995/11.6),rs2085413(0.995/5.3),rs2085409(0.995/1.1),rs2100584(0.995/1.41),rs6882727(0.995/11.3),rs12651791(0.995/7.38),rs11954496(0.995/11.2),rs4700384(0.995/12.4),rs6449491(0.995/12.1),rs4447941(0.995/2.13),rs2085410(0.995/4.48),rs9654363(0.994/13.2),rs7701708(0.994/7.54),rs1117674(0.994/14.9),rs1117675(0.994/14.8),rs1117677(0.994/14.6),rs12655977(0.994/14.4),rs4398599(0.994/12.3),rs10471493(0.991/15.1),rs1117676(0.987/14.7),rs6887434(0.961/15.3),rs6449487(0.925/-13.7),rs6887637(0.925/15.6),rs7381138(0.914/-10.6),rs3899221(0.901/16.3),rs1960479(0.9/16.1),rs10440618(0.9/19),rs10069929(0.9/20),rs10054744(0.9/20),rs4577661(0.9/20.4),rs4400080(0.899/20.6),rs4298206(0.856/-7.84),rs4235480(0.854/12.3),rs6449489(0.854/6.16),rs7736518(0.841/-14.2),rs1824120(0.84/-22.1),rs9686489(0.84/-14.3),rs2409792(0.84/-21.8),rs12186391(0.84/-15.2),rs755077(0.84/-19.5),rs1379114(0.84/-22.3),rs1870014(0.84/-19.6),rs1379115(0.84/-22.2),rs12515025(0.84/-20.6),rs7707698(0.84/-21.1),rs10939860(0.84/-20.7),rs12514253(0.84/-21.8),rs9942410(0.838/-24.3),rs11956023(0.837/-63.3),rs56191602(0.837/-65.6),rs3857236(0.829/-111),rs55720622(0.829/-105),rs62373025(0.829/-106),rs2061250(0.829/-102),rs11959922(0.829/-99.5),rs62373024(0.829/-108),rs11948543(0.829/-101),rs11952735(0.829/-80.9),rs1379117(0.826/-77.8),rs11740327(0.823/-121),rs1816899(0.823/-125),rs11745627(0.822/-139),rs377321(0.822/-168),rs11739724(0.822/-156),rs2898287(0.822/-136),rs1562235(0.822/-143),rs10939862(0.819/-18.4),rs248911(0.768/-173),rs152341(0.768/-174),rs55854817(0.767/-15.6),rs897672(0.767/-24),rs4700387(0.766/16.7),rs10057004(0.764/21),rs286154(0.698/-93.2),rs10939857(0.698/-63.3),rs286155(0.697/-95.2),rs12655515(0.697/-46),rs34395679(0.696/-65.4),rs57521726(0.696/-35.2),rs10805370(0.696/-35.8),rs286153(0.696/-91.1),rs4353978(0.696/-63),rs6874072(0.696/-32.4),rs11739209(0.696/-60.3),rs11745077(0.695/-64.4),rs7719726(0.692/-70.5),rs11951950(0.692/-143),rs62372964(0.692/-134),rs1445852(0.692/-129),rs4700378(0.691/-149),rs6449485(0.691/-24.6),rs4700379(0.691/-148),rs249069(0.691/-168),rs56137970(0.691/-147),rs1992612(0.484/24.8),rs6449493(0.484/26.4),rs4277863(0.484/23.3),rs4406099(0.484/21.3),rs13184554(0.285/83.5),rs10062839(0.285/83.4),rs6449504(0.285/85.2),rs36111624(0.284/85.9),rs6877757(0.283/89.4),rs7730827(0.283/88.8),rs6449505(0.283/96.8),rs12696975(0.276/48.3),rs702564(0.276/27.9),rs13358053(0.276/29.5),rs13153359(0.276/25.2),rs13186761(0.275/41.5),rs16878397(0.273/45.4),rs1824531(0.273/55.1),rs4479795(0.27/92),rs1445292(0.27/100),rs295540(0.261/474),rs6876346(0.233/71.8),rs6449502(0.232/73),rs6877849(0.232/68.5),rs55809585(0.232/83.5),rs4700392(0.23/74.2),rs35006499(0.229/91.9),rs7712473(0.229/88.4),rs6894795(0.229/101),rs6871557(0.229/97.4),rs4410607(0.227/106),rs6869332(0.226/109),rs4700401(0.22/148),rs7714071(0.208/120),rs34641(0.205/327),rs2909851(0.205/314),rs34595(0.205/307),rs248679(0.205/316),rs248678(0.204/318),rs6449506(0.204/143),rs10471498(0.204/142),rs7700975(0.204/136),rs290508(0.203/283),rs2619891(0.203/254),rs6449508(0.203/147),rs6449510(0.203/159),rs4647135(0.203/162),rs158916(0.203/225),rs35319315(0.203/189),rs162231(0.203/288),rs158920(0.203/221),rs2306351(0.203/167),rs4647108(0.203/178),rs162240(0.203/279),rs2619892(0.203/254),rs158925(0.203/232),rs329620(0.203/268),rs158563(0.203/235),rs158568(0.203/293),rs162232(0.203/288),rs10939874(0.203/156),rs290504(0.203/275),rs12696976(0.203/183),rs162250(0.203/275),rs158566(0.203/295),rs158567(0.203/294),rs1609041(0.203/242),rs170658(0.203/238),rs290505(0.203/276),rs167912(0.203/265),rs158928(0.203/208),rs162233(0.203/292),rs7445953(0.203/157),rs162237(0.203/283),rs2306350(0.203/167),rs162239(0.203/281),rs162235(0.203/293),rs158926(0.203/231),rs3797562(0.203/177),rs4647078(0.203/197),rs4647168(0.203/149),rs6449507(0.203/144),rs182351(0.203/244),rs4647134(0.203/162),rs2928243(0.203/242),rs329619(0.203/269),rs158565(0.203/297),rs329627(0.203/263),rs2928246(0.203/280),rs34640(0.202/329),rs329618(0.2/269),rs35383830(0.2/191),rs6449509(0.2/159),rs114260952(0.198/369),rs248680(0.198/342),rs34425764(0.198/346),rs295557(0.198/382),rs11951606(0.198/353),rs13357828(0.198/356),rs9291704(0.198/343),rs11951504(0.198/352),rs10471503(0.198/350),rs34599(0.198/335),rs295567(0.198/378),rs295556(0.198/382),rs295565(0.195/378),rs34598(0.195/336),rs4700398(0.191/116),rs13189346(0.174/118),rs7731760(0.174/117),rs1867597(0.174/118),rs58078456(0.173/114),rs10223052(0.143/780),rs13166779(0.124/776),rs13165663(0.123/775),rs13166910(0.123/797),rs11741726(0.123/790),rs13167695(0.123/800),rs13170519(0.123/789),rs13162534(0.123/800),rs114394533(0.122/-7.97),rs72755179(0.122/-8.43),rs72755178(0.121/-13.6),rs72755192(0.119/15.2),rs10514909(0.117/740),rs13174756(0.117/729),rs17338553(0.117/761),rs13164700(0.117/727),rs10514908(0.116/739),rs13158938(0.116/756),rs9291692(0.108/-185),rs6891919(0.108/-188),rs112450883(0.106/-193),rs7712117(0.106/-196),rs10065640(0.106/-198),rs7727343(0.106/-197),rs7724442(0.106/-185),rs6449475(0.106/-186),rs898622(0.105/60.1),rs10075757(0.104/-205),rs72755166(0.104/-37.6),rs72755172(0.104/-21.3),rs6883313(0.103/-166),rs77497679(0.103/-129),rs7732792(0.103/-80.4),rs6878546(0.103/-167),rs72755141(0.103/-125),rs72755149(0.103/-101),rs72755145(0.103/-117),rs61519868(0.103/-165),rs72755146(0.103/-116),rs116090247(0.103/-142),rs141613024(0.102/-148),rs75934835(0.102/-161)	59815078	60820078	1005	rs716345(0.997/-7.13),rs1456743(0.997/-12.7),rs2409794(0.997/-3.28),rs10939864(0.997/-9.79),rs10041431(0.997/-9.16),rs10063407(0.997/-11),rs12517728(0.997/-11.7),rs10471485(0.997/-10.9),rs7730342(0.997/0.567),rs10063166(0.997/-11.2),rs1816861(0.997/-8.4),rs1816864(0.996/-8.8),rs6449490(0.995/11.6),rs2085413(0.995/5.3),rs2100584(0.995/1.41),rs2085409(0.995/1.1),rs12651791(0.995/7.38),rs6882727(0.995/11.3),rs4700384(0.995/12.4),rs6449491(0.995/12.1),rs11954496(0.995/11.2),rs4447941(0.995/2.13),rs2085410(0.995/4.48),rs7701708(0.994/7.54),rs9654363(0.994/13.2),rs1117674(0.994/14.9),rs1117675(0.994/14.8),rs1117677(0.994/14.6),rs12655977(0.994/14.4),rs4398599(0.994/12.3),rs10471493(0.991/15.1),rs1117676(0.987/14.7),rs6887434(0.961/15.3),rs6449487(0.925/-13.7),rs6887637(0.925/15.6),rs7381138(0.914/-10.6),rs3899221(0.901/16.3),rs1960479(0.9/16.1),rs10440618(0.9/19),rs10069929(0.9/20),rs10054744(0.9/20),rs4577661(0.9/20.4),rs4400080(0.899/20.6),rs4298206(0.856/-7.84),rs4235480(0.854/12.3),rs6449489(0.854/6.16),rs7736518(0.841/-14.2),rs12186391(0.84/-15.2),rs9686489(0.84/-14.3),rs1824120(0.84/-22.1),rs2409792(0.84/-21.8),rs1379114(0.84/-22.3),rs755077(0.84/-19.5),rs1870014(0.84/-19.6),rs12515025(0.84/-20.6),rs1379115(0.84/-22.2),rs12514253(0.84/-21.8),rs10939860(0.84/-20.7),rs7707698(0.84/-21.1),rs9942410(0.838/-24.3),rs11956023(0.837/-63.3),rs56191602(0.837/-65.6),rs3857236(0.829/-111),rs55720622(0.829/-105),rs2061250(0.829/-102),rs62373025(0.829/-106),rs11959922(0.829/-99.5),rs11948543(0.829/-101),rs62373024(0.829/-108),rs11952735(0.829/-80.9),rs1379117(0.826/-77.8),rs11740327(0.823/-121),rs1816899(0.823/-125),rs11745627(0.822/-139),rs377321(0.822/-168),rs11739724(0.822/-156),rs2898287(0.822/-136),rs1562235(0.822/-143),rs10939862(0.819/-18.4),rs248911(0.768/-173),rs152341(0.768/-174),rs55854817(0.767/-15.6),rs897672(0.767/-24),rs4700387(0.766/16.7),rs10057004(0.764/21),rs286154(0.698/-93.2),rs10939857(0.698/-63.3),rs12655515(0.697/-46),rs286155(0.697/-95.2),rs34395679(0.696/-65.4),rs57521726(0.696/-35.2),rs10805370(0.696/-35.8),rs6874072(0.696/-32.4),rs4353978(0.696/-63),rs286153(0.696/-91.1),rs11739209(0.696/-60.3),rs11745077(0.695/-64.4),rs7719726(0.692/-70.5),rs11951950(0.692/-143),rs62372964(0.692/-134),rs1445852(0.692/-129),rs4700378(0.691/-149),rs6449485(0.691/-24.6),rs56137970(0.691/-147),rs249069(0.691/-168),rs4700379(0.691/-148)	59846078	60041078	195	-	PART1(-126.6),DEPDC1B(0.0),ELOVL7(0.0)	3
rs1445597	13	58683384	3.616e-07	0.90737	0.0191	A/C	0.748	0.753	0.995	(9632,542235,16017.08)?-----+-----+--	0	rs534151(0.991/-15.5),rs609856(0.99/-13.1),rs529667(0.986/-32.2),rs9537945(0.985/11.5),rs1445596(0.985/8.48),rs541453(0.984/-28),rs2921401(0.984/14.5),rs719193(0.983/16.1),rs716907(0.983/26.5),rs3012863(0.983/13.4),rs561238(0.98/-40.1),rs579744(0.98/-43.2),rs2590997(0.98/-48.7),rs652865(0.98/-51.6),rs2766120(0.98/-51),rs639359(0.98/-40.5),rs638855(0.98/-40.3),rs7338584(0.98/-38.8),rs528055(0.98/-41.5),rs568167(0.979/-59.2),rs639423(0.979/-57.3),rs487998(0.979/-58.2),rs3012850(0.978/30),rs1373921(0.977/-48.6),rs679768(0.977/-43.6),rs550810(0.951/-69.3),rs146887445(0.951/-110),rs17652327(0.951/-107),rs4886052(0.951/-114),rs9537914(0.951/-96.7),rs9537906(0.95/-112),rs544942(0.949/-67.4),rs9537894(0.949/-126),rs17653276(0.948/-77.9),rs9537924(0.948/-76.9),rs9537925(0.948/-76.3),rs9537909(0.948/-108),rs111633136(0.948/-109),rs17266631(0.947/-169),rs73209300(0.947/-143),rs12430126(0.947/-178),rs17273675(0.947/-148),rs12430006(0.947/-163),rs1978800(0.947/-171),rs9537873(0.947/-169),rs4099099(0.947/-139),rs719731(0.947/-172),rs1326528(0.946/-156),rs9537868(0.946/-180),rs4456382(0.946/-187),rs9527731(0.945/-196),rs930332(0.945/-192),rs9537864(0.945/-189),rs9537861(0.945/-190),rs4601935(0.945/-162),rs58385579(0.945/-186),rs73209287(0.945/-167),rs12430897(0.945/-200),rs1370059(0.944/-160),rs7991447(0.944/-181),rs1348675(0.942/29.3),rs12430440(0.938/-207),rs539870(0.922/-60),rs4886057(0.89/-88.1),rs7323404(0.888/-84.4),rs4884295(0.888/-87.5),rs146992238(0.856/-216),rs7328662(0.836/-218),rs34667220(0.836/-220),rs2196528(0.781/-220),rs7324317(0.768/-329),rs2151825(0.768/-345),rs9537797(0.768/-338),rs74079954(0.768/-348),rs1113315(0.768/-332),rs59811752(0.768/-341),rs9537796(0.768/-339),rs9537798(0.768/-336),rs17178205(0.767/-356),rs73207491(0.767/-351),rs7334317(0.767/-359),rs8002014(0.765/-325),rs1334297(0.765/-348),rs9527691(0.765/-361),rs17262885(0.762/-370),rs637402(0.736/-14.7),rs520924(0.734/-47.4),rs9537923(0.733/-77),rs61957865(0.733/-82.1),rs11843427(0.732/-235),rs4886050(0.732/-127),rs17265235(0.732/-233),rs9537842(0.732/-230),rs1865868(0.732/-102),rs9527720(0.732/-227),rs997878(0.732/-234),rs9537843(0.732/-230),rs17180471(0.732/-225),rs997879(0.732/-234),rs12430965(0.732/-229),rs9537826(0.731/-262),rs73209237(0.731/-259),rs1041646(0.731/-269),rs74816836(0.731/-225),rs73209227(0.731/-281),rs9537821(0.731/-281),rs9537846(0.731/-223),rs9527715(0.731/-254),rs9527714(0.731/-263),rs73209242(0.731/-253),rs1036448(0.731/-269),rs9527716(0.731/-253),rs73209239(0.731/-258),rs1898278(0.731/-265),rs7996419(0.731/-266),rs73209228(0.731/-281),rs1334290(0.731/-262),rs9527740(0.73/-142),rs9527724(0.73/-224),rs17264075(0.73/-294),rs6561943(0.73/-327),rs1836927(0.73/-158),rs1985031(0.73/-292),rs57669341(0.73/-288),rs2320925(0.729/-298),rs12428841(0.729/-292),rs492760(0.729/-48.1),rs9537804(0.728/-316),rs1334299(0.728/-304),rs9527702(0.728/-299),rs9537818(0.728/-299),rs9537815(0.728/-308),rs9527690(0.727/-362),rs73209220(0.727/-299),rs9563527(0.726/-377),rs9537803(0.726/-317),rs4485247(0.726/-386),rs7998894(0.726/-313),rs9316954(0.724/-197),rs2321149(0.723/-166),rs1865870(0.723/-157),rs7991326(0.722/-189),rs9563526(0.722/-380),rs9537867(0.722/-183),rs4886031(0.721/-311),rs7998050(0.715/-210),rs9527727(0.714/-211),rs4886032(0.697/-293),rs2590996(0.687/-30.4),rs9527754(0.682/-89.7),rs9537938(0.68/-29.7),rs9537784(0.665/-392),rs4296159(0.661/-395),rs7326551(0.66/-406),rs7333401(0.66/-405),rs4497542(0.66/-404),rs4417448(0.658/-409),rs9597591(0.658/-409),rs7324502(0.658/-408),rs9597590(0.656/-411),rs9537780(0.559/-412),rs4142428(0.559/-419),rs9537777(0.559/-421),rs7319102(0.556/-431),rs9597588(0.555/-418),rs4326946(0.534/6.14),rs7338138(0.529/-405),rs12865866(0.525/-38.7),rs9537936(0.524/-35.5),rs9537935(0.524/-35.8),rs9527744(0.352/-123),rs9537887(0.352/-134),rs9537889(0.352/-130),rs4032729(0.352/-136),rs9527743(0.352/-130),rs7317710(0.351/-137),rs73203491(0.325/-10.3)	58252384	58713384	461	rs534151(0.991/-15.5),rs609856(0.99/-13.1),rs529667(0.986/-32.2),rs9537945(0.985/11.5),rs1445596(0.985/8.48),rs541453(0.984/-28),rs2921401(0.984/14.5),rs719193(0.983/16.1),rs716907(0.983/26.5),rs3012863(0.983/13.4),rs652865(0.98/-51.6),rs579744(0.98/-43.2),rs2590997(0.98/-48.7),rs561238(0.98/-40.1),rs528055(0.98/-41.5),rs2766120(0.98/-51),rs639359(0.98/-40.5),rs638855(0.98/-40.3),rs7338584(0.98/-38.8),rs639423(0.979/-57.3),rs568167(0.979/-59.2),rs487998(0.979/-58.2),rs3012850(0.978/30),rs679768(0.977/-43.6),rs1373921(0.977/-48.6),rs17652327(0.951/-107),rs146887445(0.951/-110),rs550810(0.951/-69.3),rs9537914(0.951/-96.7),rs4886052(0.951/-114),rs9537906(0.95/-112),rs9537894(0.949/-126),rs544942(0.949/-67.4),rs9537925(0.948/-76.3),rs17653276(0.948/-77.9),rs9537924(0.948/-76.9),rs111633136(0.948/-109),rs9537909(0.948/-108),rs1978800(0.947/-171),rs12430006(0.947/-163),rs9537873(0.947/-169),rs17266631(0.947/-169),rs73209300(0.947/-143),rs12430126(0.947/-178),rs17273675(0.947/-148),rs719731(0.947/-172),rs4099099(0.947/-139),rs9537868(0.946/-180),rs1326528(0.946/-156),rs4456382(0.946/-187),rs9537864(0.945/-189),rs9527731(0.945/-196),rs930332(0.945/-192),rs12430897(0.945/-200),rs58385579(0.945/-186),rs73209287(0.945/-167),rs4601935(0.945/-162),rs9537861(0.945/-190),rs7991447(0.944/-181),rs1370059(0.944/-160),rs1348675(0.942/29.3),rs12430440(0.938/-207),rs539870(0.922/-60),rs4886057(0.89/-88.1),rs7323404(0.888/-84.4),rs4884295(0.888/-87.5),rs146992238(0.856/-216),rs7328662(0.836/-218),rs34667220(0.836/-220),rs2196528(0.781/-220),rs74079954(0.768/-348),rs9537797(0.768/-338),rs59811752(0.768/-341),rs1113315(0.768/-332),rs7324317(0.768/-329),rs2151825(0.768/-345),rs9537796(0.768/-339),rs9537798(0.768/-336),rs7334317(0.767/-359),rs17178205(0.767/-356),rs73207491(0.767/-351),rs1334297(0.765/-348),rs8002014(0.765/-325),rs9527691(0.765/-361),rs17262885(0.762/-370),rs637402(0.736/-14.7),rs520924(0.734/-47.4),rs9537923(0.733/-77),rs61957865(0.733/-82.1),rs1865868(0.732/-102),rs9527720(0.732/-227),rs997878(0.732/-234),rs4886050(0.732/-127),rs11843427(0.732/-235),rs17265235(0.732/-233),rs9537842(0.732/-230),rs997879(0.732/-234),rs12430965(0.732/-229),rs9537843(0.732/-230),rs17180471(0.732/-225),rs9537846(0.731/-223),rs9537821(0.731/-281),rs9527715(0.731/-254),rs1036448(0.731/-269),rs9527714(0.731/-263),rs73209242(0.731/-253),rs73209237(0.731/-259),rs9537826(0.731/-262),rs74816836(0.731/-225),rs73209227(0.731/-281),rs1041646(0.731/-269),rs73209239(0.731/-258),rs1898278(0.731/-265),rs1334290(0.731/-262),rs7996419(0.731/-266),rs73209228(0.731/-281),rs9527716(0.731/-253),rs17264075(0.73/-294),rs9527740(0.73/-142),rs9527724(0.73/-224),rs57669341(0.73/-288),rs1985031(0.73/-292),rs1836927(0.73/-158),rs6561943(0.73/-327),rs2320925(0.729/-298),rs492760(0.729/-48.1),rs12428841(0.729/-292),rs1334299(0.728/-304),rs9537804(0.728/-316),rs9537818(0.728/-299),rs9537815(0.728/-308),rs9527702(0.728/-299),rs9527690(0.727/-362),rs73209220(0.727/-299),rs9537803(0.726/-317),rs4485247(0.726/-386),rs9563527(0.726/-377),rs7998894(0.726/-313),rs9316954(0.724/-197),rs2321149(0.723/-166),rs1865870(0.723/-157),rs7991326(0.722/-189),rs9537867(0.722/-183),rs9563526(0.722/-380),rs4886031(0.721/-311),rs7998050(0.715/-210),rs9527727(0.714/-211),rs4886032(0.697/-293),rs2590996(0.687/-30.4),rs9527754(0.682/-89.7),rs9537938(0.68/-29.7),rs9537784(0.665/-392),rs4296159(0.661/-395),rs7333401(0.66/-405),rs7326551(0.66/-406),rs4497542(0.66/-404),rs4417448(0.658/-409),rs9597591(0.658/-409),rs7324502(0.658/-408),rs9597590(0.656/-411)	58272384	58713384	441	/(0.765)rs8002014;Educational_att...(27225129)(4E-21);Educational_att...(27225129)(1E-13)	PCDH17(-330.3),LINC02338(6.6)	2
rs11173481	12	60863497	5.971e-07	1.10583	0.0202	C/T	0.788	0.794	0.995	(9749,544575,16239.94)?--------+++---	0	rs17123837(0.997/-1.28),rs60061091(0.929/14.3),rs4421778(0.929/10.5),rs7975412(0.929/12.7),rs11173487(0.929/11.3),rs11173488(0.929/12.2),rs59813324(0.633/16.2),rs17123871(0.595/22.2),rs17614926(0.595/20.1),rs57431669(0.59/25.5),rs61924985(0.565/50.4),rs61924982(0.565/40.5),rs61924984(0.565/46.1),rs61924981(0.564/35),rs61923354(0.563/32.7),rs4303267(0.563/53.9),rs61924983(0.558/44.5),rs61924980(0.557/34.9),rs73367467(0.557/42.5),rs73367497(0.556/59.3),rs4551810(0.551/73.8),rs61924987(0.551/71.2),rs61924990(0.551/75.4),rs61924988(0.551/74),rs4581486(0.55/84.5),rs4384407(0.55/76.4),rs61924992(0.55/81.3),rs78790489(0.549/89),rs74378140(0.549/89.1),rs1961963(0.549/87.3),rs12580075(0.549/90.6),rs61924991(0.549/79.1),rs12582353(0.547/89.8),rs60389053(0.542/119),rs12580804(0.542/126),rs2885790(0.542/118),rs7298983(0.541/115),rs17615742(0.541/110),rs61925001(0.541/102),rs7307420(0.541/117),rs12579281(0.541/111),rs61404973(0.541/114),rs2363477(0.54/118),rs2363475(0.54/129),rs1503579(0.54/122),rs61925027(0.54/109),rs12578303(0.54/133),rs61925030(0.54/118),rs17672559(0.539/123),rs1021851(0.539/112),rs12578905(0.539/110),rs61925026(0.539/108),rs59028806(0.539/128),rs59523644(0.538/98.4),rs59387603(0.538/99.2),rs61924994(0.538/92),rs61925000(0.538/102),rs10506412(0.538/105),rs57608022(0.537/93.9),rs61924999(0.536/101),rs61925002(0.536/105),rs59357257(0.536/98.5),rs73371347(0.536/134),rs12579240(0.536/104),rs2089058(0.526/138),rs61925040(0.526/144),rs60017783(0.525/137),rs7485265(0.524/139),rs61925037(0.524/134),rs12579759(0.524/147),rs12579742(0.524/147),rs61925050(0.524/148),rs11173478(0.508/-4.72),rs17123748(0.505/-75.7),rs61923341(0.467/-16.7),rs74990579(0.467/-13),rs61923344(0.467/-14.3),rs59335135(0.467/-10.8),rs11173469(0.466/-22.7),rs11173461(0.466/-33.2),rs11173463(0.466/-32.6),rs61923308(0.466/-34.8),rs11173462(0.466/-32.7),rs61923307(0.465/-38),rs11173471(0.465/-21.6),rs11173457(0.464/-42.6),rs59654269(0.463/-49.5),rs7957175(0.461/-62.5),rs17123801(0.46/-62.9),rs61923298(0.459/-60.9),rs76668235(0.458/-53.4),rs61923303(0.458/-53.8),rs61923302(0.458/-55.5),rs61923299(0.458/-60.4),rs61923300(0.456/-58),rs61923301(0.444/-57.4),rs12228176(0.436/-17.3),rs11173470(0.41/-21.6),rs11173482(0.376/0.053),rs6581320(0.373/6.54),rs10877433(0.373/0.18),rs10877434(0.373/0.194),rs11173485(0.372/9.27),rs4372489(0.372/9.64),rs10877435(0.37/1.23),rs10784056(0.37/1.23),rs11173441(0.344/-78.1),rs4405355(0.334/26.4),rs12582888(0.33/192),rs12313812(0.312/44.9),rs7972708(0.309/-7.79),rs9669547(0.309/-7.31),rs11173477(0.309/-6.29),rs4587765(0.309/-7.2),rs7131761(0.309/-5.06),rs11173476(0.309/-8.9),rs2654667(0.298/153),rs2654666(0.294/152),rs2655879(0.283/-68.5),rs2655871(0.283/-75.1),rs2731465(0.283/-72.9),rs1119988(0.283/-76.3),rs1910677(0.283/-68.6),rs2723720(0.274/121),rs2723719(0.274/121),rs2455855(0.274/124),rs2956517(0.268/-67.9),rs2655878(0.257/-68.6),rs2363585(0.243/-72.3),rs1995514(0.243/-73.9),rs139856021(0.238/118),rs67884160(0.232/-69.2),rs2655893(0.205/-97.6),rs2655886(0.205/-107),rs2731487(0.205/-91.6),rs1604865(0.205/-97.8),rs2655856(0.205/-80.7),rs2262939(0.205/-90.2),rs2655843(0.205/-91.7),rs2655842(0.205/-93.9),rs2102257(0.205/-96.2),rs2731488(0.205/-92.8),rs2731492(0.205/-94.2),rs1566848(0.205/-106),rs2655846(0.205/-90.9),rs1827638(0.205/-80.2),rs1580916(0.202/-84.7),rs1319633(0.196/-113),rs10877424(0.196/-119),rs10877422(0.196/-125),rs1504459(0.196/-127),rs1566847(0.196/-110),rs1504462(0.196/-121),rs1504464(0.196/-120),rs1504463(0.196/-120),rs1604866(0.195/-135),rs1021887(0.195/-137),rs10784045(0.195/-138),rs10784046(0.195/-134),rs7975549(0.194/-141),rs56375082(0.192/-552),rs11173427(0.177/-105),rs11536139(0.177/-86.6),rs4502022(0.169/-126),rs11173416(0.169/-124),rs11173407(0.169/-134),rs11173415(0.169/-126),rs7299366(0.169/-118),rs7138573(0.169/-115),rs17606158(0.169/-122),rs4638340(0.168/-134),rs4353306(0.166/-95.3),rs4616072(0.166/-95.3),rs56173629(0.166/-91.9),rs55810124(0.158/-109),rs17606458(0.158/-120),rs12228227(0.158/-112),rs7307028(0.158/-111),rs11173439(0.155/-82.5),rs11173437(0.155/-82.5),rs11173438(0.155/-82.5),rs7973156(0.154/-184),rs11561446(0.153/-172),rs7953857(0.153/-181),rs2202365(0.153/-170),rs7960487(0.153/-167),rs7960303(0.153/-167),rs6581310(0.153/-175),rs7295183(0.153/-180),rs11173393(0.153/-171),rs11173389(0.153/-179),rs11836206(0.153/-172),rs11561447(0.153/-171),rs7960292(0.153/-167),rs2363600(0.153/-171),rs3920119(0.153/-170),rs61923155(0.153/-182),rs11173398(0.152/-163),rs11173395(0.152/-165),rs1995515(0.152/-181),rs7306226(0.152/-166),rs11173391(0.152/-177),rs11173392(0.152/-177),rs60691341(0.152/-158),rs2221407(0.152/-165),rs56240683(0.152/-176),rs11173397(0.152/-164),rs1504451(0.152/-156),rs7952971(0.152/-161),rs4347425(0.147/-242),rs10747870(0.147/-193),rs1493318(0.145/-283),rs61923066(0.139/-312),rs10877401(0.138/-263),rs10877406(0.138/-249),rs1504444(0.138/-227),rs11173365(0.138/-260),rs4254103(0.138/-242),rs4406858(0.138/-257),rs10877402(0.138/-261),rs1304313(0.137/-188),rs1587821(0.137/-191),rs7136435(0.137/-215),rs11173357(0.136/-274),rs10877399(0.136/-266),rs1493311(0.136/-275),rs12830074(0.136/-235),rs10877403(0.136/-258),rs11173371(0.136/-249),rs4758858(0.136/-271),rs10784033(0.135/-272),rs7138854(0.134/-293),rs11173402(0.132/-148),rs3907482(0.132/-309),rs924835(0.131/-158),rs11173396(0.131/-165),rs1021885(0.131/-155),rs905722(0.131/-162),rs61923156(0.131/-182),rs61925560(0.131/-160),rs1125188(0.131/-159),rs61923157(0.131/-182),rs4382947(0.13/-388),rs7304290(0.129/-573),rs11561358(0.127/-519),rs68176593(0.127/-525),rs4237796(0.127/-561),rs11173249(0.127/-527),rs11173335(0.126/-337),rs11173236(0.126/-556),rs10506402(0.126/-532),rs4131145(0.126/-539),rs17652383(0.126/-531),rs10877373(0.126/-508),rs7967860(0.126/-307),rs11173239(0.126/-556),rs11173250(0.125/-522),rs7956399(0.125/-570),rs3847662(0.124/-322),rs2014074(0.124/-314),rs10784028(0.124/-324),rs3847663(0.123/-321),rs7977065(0.123/-345),rs1389255(0.123/-317),rs7298315(0.123/-326),rs4093759(0.122/-343),rs10784027(0.122/-343),rs4758848(0.122/-361),rs10431507(0.122/-353),rs10431560(0.122/-353),rs7969045(0.12/-603),rs7135031(0.119/-381),rs10877390(0.118/-410),rs10877391(0.118/-400),rs6581295(0.118/-402),rs11173315(0.117/-393),rs2131541(0.116/-424),rs11173304(0.116/-417),rs4758845(0.116/-416),rs735926(0.114/-386),rs7977642(0.112/-388),rs61127975(0.111/-387),rs2706309(0.106/-736),rs2711668(0.106/-734),rs2711656(0.105/-698),rs2711691(0.105/-720),rs2706295(0.105/-712),rs1795896(0.101/-748),rs11173164(0.1/-657),rs61923065(0.1/-320),rs17595010(0.1/-327),rs11173336(0.1/-332),rs2706306(0.1/-734),rs17595325(0.1/-321),rs2365316(0.1/-652),rs11173343(0.1/-315),rs17595367(0.1/-317),rs10506408(0.1/-316),rs10877342(0.1/-659),rs72648145(0.1/-329),rs2886339(0.1/-652),rs11173339(0.1/-325),rs11173341(0.1/-324)	60115497	61055497	940	rs17123837(0.997/-1.28),rs7975412(0.929/12.7),rs60061091(0.929/14.3),rs4421778(0.929/10.5),rs11173487(0.929/11.3),rs11173488(0.929/12.2),rs59813324(0.633/16.2)	60862217	60879697	17.48	-	-	0
rs9653492	2	44212622	9.609e-07	1.08394	0.0164	A/C	0.583	0.574	0.997	(10025,547333,16741.73)+++-+++++--++++	0	rs6544724(0.988/-1.08),rs9653493(0.926/0.071),rs4129191(0.918/-6.67),rs11685393(0.911/4.59),rs6727861(0.906/6.17),rs6756714(0.906/6.22),rs6726459(0.878/9.08),rs4361173(0.876/9.78),rs6752515(0.807/5.3),rs4641989(0.773/20.4),rs7608521(0.767/-1.7),rs10865196(0.741/-23),rs10865195(0.741/-23),rs6721185(0.725/22.2),rs12468459(0.71/1.83),rs35827613(0.709/2.85),rs6544723(0.703/-7.62),rs10170954(0.702/-5.82),rs11690451(0.672/8.24),rs11686591(0.67/8.82),rs6544725(0.644/13.2),rs6730249(0.595/11.8),rs7607361(0.583/12.4),rs6758864(0.583/11.8),rs4276071(0.567/-2.82),rs11124955(0.565/-1.37),rs11124956(0.565/-1.26),rs12989909(0.559/4.92),rs12990439(0.559/4.97),rs11691515(0.544/-9.04),rs6544734(0.531/22.9),rs6724769(0.521/22.8),rs7576502(0.519/18.1),rs6544729(0.517/16.1),rs11685295(0.517/17.4),rs6544730(0.517/16.1),rs6544733(0.517/22.9),rs7602783(0.513/18.1),rs10084473(0.512/19.8),rs12712904(0.512/19.5),rs7602688(0.512/18),rs10084400(0.507/20.1),rs10084398(0.504/20),rs11689955(0.503/20.3),rs11678795(0.503/20.3),rs12996776(0.487/5.8),rs6741066(0.471/-3.14),rs12712905(0.461/20.8),rs12712906(0.458/21),rs12712907(0.458/32.1),rs6544721(0.456/-15.6),rs6723119(0.449/-25.4),rs4594494(0.446/-35.2),rs72798856(0.443/-34.4),rs4952695(0.441/-28.8),rs10183431(0.429/1.37),rs10865197(0.429/2.07),rs9784049(0.427/2.61),rs4450660(0.418/7.55),rs10206724(0.408/-27.3),rs4390811(0.403/-36.4),rs13008602(0.396/12.8),rs11674678(0.395/35.2),rs4952692(0.381/-64.8),rs6544728(0.376/15.3),rs7564870(0.375/14.8),rs11687627(0.375/14.7),rs11687669(0.375/14.8),rs6746170(0.373/15.8),rs6746182(0.373/15.8),rs4953039(0.372/-60.2),rs11686404(0.37/14.4),rs13025206(0.367/2.56),rs11124958(0.365/1.63),rs10183032(0.365/0.989),rs11124957(0.364/1.51),rs8179674(0.364/1.42),rs6736282(0.359/-7.9),rs13009669(0.352/-16.8),rs10175281(0.352/-17.4),rs6706695(0.351/-22.4),rs11124953(0.35/-21.1),rs12712901(0.349/-23.3),rs12712902(0.349/-23.1),rs6706737(0.349/-22.2),rs10204714(0.348/-61.3),rs4952694(0.348/-60.4),rs11691326(0.347/-16.4),rs7565148(0.344/-24.2),rs7597379(0.341/-93.2),rs13415134(0.338/-33.8),rs13017251(0.337/8.54),rs11898901(0.335/-32.9),rs7583940(0.327/42.9),rs13023760(0.326/15.1),rs58972503(0.321/-68.3),rs61160045(0.321/-68.4),rs4453731(0.32/-77.5),rs4953035(0.319/-69.3),rs7562014(0.319/-74.1),rs4953033(0.319/-73.4),rs3892364(0.319/-65.1),rs13421545(0.319/-56.7),rs12611524(0.319/-58.7),rs10195479(0.319/-69.5),rs4952691(0.318/-72.6),rs12712900(0.318/-56.2),rs10445885(0.295/-96.5),rs12472372(0.285/30.2),rs6747925(0.28/24.8),rs13016548(0.279/21.4),rs12993102(0.279/21.4),rs13009461(0.251/-16.9),rs6737767(0.25/-62.1),rs4347883(0.248/-27.5),rs6733008(0.246/24.9),rs4245798(0.241/-34.7),rs10195247(0.24/-18.3),rs12468391(0.137/61.8)	44116122	44274422	158.3	rs6544724(0.988/-1.08),rs9653493(0.926/0.071),rs4129191(0.918/-6.67),rs11685393(0.911/4.59),rs6727861(0.906/6.17),rs6756714(0.906/6.22),rs6726459(0.878/9.08),rs4361173(0.876/9.78),rs6752515(0.807/5.3),rs4641989(0.773/20.4),rs7608521(0.767/-1.7),rs10865195(0.741/-23),rs10865196(0.741/-23),rs6721185(0.725/22.2),rs12468459(0.71/1.83),rs35827613(0.709/2.85),rs6544723(0.703/-7.62),rs10170954(0.702/-5.82),rs11690451(0.672/8.24),rs11686591(0.67/8.82),rs6544725(0.644/13.2)	44189622	44234822	45.2	-	LRPPRC(0.0)	1
rs150055076	17	42009211	1.3e-06	1.10506	0.0206	G/A	0.809	0.799	0.993	(9908,544993,16518.87)-------+---+---	0	rs11653808(0.704/-3.84),rs11654245(0.647/-16.6),rs140405783(0.591/-34.4),rs231479(0.589/-25.6),rs231476(0.588/-23.4),rs231518(0.556/-47.8),rs231511(0.556/-42.9),rs231513(0.556/-44),rs231522(0.555/-54.6),rs124720(0.555/-49.1),rs124721(0.555/-49.4),rs231514(0.554/-44.7),rs231512(0.554/-43.4),rs231521(0.554/-54.1),rs231506(0.553/-39),rs231499(0.553/-35.7),rs231519(0.552/-48.2),rs231497(0.532/-33.3),rs231494(0.532/-32.3),rs231498(0.532/-34),rs231496(0.532/-32.6),rs231493(0.532/-32.2),rs537169(0.53/-32.5),rs231495(0.53/-32.5),rs537165(0.53/-32.5),rs231507(0.529/-40.2),rs231515(0.529/-45.1),rs231501(0.529/-36.9),rs231510(0.529/-42.7),rs231500(0.529/-35.8),rs231505(0.529/-38.9),rs231504(0.528/-38.3),rs231516(0.528/-46),rs170766(0.528/-45.8),rs124719(0.528/-48.9),rs231508(0.527/-41.6),rs231520(0.527/-52.2),rs231524(0.527/-56),rs231527(0.527/-58),rs124722(0.527/-53.2),rs231517(0.489/-47.4),rs231446(0.439/-4.02),rs117999408(0.356/43.7),rs72836567(0.228/-63.4),rs231533(0.227/-63.6),rs231539(0.222/-67.1),rs231538(0.222/-66.5),rs76557360(0.221/-72.4),rs80053172(0.221/-72.4),rs72836564(0.221/-74.1),rs231541(0.22/-67.4),rs151019121(0.22/-68.7),rs34462326(0.219/-77),rs139009564(0.218/-80.8),rs231535(0.215/-64.3),rs4793040(0.21/-78.6),rs12453522(0.209/-77.8),rs746742(0.209/-73.6),rs8081396(0.209/-79.3),rs8068019(0.209/-81.1),rs12453611(0.208/-77.5),rs2342312(0.152/-212),rs7213935(0.152/-208),rs1877632(0.151/-210),rs4793023(0.109/-209),rs4792909(0.108/-210),rs1828720(0.108/-212),rs8072333(0.108/-215),rs12602890(0.108/-216),rs4793022(0.108/-210),rs2342313(0.108/-216),rs12602349(0.108/-217),rs7217502(0.108/-208),rs8072602(0.108/-215),rs2342314(0.106/-223),rs9909172(0.106/-222),rs6503470(0.106/-221),rs9896582(0.106/-222)	41786211	42052911	266.7	rs11653808(0.704/-3.84),rs11654245(0.647/-16.6)	41992611	42009211	16.6	-	MPP2(0.0),FAM215A(0.0),LINC01976(0.0),PPY(0.0),PYY(0.0)	5
rs76903082	17	64881574	1.342e-06	0.79844	0.0466	C/T	0.964	0.967	0.981	(9632,542235,16017.08)?+++++++++-++++	5	-	64881574	64881574	0	-	64881574	64881574	0	-	CACNG5(0.0)	1
rs4727799	7	114110568	1.44e-06	1.08698	0.0173	T/C	0.661	0.669	0.996	(10025,547333,16741.73)+++++++++-+++++	11	rs9969232(0.959/48.4),rs2189012(0.831/101),rs1229762(0.83/108),rs1229760(0.83/114),rs1229761(0.829/113),rs2189015(0.793/37.7),rs2396753(0.792/37.8),rs6969376(0.792/50.3),rs6980093(0.792/52.2),rs7458242(0.79/73.5),rs1859100(0.789/84),rs6974757(0.788/14.1),rs7783012(0.787/6.31),rs10249234(0.781/18.6),rs2189010(0.781/8.86),rs2040658(0.781/28.2),rs1989903(0.781/27.4),rs727644(0.78/-1.22),rs10266297(0.779/32.8),rs1015511(0.779/31.7),rs66571810(0.723/-88.7),rs10262103(0.698/-18.7),rs7785701(0.67/-41),rs2030915(0.669/-64.2),rs12533005(0.669/-54.5),rs2894699(0.669/-51.4),rs10280045(0.669/-34.2),rs12536335(0.668/-67.4),rs10225528(0.664/-2.97),rs2079070(0.664/15.9),rs8180817(0.659/-63),rs6942634(0.445/-72.6),rs4730636(0.425/-78.5),rs1818999(0.42/-79.6),rs13225495(0.42/-86.8),rs1852470(0.42/-83.3),rs10244257(0.402/-87.1),rs1456031(0.23/186),rs10953765(0.228/181),rs10231331(0.173/227),rs4730640(0.172/233),rs651902(0.169/242),rs626593(0.125/236),rs4730639(0.124/233),rs588331(0.122/240),rs592049(0.122/239),rs623127(0.122/242)	114021868	114352568	330.7	rs9969232(0.959/48.4),rs2189012(0.831/101),rs1229762(0.83/108),rs1229760(0.83/114),rs1229761(0.829/113),rs2189015(0.793/37.7),rs2396753(0.792/37.8),rs6980093(0.792/52.2),rs6969376(0.792/50.3),rs7458242(0.79/73.5),rs1859100(0.789/84),rs6974757(0.788/14.1),rs7783012(0.787/6.31),rs2189010(0.781/8.86),rs10249234(0.781/18.6),rs2040658(0.781/28.2),rs1989903(0.781/27.4),rs727644(0.78/-1.22),rs10266297(0.779/32.8),rs1015511(0.779/31.7),rs66571810(0.723/-88.7),rs10262103(0.698/-18.7),rs7785701(0.67/-41),rs2030915(0.669/-64.2),rs12533005(0.669/-54.5),rs10280045(0.669/-34.2),rs2894699(0.669/-51.4),rs12536335(0.668/-67.4),rs10225528(0.664/-2.97),rs2079070(0.664/15.9),rs8180817(0.659/-63)	114021868	114224568	202.7	-	FOXP2(0.0)	1
rs72691134	14	92622150	1.498e-06	0.8326	0.0381	G/A	0.951	0.957	0.984	(9749,544575,16239.94)?+++++++++-+--+	0	rs72691127(0.629/-11.7)	92610450	92622150	11.7	rs72691127(0.629/-11.7)	92610450	92622150	11.7	-	ATXN3(0.0),NDUFB1(0.0),CPSF2(0.0)	3
rs4848732	2	122633487	1.579e-06	0.92506	0.0162	G/A	0.564	0.572	0.998	(10025,547333,16741.73)-+++++++++----+	0	rs56937837(1/-1.28),rs62152385(0.999/-6.85),rs12619483(0.999/-6.24),rs12619392(0.999/-6.6),rs12613044(0.999/-6.96),rs9679482(0.999/-3.04),rs12619448(0.999/-6.37),rs4258801(0.999/2.44),rs62152386(0.999/-6.74),rs12613152(0.999/-6.51),rs11889169(0.999/-5.13),rs58587384(0.999/-4.28),rs4488668(0.947/15.7),rs60399127(0.947/12.8),rs6754238(0.946/14.3),rs57405785(0.945/24.6),rs7566634(0.938/14.9),rs4848736(0.934/75),rs7594821(0.934/77.2),rs6541813(0.933/82.5),rs13030959(0.933/53.8),rs12470862(0.933/61.3),rs10779876(0.931/71.4),rs10779877(0.931/71.5),rs9646911(0.865/123),rs11674283(0.865/113),rs1517712(0.865/101),rs1517711(0.85/179),rs6734612(0.85/187),rs6741948(0.849/164),rs6714807(0.842/154),rs6726112(0.817/160),rs11680489(0.815/197),rs12623552(0.814/221),rs10864874(0.813/208),rs908674(0.812/206),rs2902342(0.812/235),rs7596715(0.811/238),rs4848739(0.574/122),rs1878592(0.573/144),rs4848741(0.567/185),rs7560600(0.567/163),rs908678(0.562/199),rs10864875(0.561/220),rs1922180(0.561/224),rs1922178(0.561/214),rs2862840(0.561/210),rs9677915(0.394/1.31),rs4254513(0.393/2.37),rs72833018(0.384/3.88),rs4241112(0.265/28.7),rs4848748(0.182/265),rs72834948(0.141/241),rs2902343(0.141/240),rs1821184(0.141/240),rs72834949(0.141/241),rs35257168(0.14/241)	122626527	122898487	271.96	rs56937837(1/-1.28),rs11889169(0.999/-5.13),rs58587384(0.999/-4.28),rs4258801(0.999/2.44),rs62152386(0.999/-6.74),rs12613152(0.999/-6.51),rs9679482(0.999/-3.04),rs12619448(0.999/-6.37),rs62152385(0.999/-6.85),rs12619483(0.999/-6.24),rs12613044(0.999/-6.96),rs12619392(0.999/-6.6),rs60399127(0.947/12.8),rs4488668(0.947/15.7),rs6754238(0.946/14.3),rs57405785(0.945/24.6),rs7566634(0.938/14.9),rs7594821(0.934/77.2),rs4848736(0.934/75),rs12470862(0.933/61.3),rs13030959(0.933/53.8),rs6541813(0.933/82.5),rs10779877(0.931/71.5),rs10779876(0.931/71.4),rs11674283(0.865/113),rs1517712(0.865/101),rs9646911(0.865/123),rs6734612(0.85/187),rs1517711(0.85/179),rs6741948(0.849/164),rs6714807(0.842/154),rs6726112(0.817/160),rs11680489(0.815/197),rs12623552(0.814/221),rs10864874(0.813/208),rs2902342(0.812/235),rs908674(0.812/206),rs7596715(0.811/238)	122626527	122871487	244.96	-	-	0
rs6057259	20	29538773	1.58e-06	1.10893	0.0215	C/T	0.794	0.789	0.994	(9389,541020,15612.08)?-+?-------+--+	0	rs1830542(0.943/1.86),rs1969705(0.94/-15.2),rs6057529(0.94/-22.4),rs6057242(0.94/-19),rs73608593(0.94/-21.4),rs6118971(0.94/-16.7),rs6119220(0.94/-24),rs6118970(0.94/-16.8),rs6057528(0.94/-22.5),rs12624703(0.939/-21.6),rs6057527(0.932/-25.6),rs1018403(0.554/352),rs6057680(0.497/282),rs6058492(0.495/336),rs6059074(0.495/284),rs6060617(0.495/311),rs77855283(0.495/312),rs6059071(0.495/283),rs138733484(0.495/292),rs73119512(0.495/288),rs146463844(0.495/292),rs58254835(0.495/276),rs6057566(0.495/277),rs6060596(0.495/310),rs6058479(0.495/331),rs6119830(0.495/377),rs6057672(0.495/282),rs732860(0.495/319),rs6119831(0.495/378),rs6061028(0.494/335),rs6060436(0.494/308),rs6060878(0.494/315),rs6119245(0.494/383),rs6057561(0.494/376),rs113511372(0.494/364),rs6061150(0.494/351),rs1997741(0.494/372),rs6119275(0.493/410),rs2206384(0.493/388),rs6119276(0.492/413),rs2143192(0.488/414)	29513173	29952773	439.6	rs1830542(0.943/1.86),rs6118970(0.94/-16.8),rs6119220(0.94/-24),rs6057528(0.94/-22.5),rs6057529(0.94/-22.4),rs6057242(0.94/-19),rs1969705(0.94/-15.2),rs6118971(0.94/-16.7),rs73608593(0.94/-21.4),rs12624703(0.939/-21.6),rs6057527(0.932/-25.6)	29513173	29540633	27.46	-	LINC01597(0.0),LINC01598(0.0)	2
rs12466671	2	22583435	1.631e-06	0.92201	0.0169	A/G	0.585	0.597	0.998	(9632,542235,16017.08)?------+--+-+-+	0	rs61533748(0.997/-0.467),rs12621172(0.941/3.72),rs12616949(0.93/10.6),rs66994942(0.911/-5.65),rs12466547(0.911/6.66),rs66517972(0.906/11.7),rs56153184(0.905/13.7),rs1876767(0.878/17.5),rs1858125(0.877/19),rs1876768(0.875/17.5),rs11688810(0.875/18.9),rs2339515(0.867/-19.1),rs1995812(0.867/-14.1),rs12620364(0.866/-20.8),rs12614708(0.866/-15.2),rs4300861(0.862/-34),rs2136377(0.862/20.3),rs57537843(0.861/-24.5),rs1463979(0.858/-13.4),rs12616027(0.855/22.8),rs2879492(0.855/20.9),rs58184964(0.846/-24.6),rs67446571(0.84/-28.8),rs6741228(0.673/-34.7),rs12619197(0.658/-16.9),rs2339519(0.644/20.7),rs13418342(0.54/-7.11),rs10184652(0.532/-17.3),rs1463980(0.53/-16.4),rs12616301(0.53/-17),rs11124398(0.506/-20),rs1396727(0.506/-21.3),rs12992463(0.505/-32.3),rs10186810(0.505/-21),rs1396726(0.505/-19.2),rs7596961(0.503/-27.2),rs7599976(0.503/-27.1),rs4273252(0.503/-25.4),rs7593526(0.503/-28),rs4266050(0.503/-26.4),rs10192869(0.503/-19.8),rs4481018(0.503/-26.5),rs4558613(0.503/-24.7),rs72793341(0.503/-29.1),rs7583826(0.503/-26.9),rs4277554(0.503/-26.6),rs4490224(0.503/-24.7),rs7600069(0.503/-27),rs7579696(0.503/-28.2),rs4261751(0.503/-24.9),rs7579809(0.503/-28.1),rs11889100(0.502/-30.3),rs10176493(0.502/-24.5),rs7579820(0.502/-28.1),rs7596182(0.501/-28.2),rs13017653(0.501/-32),rs12624092(0.498/-27.7),rs10210820(0.497/-27.7),rs12614151(0.496/-27.6),rs12614150(0.496/-27.7),rs56215556(0.495/-85.8),rs1472943(0.493/14.7),rs7595987(0.493/-28.3),rs7593206(0.492/-28.3),rs7593204(0.492/-28.3),rs67899576(0.488/-28.7),rs1509370(0.488/18.4),rs67849385(0.488/-28.7),rs10178735(0.488/16.3),rs1971358(0.488/18),rs62136189(0.488/-28.8),rs6736681(0.481/5.02),rs1533045(0.478/9.81),rs1396729(0.477/7.62),rs1533046(0.476/11.3),rs2339518(0.469/15.5),rs7585730(0.463/-43.7),rs1858124(0.462/28),rs10865106(0.461/6.41),rs59145082(0.461/-48.2),rs4665177(0.46/-46.2),rs4527234(0.459/-64.8),rs6739738(0.459/-60.6),rs4665499(0.459/-64),rs1567362(0.458/9.15),rs1543011(0.456/13.3),rs10181985(0.407/-91),rs10176964(0.407/-90.2),rs10182358(0.407/-90.6),rs6748263(0.404/-106),rs4558612(0.364/-24.8),rs13011725(0.36/-45),rs12478745(0.36/-42.3),rs7602309(0.359/-58.6),rs6752896(0.359/-62.1),rs7425354(0.359/-61.6),rs7562618(0.359/-52.6),rs7370857(0.359/-64),rs4490223(0.359/-63.2),rs7369477(0.358/-82.5),rs6711112(0.358/-67.9),rs6761567(0.358/-83.6),rs7422205(0.358/-81.4),rs4665501(0.342/-37.3),rs7600146(0.34/-40.1),rs13006574(0.338/-37.8),rs12712388(0.337/-36.8),rs7596646(0.273/67.4),rs1509384(0.264/61.4),rs1976576(0.264/59.5),rs7606863(0.263/110),rs12995260(0.263/89.7),rs1396724(0.263/85.5),rs4665505(0.263/77.2),rs11887908(0.263/79.5),rs7561327(0.262/83.6),rs9308987(0.262/114),rs1463982(0.262/105),rs1509366(0.262/122),rs1396731(0.261/133),rs6544005(0.261/135),rs6746518(0.259/137),rs10495731(0.248/145),rs2339514(0.247/170),rs4572625(0.149/78.6),rs6741864(0.147/166),rs6738845(0.137/165),rs937931(0.135/171),rs11887562(0.128/40),rs9308966(0.128/39.2),rs7591515(0.125/71.1),rs1509386(0.124/65.4),rs13383529(0.124/66.9),rs11896889(0.124/70.6),rs13418451(0.123/66.8),rs12989860(0.121/67.2),rs13006508(0.118/159),rs1509388(0.116/157),rs1509364(0.116/37.9),rs10199182(0.116/164),rs1509389(0.115/157),rs10185730(0.115/51.2),rs11903391(0.115/57.7),rs7572495(0.115/148),rs13026519(0.115/59.8),rs7563351(0.115/148),rs10205300(0.115/56.8),rs34226313(0.115/149),rs4563252(0.115/38.7),rs11895519(0.115/55.1),rs6716550(0.115/155),rs11903432(0.115/57.8),rs7563236(0.115/148),rs12712504(0.115/155),rs7599844(0.115/148),rs17320320(0.114/152),rs4574147(0.114/49.7),rs13029536(0.114/63),rs12987255(0.114/143),rs12712502(0.114/144),rs139588398(0.113/80.4),rs7603463(0.113/110),rs13031296(0.113/81.3),rs1396728(0.113/114),rs7557726(0.113/144),rs13033024(0.113/76.2),rs4314021(0.113/55.8),rs10183442(0.113/110),rs7559638(0.112/102),rs1396730(0.112/101),rs2036731(0.112/111),rs13005634(0.112/107),rs1912054(0.112/93.2),rs877024(0.112/129),rs10183553(0.112/75.5),rs10184479(0.112/100),rs7596367(0.112/117),rs1509368(0.112/113),rs6722939(0.112/90.1),rs11894059(0.112/122),rs7570156(0.112/131),rs4366933(0.112/126),rs1509385(0.11/65.1),rs11901977(0.11/69.4),rs12996247(0.11/90.8),rs1912052(0.11/70.2),rs11889283(0.109/50.1),rs13410782(0.107/150),rs7560281(0.106/148),rs1979986(0.106/148),rs1509392(0.106/160),rs1463977(0.106/149),rs6735294(0.106/159),rs12712503(0.105/152),rs1509377(0.105/168),rs10184624(0.105/158),rs7594873(0.104/167),rs4280484(0.1/49.7)	22477435	22754435	277	rs61533748(0.997/-0.467),rs12621172(0.941/3.72),rs12616949(0.93/10.6),rs12466547(0.911/6.66),rs66994942(0.911/-5.65),rs66517972(0.906/11.7),rs56153184(0.905/13.7),rs1876767(0.878/17.5),rs1858125(0.877/19),rs11688810(0.875/18.9),rs1876768(0.875/17.5),rs2339515(0.867/-19.1),rs1995812(0.867/-14.1),rs12614708(0.866/-15.2),rs12620364(0.866/-20.8),rs2136377(0.862/20.3),rs4300861(0.862/-34),rs57537843(0.861/-24.5),rs1463979(0.858/-13.4),rs12616027(0.855/22.8),rs2879492(0.855/20.9),rs58184964(0.846/-24.6),rs67446571(0.84/-28.8),rs6741228(0.673/-34.7),rs12619197(0.658/-16.9),rs2339519(0.644/20.7)	22548735	22606235	57.5	-	-	0
rs10883785	10	104603588	1.772e-06	1.08785	0.0176	A/G	0.622	0.613	0.999	(8635,516836,14552.29)+++-+?+?+----++	0	rs12265066(1/-1.37),rs2150927(0.998/-4.26),rs4919689(0.998/2.3),rs7096183(0.998/5.88),rs7092690(0.998/5.78),rs6163(0.997/-6.66),rs743572(0.996/-6.44),rs10786712(0.996/-7.19),rs3781286(0.995/-7.87),rs3740397(0.988/-10.9),rs7902804(0.978/-18.2),rs11191414(0.928/-2.02),rs7096475(0.926/6.09),rs10786713(0.926/-5.27),rs7097872(0.926/3.05),rs6162(0.925/-6.61),rs3781287(0.923/-8.17),rs4290163(0.922/7.34),rs4919683(0.912/-18.5),rs11191419(0.826/8.75),rs7096169(0.826/15.1),rs12219247(0.826/9.77),rs10786717(0.825/21.6),rs7085104(0.825/25.3),rs11191424(0.825/22.3),rs12241517(0.825/17.5),rs284855(0.803/-29.2),rs284863(0.798/-32.2),rs284860(0.798/-30.6),rs284857(0.798/-29.5),rs284858(0.798/-29.7),rs284856(0.797/-29.3),rs10786716(0.755/21.6),rs7096249(0.755/14.9),rs10786715(0.755/17.1),rs12219246(0.755/9.77),rs4919691(0.755/20.9),rs4917985(0.755/20.5),rs7100530(0.755/15.9),rs12770034(0.753/32),rs619824(0.752/-22.3),rs192569(0.751/-25.7),rs12765337(0.751/31.8),rs284862(0.742/-31.5),rs7896519(0.66/263),rs7085598(0.53/46.5),rs10786719(0.53/34.4),rs1591915(0.53/43.3),rs56946876(0.529/50),rs12763665(0.529/50.1),rs10748835(0.525/56.7),rs4532960(0.525/63.8),rs10786724(0.525/65.4),rs2297786(0.524/76.4),rs10786725(0.524/78.8),rs10748836(0.524/90.3),rs10786729(0.524/116),rs10786727(0.524/94.9),rs7096269(0.523/133),rs10883805(0.523/105),rs10450373(0.523/125),rs2065977(0.523/126),rs1538204(0.523/130),rs10883814(0.523/134),rs6584533(0.523/89),rs7101143(0.523/104),rs4917990(0.522/167),rs4917380(0.522/172),rs7071373(0.522/168),rs12777726(0.522/143),rs7914558(0.522/172),rs12780843(0.522/166),rs1890185(0.522/145),rs12264415(0.521/164),rs12255047(0.521/157),rs1890184(0.521/145),rs10509757(0.52/149),rs4917987(0.52/97.5),rs67908413(0.52/161),rs4919695(0.52/100),rs3902934(0.52/143),rs7911789(0.52/153),rs11191471(0.519/98.5),rs11191539(0.514/216),rs11191541(0.514/221),rs943038(0.514/223),rs10883840(0.513/318),rs12766205(0.513/290),rs3977751(0.513/317),rs6584540(0.513/324),rs11191542(0.513/221),rs12571568(0.513/288),rs10883837(0.512/293),rs10883826(0.512/227),rs7896547(0.512/263),rs4917994(0.512/208),rs4917996(0.512/322),rs3758543(0.512/341),rs11191577(0.512/299),rs10748837(0.512/277),rs10786740(0.512/332),rs7920251(0.512/347),rs10748838(0.512/340),rs7899084(0.512/269),rs4917997(0.512/342),rs10883842(0.512/338),rs7092407(0.512/346),rs7077291(0.512/342),rs10786733(0.512/191),rs7077097(0.512/342),rs943036(0.512/232),rs746293(0.512/294),rs2275271(0.512/211),rs10883824(0.511/209),rs8139(0.511/245),rs943035(0.511/236),rs3740387(0.511/246),rs7067970(0.511/310),rs10786739(0.511/283),rs10883823(0.511/209),rs10748839(0.51/350),rs10786745(0.51/353),rs4307650(0.509/356),rs1926034(0.49/226),rs3736922(0.457/247),rs7092200(0.456/241),rs12414777(0.369/94.2),rs17878846(0.162/26.8),rs7098825(0.162/24.6),rs77335224(0.161/32.7),rs4409766(0.158/13.1),rs1004467(0.158/-9.08),rs7912206(0.158/0.975),rs3824755(0.158/-7.74),rs11191416(0.157/1.33),rs11191425(0.156/22.4),rs17115100(0.156/-12.2),rs112468006(0.156/9.43),rs11191426(0.156/23.6),rs12218148(0.145/53.9),rs113282265(0.145/53.7),rs3740390(0.145/34.9),rs74233296(0.145/51.8),rs11191447(0.145/48.7),rs10883808(0.142/118),rs17884001(0.142/57.7),rs11191475(0.142/110),rs11191454(0.142/56.4),rs10509759(0.142/86.1),rs78260931(0.142/118),rs12221064(0.142/73.5),rs10883798(0.142/57.1),rs17115213(0.142/77.6),rs77180047(0.142/63.2),rs112314091(0.142/91.1),rs12411886(0.142/81.7),rs112390216(0.142/137),rs11191472(0.142/103),rs78821730(0.142/81),rs5011520(0.142/93.9),rs12413409(0.142/116),rs10883806(0.142/109),rs11191453(0.142/56.3),rs11191479(0.142/120),rs77860422(0.142/144),rs77602510(0.142/79),rs17879819(0.142/58.6),rs4568943(0.142/58.3),rs11191484(0.142/126),rs11191502(0.141/162),rs113970872(0.141/175),rs11191499(0.141/161),rs11191514(0.141/170),rs74444347(0.141/166),rs11191505(0.141/163),rs77787671(0.141/173),rs11191519(0.141/181),rs11191515(0.141/173),rs112913898(0.139/355),rs12219901(0.139/237),rs12412038(0.139/253),rs3781285(0.139/222),rs10458729(0.139/238),rs1060240(0.139/280),rs11191580(0.139/303),rs12413046(0.139/268),rs12219304(0.139/328),rs11191558(0.139/261),rs11191593(0.139/336),rs75970938(0.139/190),rs11191560(0.139/265),rs34747231(0.139/339),rs11191582(0.139/310),rs79237883(0.139/337),rs11191534(0.139/212),rs11191522(0.139/186),rs77420391(0.139/342),rs11191607(0.139/356),rs11191587(0.139/326),rs11191557(0.139/261),rs79668541(0.139/190),rs11191559(0.139/264),rs10883832(0.139/268),rs12219027(0.139/208),rs10883835(0.139/281),rs79082900(0.139/274),rs11191568(0.139/283),rs9633712(0.139/270),rs79680647(0.139/307),rs11191531(0.139/203),rs11191543(0.139/221),rs943037(0.139/232),rs12217501(0.138/248),rs10430665(0.138/245),rs11191575(0.138/295),rs17094683(0.138/248),rs11191548(0.138/243),rs12220375(0.138/298),rs11191574(0.138/295),rs79780963(0.138/349),rs12220743(0.138/248),rs79993475(0.138/297),rs11191555(0.138/254),rs732998(0.138/294),rs74233809(0.134/310),rs1926032(0.109/226)	104571388	104959588	388.2	rs12265066(1/-1.37),rs7092690(0.998/5.78),rs2150927(0.998/-4.26),rs7096183(0.998/5.88),rs4919689(0.998/2.3),rs6163(0.997/-6.66),rs10786712(0.996/-7.19),rs743572(0.996/-6.44),rs3781286(0.995/-7.87),rs3740397(0.988/-10.9),rs7902804(0.978/-18.2),rs11191414(0.928/-2.02),rs7097872(0.926/3.05),rs7096475(0.926/6.09),rs10786713(0.926/-5.27),rs6162(0.925/-6.61),rs3781287(0.923/-8.17),rs4290163(0.922/7.34),rs4919683(0.912/-18.5),rs7096169(0.826/15.1),rs12219247(0.826/9.77),rs11191419(0.826/8.75),rs12241517(0.825/17.5),rs11191424(0.825/22.3),rs7085104(0.825/25.3),rs10786717(0.825/21.6),rs284855(0.803/-29.2),rs284858(0.798/-29.7),rs284857(0.798/-29.5),rs284863(0.798/-32.2),rs284860(0.798/-30.6),rs284856(0.797/-29.3),rs4919691(0.755/20.9),rs4917985(0.755/20.5),rs7100530(0.755/15.9),rs10786716(0.755/21.6),rs7096249(0.755/14.9),rs10786715(0.755/17.1),rs12219246(0.755/9.77),rs12770034(0.753/32),rs619824(0.752/-22.3),rs12765337(0.751/31.8),rs192569(0.751/-25.7),rs284862(0.742/-31.5),rs7896519(0.66/263)	104571388	104866588	295.2	/(0.997)rs6163;Hip_circumference(25673412)(2E-8);Waist_circumference(25673412)(4E-8)/(0.826)rs11191419;Schizophrenia(25056061)(6E-19);Schizophrenia(26198764)(3E-18);Autism_spectrum...(28540026)(1E-16)/(0.825)rs7085104;Schizophrenia(23974872)(4E-13);Immature_fracti...(27863252)(4E-11)/(0.522)rs7914558;Autism_spectrum...(23453885)(2E-9);Schizophrenia(21926974)(2E-8)/(0.512)rs7896547;Reticulocyte_fr...(27863252)(3E-55);High_light_scat...(27863252)(4E-42);High_light_scat...(27863252)(1E-40)/(0.158)rs4409766;Systolic_blood_pressure(25249183)(6E-17);Diastolic_blood_pressure(25249183)(6E-13);Hypertension(25249183)(7E-13);Mean_arterial_p...(28348047)(1E-11);Diastolic_blood...(28348047)(8E-9)/(0.158)rs1004467;Systolic_blood_pressure(19430479)(1E-10)/(0.157)rs11191416;Coronary_artery_disease(26343387)(5E-9);Coronary_artery...(28714975)(6E-9)/(0.142)rs11191454;Autism_spectrum...(23453885)(1E-8)/(0.142)rs12413409;Coronary_heart_disease(21378990)(1E-9);Intracranial_aneurysm(20364137)(1E-9);Coronary_artery...(24262325)(2E-8)/(0.138)rs11191548;Systolic_blood_pressure(21909115)(7E-26);Systolic_blood_pressure(19430483)(7E-24);Systolic_blood_pressure(28739976)(1E-17);Blood_pressure(21572416)(4E-17);Blood_pressure(21572416)(7E-12);Pulse_pressure(28739976)(9E-12);Blood_pressure(21909110)(8E-11);Diastolic_blood_pressure(28739976)(1E-9);Systolic_blood_pressure(26390057)(3E-9)	WBP1L(0.0),CYP17A1(0.0),BORCS7(0.0),BORCS7-ASMT(0.0),AS3MT(0.0),CNNM2(24.5),NT5C2(194.2)	7
rs10737595	1	191146188	1.917e-06	0.92173	0.0171	A/C	0.664	0.667	0.996	(10025,547333,16741.73)-------+---+---	2	rs10753982(0.998/2.14),rs6668895(0.665/-14.4),rs10920903(0.665/-18.7),rs6428047(0.665/-20.2),rs10920900(0.665/-22),rs10920899(0.665/-23.4),rs7538422(0.665/-4.5),rs11807971(0.665/-22.1),rs7537186(0.665/-21.1),rs10218540(0.665/-6.06),rs12406193(0.665/-24.3),rs6662578(0.665/-19.5),rs10920902(0.665/-21.4),rs1563192(0.664/-9.36),rs12084055(0.664/-15),rs6655959(0.664/-14.6),rs10753979(0.664/-13.8),rs1454354(0.664/-12.3),rs5029031(0.664/-14.2),rs1463341(0.664/-9),rs1454356(0.66/-12.4),rs1454355(0.643/-12.3),rs9970854(0.643/-20.3),rs10801025(0.643/-11.5),rs7517614(0.638/-43),rs1993302(0.638/-35.4),rs2017718(0.638/-28.1),rs12723576(0.638/-36.3),rs6675143(0.638/-34.1),rs1454353(0.638/-52.4),rs1073289(0.638/-48.9),rs2168081(0.638/-50.4),rs9943177(0.638/-43.4),rs1902038(0.638/-46.7),rs6428041(0.638/-47.3),rs2123962(0.638/-50.3),rs997255(0.638/-28.1),rs10920894(0.638/-47.9),rs7535858(0.638/-26.2),rs10753973(0.638/-32.5),rs6702717(0.638/-49.5),rs7516343(0.638/-47.4),rs1902037(0.638/-49.7),rs4845268(0.638/-44.1),rs10801021(0.638/-36.2),rs10737594(0.572/-138),rs10753970(0.571/-140),rs10920909(0.495/5.94),rs1246853(0.367/90.8),rs1268482(0.367/85.7),rs3120012(0.367/121),rs1246843(0.367/117),rs1931207(0.367/129),rs3128539(0.367/126),rs1246833(0.367/102),rs1246830(0.366/101),rs1931202(0.366/131),rs1931204(0.366/131),rs2483634(0.366/114),rs1246832(0.366/101),rs3128542(0.366/131),rs1246860(0.365/108),rs1246714(0.365/165),rs1246705(0.365/155),rs3120019(0.365/148),rs3120023(0.365/152),rs3120021(0.365/150),rs1246715(0.364/166),rs2483629(0.335/174),rs1745390(0.331/159),rs2198563(0.327/36.3),rs1670785(0.327/66.2),rs12093278(0.327/12.6),rs12068934(0.327/40.8),rs1619440(0.327/66.1),rs6692776(0.327/12.8),rs6701564(0.327/37.2),rs9661055(0.327/8.36),rs12096401(0.327/15.4),rs11579541(0.327/7.06),rs1760369(0.327/56.1),rs12752587(0.327/14.4),rs1931190(0.327/56.4),rs7517109(0.327/27.4),rs1377925(0.327/13.2),rs7531655(0.327/27.8),rs6671142(0.327/26.5),rs16833268(0.327/7.97),rs7515438(0.327/52.8),rs12144529(0.327/20.6),rs1760372(0.326/60.8),rs1760373(0.326/60.9),rs1246731(0.24/196),rs1246725(0.238/205),rs1246677(0.229/189),rs1246689(0.228/185),rs1246726(0.227/203),rs1246729(0.227/199),rs1246727(0.227/200),rs10801043(0.209/260),rs1246679(0.145/188)	191006188	191406188	400	rs10753982(0.998/2.14),rs7538422(0.665/-4.5),rs10920903(0.665/-18.7),rs6668895(0.665/-14.4),rs6428047(0.665/-20.2),rs10920900(0.665/-22),rs11807971(0.665/-22.1),rs10218540(0.665/-6.06),rs7537186(0.665/-21.1),rs10920902(0.665/-21.4),rs10920899(0.665/-23.4),rs12406193(0.665/-24.3),rs6662578(0.665/-19.5),rs6655959(0.664/-14.6),rs10753979(0.664/-13.8),rs12084055(0.664/-15),rs1563192(0.664/-9.36),rs1454354(0.664/-12.3),rs5029031(0.664/-14.2),rs1463341(0.664/-9),rs1454356(0.66/-12.4),rs1454355(0.643/-12.3),rs10801025(0.643/-11.5),rs9970854(0.643/-20.3),rs7535858(0.638/-26.2),rs6675143(0.638/-34.1),rs12723576(0.638/-36.3),rs1454353(0.638/-52.4),rs7516343(0.638/-47.4),rs6702717(0.638/-49.5),rs10753973(0.638/-32.5),rs7517614(0.638/-43),rs2017718(0.638/-28.1),rs1993302(0.638/-35.4),rs1902037(0.638/-49.7),rs2168081(0.638/-50.4),rs1073289(0.638/-48.9),rs997255(0.638/-28.1),rs10801021(0.638/-36.2),rs10920894(0.638/-47.9),rs4845268(0.638/-44.1),rs1902038(0.638/-46.7),rs9943177(0.638/-43.4),rs2123962(0.638/-50.3),rs6428041(0.638/-47.3)	191093788	191148328	54.54	-	LINC01680(0.0)	1
rs72678864	4	112422145	1.951e-06	1.12199	0.0242	G/A	0.854	0.853	0.987	(9632,542235,16017.08)?--+--+-------+	5	rs72678859(0.986/-15.2),rs11729080(0.976/81.7),rs11942352(0.804/-11.8),rs79532211(0.775/-25.6),rs77854845(0.766/-50.5),rs112319195(0.576/66.9),rs714976(0.566/15.4),rs76761914(0.534/-116),rs75579410(0.207/-173)	112249145	112503845	254.7	rs72678859(0.986/-15.2),rs11729080(0.976/81.7),rs11942352(0.804/-11.8),rs79532211(0.775/-25.6),rs77854845(0.766/-50.5)	112371645	112503845	132.2	-	-	0
rs11222330	11	130687075	2.266e-06	1.08459	0.0172	C/T	0.564	0.557	0.996	(8734,541472,14757.99)-----?-------+-	11	rs4429065(0.955/0.577),rs1944147(0.711/4.84),rs11222333(0.71/4.09),rs10894255(0.501/1.12),rs4592429(0.501/1.78)	130687075	130691915	4.84	rs4429065(0.955/0.577),rs1944147(0.711/4.84),rs11222333(0.71/4.09)	130687075	130691915	4.84	-	LINC02551(0.0),LOC103611081(0.0)	2
rs11240750	1	204459786	2.402e-06	1.08372	0.0171	T/C	0.481	0.462	0.996	(8734,541472,14757.99)+++-+?+++-+++++	0	rs12117054(0.991/-5.04),rs12402641(0.99/-7.01),rs4951383(0.99/-7.51),rs3789051(0.935/34.6),rs35666383(0.935/33),rs3789052(0.935/34.5),rs4252713(0.932/50.7),rs10458588(0.931/45.7),rs1961602(0.929/12),rs4252726(0.92/53.6),rs10900598(0.919/65.8),rs12118859(0.919/66.9),rs4252745(0.919/59.4),rs12756329(0.918/70.7),rs12030639(0.918/71.1),rs12032618(0.918/72.9),rs12047467(0.917/49.5),rs34812029(0.915/87.2),rs12730457(0.914/88.3),rs6594014(0.865/-10.4),rs6692377(0.851/-10.6),rs11240762(0.841/107),rs4951406(0.841/94.8),rs12135707(0.841/96.4),rs6669246(0.841/97.8),rs12038102(0.84/91.6),rs2369246(0.814/108),rs4951410(0.813/104),rs4950953(0.769/116),rs12143943(0.744/112),rs12567161(0.74/118),rs7541449(0.74/119),rs868097(0.74/120),rs1563827(0.739/119),rs3795567(0.739/126),rs10494852(0.446/-2),rs4951076(0.445/6.39),rs11240751(0.445/2.26),rs12738124(0.444/21.6),rs7367519(0.444/19.4),rs12032733(0.444/21.4),rs4252694(0.443/39.3),rs12041075(0.443/32.4),rs4252677(0.443/35.5),rs12136299(0.443/29.4),rs1380576(0.443/28.5),rs61817958(0.443/31.8),rs4252686(0.443/37.1),rs11801289(0.442/69.2),rs2290855(0.442/56.1),rs4252685(0.441/37.1),rs4252736(0.441/57.3),rs4252717(0.441/52.3),rs12119098(0.441/61.8),rs11240755(0.435/18.9),rs11240754(0.435/18.2),rs16853865(0.435/5.87),rs10900594(0.435/10.3),rs11240756(0.435/22.8),rs4951077(0.434/22.5),rs4245736(0.434/26.4),rs2045623(0.433/37.6),rs4951078(0.433/32),rs7556655(0.433/34.1),rs2290854(0.432/56.2),rs4252725(0.432/53.5),rs4252734(0.432/57.2),rs4245738(0.432/46.3),rs1460036(0.432/67.6),rs4951394(0.431/44.7),rs16853958(0.431/68.6),rs6681905(0.431/76),rs12740680(0.431/70.7),rs6594016(0.431/79.7),rs4951403(0.431/79.5),rs6679336(0.431/76.4),rs11240760(0.43/87.5),rs7541589(0.43/82.7),rs885012(0.43/84.2),rs12138846(0.371/96.7),rs4245739(0.361/59.1),rs930947(0.36/81.4)	204449186	204585786	136.6	rs12117054(0.991/-5.04),rs12402641(0.99/-7.01),rs4951383(0.99/-7.51),rs35666383(0.935/33),rs3789052(0.935/34.5),rs3789051(0.935/34.6),rs4252713(0.932/50.7),rs10458588(0.931/45.7),rs1961602(0.929/12),rs4252726(0.92/53.6),rs12118859(0.919/66.9),rs4252745(0.919/59.4),rs10900598(0.919/65.8),rs12030639(0.918/71.1),rs12032618(0.918/72.9),rs12756329(0.918/70.7),rs12047467(0.917/49.5),rs34812029(0.915/87.2),rs12730457(0.914/88.3),rs6594014(0.865/-10.4),rs6692377(0.851/-10.6),rs12135707(0.841/96.4),rs6669246(0.841/97.8),rs4951406(0.841/94.8),rs11240762(0.841/107),rs12038102(0.84/91.6),rs2369246(0.814/108),rs4951410(0.813/104),rs4950953(0.769/116),rs12143943(0.744/112),rs12567161(0.74/118),rs868097(0.74/120),rs7541449(0.74/119),rs3795567(0.739/126),rs1563827(0.739/119)	204449186	204585786	136.6	/(0.361)rs4245739;Breast_cancer(27117709)(8E-18);Breast_cancer_(...(27117709)(6E-15);Breast_cancer(23535733)(2E-12);Prostate_cancer(23535732)(2E-11)	PIK3C2B(0.0),MDM4(0.0),LRRN2(76.5)	3
rs4343870	5	121234474	2.529e-06	0.92164	0.0173	G/A	0.677	0.686	0.996	(10025,547333,16741.73)+++-++-+++-++++	11	rs13190419(1/-1.09),rs4435894(0.983/-7.62),rs11241622(0.978/4.83),rs4434412(0.978/8.12),rs11241623(0.977/9.16),rs35085729(0.975/-11.9),rs12656354(0.96/-15.6),rs66986586(0.952/-18.4),rs7732267(0.947/-20.2),rs6595329(0.945/-30.2),rs7727717(0.945/-30),rs10037908(0.945/-29.4),rs10040558(0.945/-29.1),rs4391198(0.945/-29),rs11954494(0.945/-28.7),rs10040550(0.945/-31.2),rs6595330(0.944/-30.1),rs12652819(0.944/10),rs4301249(0.94/-22.3),rs10447274(0.938/-24.3),rs6889079(0.808/2.32),rs12514336(0.8/-3.09),rs11738340(0.799/-3.68),rs7728258(0.799/-6.74),rs4632824(0.793/9.39),rs13155853(0.788/-16.5),rs11241619(0.786/-13.1),rs12654527(0.784/-19),rs4452583(0.779/-22.5),rs4631213(0.778/-31.1),rs4481375(0.778/-27.3),rs4449569(0.778/-31.1),rs4492140(0.778/-27.6),rs13176776(0.777/-36.7),rs4489090(0.776/-28.2),rs4410671(0.707/0.564),rs13157290(0.695/8.84),rs10463756(0.695/5.81),rs7705728(0.695/4.72),rs11241620(0.691/-10),rs4551108(0.691/-12.9),rs10463754(0.691/-5.74),rs4415109(0.69/-11.2),rs4337874(0.661/-18.9),rs7715665(0.661/-17.6),rs12522736(0.657/-19.6),rs4243441(0.656/-25.3),rs13168294(0.656/-26.4),rs13189418(0.656/-25.8),rs7702530(0.632/-0.72),rs7706723(0.632/-0.33),rs12658008(0.62/7.81),rs10463755(0.617/-3.78),rs4392651(0.617/-8.04),rs11738330(0.617/-3.52),rs12173169(0.617/-14.5),rs4637581(0.617/-7.62),rs10066691(0.613/-16.2),rs6595331(0.612/-17.5),rs10041506(0.608/-29.5),rs7727813(0.608/-20.8),rs4632823(0.607/-22.5),rs7728244(0.607/-20.6),rs9327235(0.606/-24.1)	121197774	121244474	46.7	rs13190419(1/-1.09),rs4435894(0.983/-7.62),rs11241622(0.978/4.83),rs4434412(0.978/8.12),rs11241623(0.977/9.16),rs35085729(0.975/-11.9),rs12656354(0.96/-15.6),rs66986586(0.952/-18.4),rs7732267(0.947/-20.2),rs4391198(0.945/-29),rs10040558(0.945/-29.1),rs11954494(0.945/-28.7),rs10040550(0.945/-31.2),rs6595329(0.945/-30.2),rs10037908(0.945/-29.4),rs7727717(0.945/-30),rs12652819(0.944/10),rs6595330(0.944/-30.1),rs4301249(0.94/-22.3),rs10447274(0.938/-24.3),rs6889079(0.808/2.32),rs12514336(0.8/-3.09),rs7728258(0.799/-6.74),rs11738340(0.799/-3.68),rs4632824(0.793/9.39),rs13155853(0.788/-16.5),rs11241619(0.786/-13.1),rs12654527(0.784/-19),rs4452583(0.779/-22.5),rs4449569(0.778/-31.1),rs4492140(0.778/-27.6),rs4481375(0.778/-27.3),rs4631213(0.778/-31.1),rs13176776(0.777/-36.7),rs4489090(0.776/-28.2),rs4410671(0.707/0.564),rs7705728(0.695/4.72),rs13157290(0.695/8.84),rs10463756(0.695/5.81),rs10463754(0.691/-5.74),rs4551108(0.691/-12.9),rs11241620(0.691/-10),rs4415109(0.69/-11.2),rs7715665(0.661/-17.6),rs4337874(0.661/-18.9),rs12522736(0.657/-19.6),rs4243441(0.656/-25.3),rs13168294(0.656/-26.4),rs13189418(0.656/-25.8),rs7706723(0.632/-0.33),rs7702530(0.632/-0.72),rs12658008(0.62/7.81),rs12173169(0.617/-14.5),rs4637581(0.617/-7.62),rs10463755(0.617/-3.78),rs11738330(0.617/-3.52),rs4392651(0.617/-8.04),rs10066691(0.613/-16.2),rs6595331(0.612/-17.5),rs7727813(0.608/-20.8),rs10041506(0.608/-29.5),rs7728244(0.607/-20.6),rs4632823(0.607/-22.5),rs9327235(0.606/-24.1)	121197774	121244474	46.7	-	FTMT(0.0)	1
rs8036580	15	26683941	2.66e-06	0.92219	0.0172	A/T	0.63	0.649	0.994	(9632,542235,16017.08)?-----------+--	0	rs11635392(0.933/-5.33),rs2059637(0.907/-6.13),rs11858514(0.764/-0.045),rs9920483(0.734/-4.35)	26677811	26683941	6.13	rs11635392(0.933/-5.33),rs2059637(0.907/-6.13),rs11858514(0.764/-0.045),rs9920483(0.734/-4.35)	26677811	26683941	6.13	-	-	0
rs7040153	9	130946340	2.745e-06	0.92321	0.017	C/A	0.658	0.666	0.996	(10025,547333,16741.73)++-+++--+++++++	0	rs10987911(0.993/-1.04),rs7023000(0.977/13.2),rs10987913(0.967/2.85),rs77603951(0.949/17.3),rs12380222(0.936/22.8),rs10760550(0.935/23.2),rs10987923(0.92/15.2),rs10987925(0.92/15.8),rs12684314(0.891/5),rs3892074(0.866/-5.52),rs870451(0.864/-8.6),rs11788797(0.863/-4.6),rs10987909(0.863/-9.72),rs4075428(0.86/-6.22),rs45585631(0.848/-3.37),rs4837253(0.846/-3.93),rs10115483(0.801/10.8),rs7853212(0.799/8.9),rs7853429(0.798/8.97),rs7853638(0.772/8.95),rs34685014(0.772/-0.553),rs35256232(0.77/-0.64),rs10819371(0.745/1.29),rs10760547(0.745/11),rs67103574(0.745/5.43),rs67525828(0.734/7.17),rs10987908(0.715/-9.81),rs3003607(0.713/22.1),rs7864109(0.662/-13.6),rs10987905(0.661/-14.8),rs2502817(0.569/25.2),rs2502729(0.547/27.1),rs11789453(0.511/-10.3),rs2502731(0.469/30.2),rs2502728(0.433/26.7),rs2502730(0.426/27.2),rs3003599(0.422/32.8),rs3003574(0.422/34.8),rs10987903(0.387/-19.5),rs3003602(0.382/34.7)	130926840	130981140	54.3	rs10987911(0.993/-1.04),rs7023000(0.977/13.2),rs10987913(0.967/2.85),rs77603951(0.949/17.3),rs12380222(0.936/22.8),rs10760550(0.935/23.2),rs10987923(0.92/15.2),rs10987925(0.92/15.8),rs12684314(0.891/5),rs3892074(0.866/-5.52),rs870451(0.864/-8.6),rs11788797(0.863/-4.6),rs10987909(0.863/-9.72),rs4075428(0.86/-6.22),rs45585631(0.848/-3.37),rs4837253(0.846/-3.93),rs10115483(0.801/10.8),rs7853212(0.799/8.9),rs7853429(0.798/8.97),rs7853638(0.772/8.95),rs34685014(0.772/-0.553),rs35256232(0.77/-0.64),rs10819371(0.745/1.29),rs10760547(0.745/11),rs67103574(0.745/5.43),rs67525828(0.734/7.17),rs10987908(0.715/-9.81),rs3003607(0.713/22.1),rs7864109(0.662/-13.6),rs10987905(0.661/-14.8)	130931540	130969540	38	-	PTGES2(-5.6),PTGES2-AS1(-3.4),LCN2(0.0),C9orf16(0.0),CIZ1(0.0),DNM1(0.0),MIR199B(10.7),MIR3154(10.9),GOLGA2(21.8)	9
rs10767735	11	28642561	2.747e-06	1.08264	0.0169	G/C	0.602	0.591	0.996	(9632,542235,16017.08)?--+----------+	0	rs4636654(0.994/0.092),rs10767733(0.952/-0.241),rs10767732(0.951/-0.293),rs12226542(0.946/-1.32),rs7110556(0.945/-6.63),rs4923549(0.945/-5.22),rs11030385(0.945/-13.4),rs12226610(0.945/-11.5),rs11821132(0.945/-11.8),rs10835365(0.945/-12.5),rs10835362(0.945/-15.8),rs59617050(0.945/-11.8),rs4923550(0.945/-5.2),rs10767729(0.945/-7.81),rs10835364(0.945/-14.9),rs10835363(0.945/-15.1),rs11030387(0.944/-11.1),rs11030386(0.944/-11.3),rs10767730(0.94/-7.7),rs10767731(0.94/-7.7),rs11030384(0.937/-17.2),rs7931440(0.857/-18.7),rs10835382(0.852/2.32),rs4575255(0.852/7.62),rs11030392(0.852/6.11),rs4576808(0.852/3.91),rs11030393(0.852/6.18),rs7121736(0.852/7.31),rs6484376(0.852/8.35),rs4274191(0.852/3.14),rs4351802(0.852/4.05),rs4267058(0.852/3.02),rs11030391(0.852/2.06),rs10835381(0.852/2.27),rs11030388(0.852/1.55),rs4434991(0.852/4.6),rs10767737(0.852/3.26),rs4568992(0.852/7.98),rs73434729(0.851/1.73),rs10767736(0.851/1.48),rs10835368(0.851/0.738),rs10835383(0.851/8.8),rs4350350(0.85/7.84),rs4471400(0.85/7.54),rs10835375(0.85/1.47),rs12576604(0.85/2.04),rs10835374(0.849/1.41),rs10767734(0.846/-0.18),rs10835373(0.846/1.38),rs10835372(0.844/1.35),rs4520584(0.842/-30.2),rs2585811(0.842/-24.2),rs4244537(0.842/-24.9),rs10835361(0.842/-24.5),rs2585814(0.841/-27.2),rs2585813(0.841/-28.1),rs10742196(0.841/-26.3),rs2582897(0.841/-26.9),rs4923546(0.841/-34.8),rs10767727(0.84/-23.8),rs4378371(0.84/-33.8),rs11030382(0.84/-38.1),rs2582896(0.84/-26.9),rs7952220(0.84/-35.3),rs10835360(0.839/-35.9),rs7128734(0.839/-38.9),rs2582895(0.837/-40.4),rs2585817(0.837/-40.3),rs7130649(0.833/24.5),rs7942482(0.833/34.7),rs6484385(0.833/25.9),rs4534569(0.833/25.3),rs12282355(0.833/11.7),rs11030402(0.833/33.6),rs4244538(0.833/13.1),rs7935241(0.833/12.3),rs6484377(0.833/10.9),rs2356014(0.833/28.6),rs11030399(0.833/23.8),rs7942414(0.833/27.4),rs4372430(0.833/25.4),rs7928893(0.833/13.4),rs2356016(0.833/28.2),rs11030401(0.833/33.6),rs2883826(0.833/25.1),rs7938026(0.833/12.5),rs4923552(0.832/34.2),rs11030403(0.832/37.3),rs4290216(0.832/11.5),rs4337023(0.832/17.6),rs11030398(0.832/23.5),rs4344470(0.832/14.7),rs2356015(0.832/28.6),rs10835388(0.832/29.8),rs6484379(0.832/16.4),rs7124523(0.832/11.1),rs7124653(0.832/11.2),rs11030397(0.832/23.5),rs7937781(0.831/18.3),rs6484387(0.831/27.6),rs10835384(0.831/12),rs6484386(0.831/27.6),rs11030381(0.816/-42.7),rs7129601(0.814/45.8),rs4923557(0.814/51),rs10835391(0.813/51.9),rs7119404(0.809/48.7),rs11030380(0.803/-51.4),rs7127383(0.803/-51),rs4275621(0.803/10.4),rs4414202(0.463/66.9),rs10767746(0.463/66.8)	28591161	28709461	118.3	rs4636654(0.994/0.092),rs10767733(0.952/-0.241),rs10767732(0.951/-0.293),rs12226542(0.946/-1.32),rs7110556(0.945/-6.63),rs11030385(0.945/-13.4),rs4923549(0.945/-5.22),rs10835365(0.945/-12.5),rs12226610(0.945/-11.5),rs11821132(0.945/-11.8),rs10767729(0.945/-7.81),rs4923550(0.945/-5.2),rs10835364(0.945/-14.9),rs10835362(0.945/-15.8),rs59617050(0.945/-11.8),rs10835363(0.945/-15.1),rs11030386(0.944/-11.3),rs11030387(0.944/-11.1),rs10767730(0.94/-7.7),rs10767731(0.94/-7.7),rs11030384(0.937/-17.2),rs7931440(0.857/-18.7),rs10835382(0.852/2.32),rs4575255(0.852/7.62),rs7121736(0.852/7.31),rs4576808(0.852/3.91),rs11030392(0.852/6.11),rs11030393(0.852/6.18),rs4351802(0.852/4.05),rs6484376(0.852/8.35),rs4274191(0.852/3.14),rs4434991(0.852/4.6),rs4568992(0.852/7.98),rs10767737(0.852/3.26),rs4267058(0.852/3.02),rs11030388(0.852/1.55),rs11030391(0.852/2.06),rs10835381(0.852/2.27),rs73434729(0.851/1.73),rs10767736(0.851/1.48),rs10835368(0.851/0.738),rs10835383(0.851/8.8),rs4471400(0.85/7.54),rs10835375(0.85/1.47),rs4350350(0.85/7.84),rs12576604(0.85/2.04),rs10835374(0.849/1.41),rs10767734(0.846/-0.18),rs10835373(0.846/1.38),rs10835372(0.844/1.35),rs4520584(0.842/-30.2),rs2585811(0.842/-24.2),rs4244537(0.842/-24.9),rs10835361(0.842/-24.5),rs2585814(0.841/-27.2),rs2585813(0.841/-28.1),rs2582897(0.841/-26.9),rs10742196(0.841/-26.3),rs4923546(0.841/-34.8),rs4378371(0.84/-33.8),rs11030382(0.84/-38.1),rs10767727(0.84/-23.8),rs7952220(0.84/-35.3),rs2582896(0.84/-26.9),rs7128734(0.839/-38.9),rs10835360(0.839/-35.9),rs2582895(0.837/-40.4),rs2585817(0.837/-40.3),rs4244538(0.833/13.1),rs11030402(0.833/33.6),rs7130649(0.833/24.5),rs12282355(0.833/11.7),rs6484385(0.833/25.9),rs4534569(0.833/25.3),rs7942482(0.833/34.7),rs2356014(0.833/28.6),rs6484377(0.833/10.9),rs7935241(0.833/12.3),rs7928893(0.833/13.4),rs2356016(0.833/28.2),rs7942414(0.833/27.4),rs11030399(0.833/23.8),rs4372430(0.833/25.4),rs2883826(0.833/25.1),rs11030401(0.833/33.6),rs7938026(0.833/12.5),rs4290216(0.832/11.5),rs4337023(0.832/17.6),rs11030403(0.832/37.3),rs4923552(0.832/34.2),rs4344470(0.832/14.7),rs11030398(0.832/23.5),rs10835388(0.832/29.8),rs6484379(0.832/16.4),rs2356015(0.832/28.6),rs11030397(0.832/23.5),rs7124653(0.832/11.2),rs7124523(0.832/11.1),rs7937781(0.831/18.3),rs6484387(0.831/27.6),rs10835384(0.831/12),rs6484386(0.831/27.6),rs11030381(0.816/-42.7),rs7129601(0.814/45.8),rs4923557(0.814/51),rs10835391(0.813/51.9),rs7119404(0.809/48.7),rs11030380(0.803/-51.4),rs7127383(0.803/-51),rs4275621(0.803/10.4)	28591161	28694461	103.3	-	-	0
rs2511030	11	57014757	2.906e-06	1.08763	0.018	A/G	0.708	0.711	0.997	(10025,547333,16741.73)+++++++-+-+--++	11	rs654635(0.998/1.14),rs652016(0.998/0.606),rs528101(0.996/6.71),rs2508770(0.989/12.1),rs2846050(0.988/25.1),rs1892964(0.987/26),rs12797544(0.961/35),rs479949(0.927/8.92),rs519277(0.921/2.93),rs625565(0.918/5.33),rs2846042(0.91/15.5),rs10896597(0.909/20),rs2851722(0.909/19.7),rs11228984(0.894/32.1),rs4565915(0.887/34.5),rs7128371(0.886/40.4),rs7935236(0.886/46.9),rs6591417(0.885/43.7),rs12792781(0.884/45.8),rs6591416(0.884/43.7),rs499318(0.828/-2.44),rs4938855(0.812/-0.088),rs11228968(0.81/-0.272),rs12421755(0.802/26.4),rs4938857(0.802/6.84),rs11228980(0.801/23.7),rs1892963(0.801/22.3),rs7120644(0.801/18.6),rs17652078(0.8/22.7),rs2155230(0.8/20.3),rs11607817(0.8/22.6),rs11228976(0.799/16.2),rs11228985(0.786/33.4),rs58295319(0.784/35),rs11605053(0.78/42.1),rs72921992(0.769/59.5),rs1939489(0.767/50.7),rs7130252(0.749/8.22),rs4384399(0.731/7.04),rs35610294(0.73/5.67),rs6591415(0.725/24.6),rs11604560(0.724/12.6),rs1939495(0.723/28.7),rs7102963(0.723/12.1),rs6591413(0.723/19.5),rs12421633(0.722/16.5),rs11228975(0.722/16.2),rs4939132(0.709/39.3),rs2226613(0.709/34.3),rs17651610(0.662/-2.71),rs2846049(0.647/24.9),rs2511026(0.646/21.1),rs2155231(0.646/22.5),rs522656(0.608/6.15),rs590240(0.603/10.1),rs2846051(0.602/28.8),rs2511029(0.601/15.9),rs5012051(0.584/45.1),rs10896596(0.562/5.76),rs11228971(0.562/4.49),rs599947(0.555/-1.51),rs7936545(0.553/11.8),rs7931298(0.553/31.1),rs10501367(0.548/-9.17),rs11544374(0.547/-10.2),rs7119375(0.547/-8.79),rs17573746(0.54/43.3),rs4939129(0.538/36.1),rs7948723(0.538/37.7),rs4939131(0.538/37.1),rs11602501(0.53/58.5),rs10896601(0.527/60.6),rs3935069(0.492/64.2),rs948844(0.457/-5.16),rs10736682(0.456/-6.22),rs10792079(0.454/-4.34),rs9943582(0.447/-9.69),rs948847(0.407/-10.4)	57004357	57078957	74.6	rs652016(0.998/0.606),rs654635(0.998/1.14),rs528101(0.996/6.71),rs2508770(0.989/12.1),rs2846050(0.988/25.1),rs1892964(0.987/26),rs12797544(0.961/35),rs479949(0.927/8.92),rs519277(0.921/2.93),rs625565(0.918/5.33),rs2846042(0.91/15.5),rs2851722(0.909/19.7),rs10896597(0.909/20),rs11228984(0.894/32.1),rs4565915(0.887/34.5),rs7935236(0.886/46.9),rs7128371(0.886/40.4),rs6591417(0.885/43.7),rs12792781(0.884/45.8),rs6591416(0.884/43.7),rs499318(0.828/-2.44),rs4938855(0.812/-0.088),rs11228968(0.81/-0.272),rs12421755(0.802/26.4),rs4938857(0.802/6.84),rs11228980(0.801/23.7),rs7120644(0.801/18.6),rs1892963(0.801/22.3),rs11607817(0.8/22.6),rs17652078(0.8/22.7),rs2155230(0.8/20.3),rs11228976(0.799/16.2),rs11228985(0.786/33.4),rs58295319(0.784/35),rs11605053(0.78/42.1),rs72921992(0.769/59.5),rs1939489(0.767/50.7),rs7130252(0.749/8.22),rs4384399(0.731/7.04),rs35610294(0.73/5.67),rs6591415(0.725/24.6),rs11604560(0.724/12.6),rs7102963(0.723/12.1),rs6591413(0.723/19.5),rs1939495(0.723/28.7),rs12421633(0.722/16.5),rs11228975(0.722/16.2),rs2226613(0.709/34.3),rs4939132(0.709/39.3),rs17651610(0.662/-2.71),rs2846049(0.647/24.9),rs2155231(0.646/22.5),rs2511026(0.646/21.1),rs522656(0.608/6.15),rs590240(0.603/10.1),rs2846051(0.602/28.8),rs2511029(0.601/15.9)	57012047	57074257	62.21	-	APLNR(0.0),TNKS1BP1(2.3),SSRP1(28.7),P2RX3(41.1)	4
rs711689	3	22080522	2.919e-06	1.08839	0.0181	A/T	0.706	0.704	0.995	(9749,544575,16239.94)?++-++-++++-++-	0	rs1694035(0.964/-1.99),rs187739(0.944/2.22),rs259456(0.881/3.62),rs166315(0.874/3.06),rs2620561(0.862/10.4),rs2620562(0.861/10.6),rs185446(0.86/4.16),rs259458(0.859/5.08),rs259463(0.858/7.66),rs2620560(0.855/8.52),rs259462(0.853/6.95),rs779158(0.838/19.3),rs259461(0.667/6.36),rs2593317(0.638/10.5),rs2969109(0.636/10.2),rs779156(0.633/18.6),rs779161(0.632/20.7),rs779163(0.63/21.4),rs779159(0.626/19.9),rs259440(0.619/-10.3),rs259428(0.619/-12.4),rs779165(0.605/22.2),rs259460(0.474/5.92),rs3886850(0.38/-21.9),rs1843634(0.355/-82),rs4478097(0.355/-82.1),rs1486333(0.355/-82),rs3821389(0.354/-80),rs9841763(0.354/-80.6),rs9879858(0.354/-78.7),rs3821386(0.354/-79.9),rs2061938(0.354/-81.4),rs9859355(0.354/-80.6),rs9821722(0.354/-80.7),rs1842308(0.354/-79.4),rs2061940(0.354/-81.5),rs1479965(0.354/-81.1),rs3821388(0.354/-79.9),rs1842309(0.354/-79.6),rs9822011(0.354/-80.7),rs3821390(0.354/-80),rs9828689(0.354/-78.2),rs9873106(0.354/-80.4),rs10440125(0.354/-77.2),rs13095013(0.354/-79.3),rs9821571(0.354/-80.7),rs9809089(0.354/-78),rs1479964(0.354/-76.9),rs7433115(0.354/-78),rs9854012(0.354/-81.6),rs1479963(0.354/-76.9),rs9809324(0.354/-78),rs9828376(0.354/-78.3),rs9873232(0.354/-80.5),rs1479962(0.354/-76.9),rs9834671(0.354/-76.7),rs3821393(0.354/-80.2),rs1497939(0.354/-77.5),rs9821912(0.354/-80.5),rs9879603(0.354/-78.6),rs1846166(0.354/-77.8),rs9821707(0.354/-80.8),rs1383073(0.354/-76.5),rs9816540(0.354/-81.8),rs1486332(0.354/-82.1),rs3821392(0.354/-80.1),rs4348015(0.353/-82.1),rs779166(0.352/22.8),rs1479969(0.35/-83.2),rs1497938(0.35/-83.6),rs9811248(0.35/-82.6),rs9811419(0.35/-82.5),rs1846165(0.35/-83.5),rs1684495(0.35/-84.5),rs13061226(0.35/-82.7),rs1479968(0.35/-83.2),rs1391331(0.35/-83.6),rs1479966(0.35/-83),rs11706252(0.35/-82.7),rs1486372(0.35/-84.7),rs1391330(0.349/-84.1),rs1694042(0.349/-84.2),rs259427(0.326/-12.7),rs2695635(0.307/9.9),rs1117(0.306/5.29),rs711687(0.291/2.62),rs711690(0.275/-0.312),rs166314(0.274/1.46),rs259442(0.261/-9.12),rs259445(0.261/-8.43),rs259434(0.217/-17.3),rs259447(0.167/-5.71),rs259446(0.166/-6.23)	21995822	22103322	107.5	rs1694035(0.964/-1.99),rs187739(0.944/2.22),rs259456(0.881/3.62),rs166315(0.874/3.06),rs2620561(0.862/10.4),rs2620562(0.861/10.6),rs185446(0.86/4.16),rs259458(0.859/5.08),rs259463(0.858/7.66),rs2620560(0.855/8.52),rs259462(0.853/6.95),rs779158(0.838/19.3),rs259461(0.667/6.36),rs2593317(0.638/10.5),rs2969109(0.636/10.2),rs779156(0.633/18.6),rs779161(0.632/20.7),rs779163(0.63/21.4),rs779159(0.626/19.9),rs259428(0.619/-12.4),rs259440(0.619/-10.3),rs779165(0.605/22.2)	22068122	22102722	34.6	-	ZNF385D-AS2(-9.2)	1
rs4764077	12	14475092	3.018e-06	0.91888	0.0181	A/C	0.69	0.698	0.994	(9665,543778,16113.87)---?---+-+++---	3	rs7312742(0.983/5.25),rs12578356(0.858/3.1),rs9668648(0.616/21.6),rs73058705(0.588/29.7),rs11055942(0.588/25.1),rs7958859(0.587/39.8),rs2417345(0.587/42.2),rs4763382(0.585/68),rs10845989(0.585/52.7),rs11055968(0.585/90.6),rs11055952(0.585/46.3),rs11055957(0.585/60.5),rs2193504(0.585/82.6),rs10845994(0.585/88.6),rs2111509(0.584/136),rs2231909(0.584/103),rs4346018(0.583/153),rs11055991(0.582/158),rs34386538(0.547/51.8),rs7298685(0.531/133),rs2417344(0.524/42.1),rs7958033(0.523/83.5),rs7968235(0.522/96.3),rs12366507(0.522/134),rs11513649(0.513/164),rs7310929(0.513/119),rs2900333(0.507/179),rs12370700(0.488/95.5),rs11055976(0.488/130),rs12301284(0.488/98.4),rs4492869(0.487/153),rs7307092(0.487/157),rs10846005(0.487/165),rs11055996(0.486/165),rs7955289(0.483/179),rs7298595(0.477/147),rs7298594(0.476/147),rs10846004(0.454/165),rs7974852(0.435/36.6),rs7978070(0.435/36.7),rs10845993(0.429/84.4),rs2417349(0.428/106),rs4237951(0.426/149),rs12370698(0.178/0.461),rs10845974(0.178/0.908),rs7311333(0.177/1.36),rs11611685(0.177/1.52),rs7295929(0.177/1.58),rs7294493(0.177/1.21),rs11055930(0.177/2.1)	14475092	14654092	179	rs7312742(0.983/5.25),rs12578356(0.858/3.1),rs9668648(0.616/21.6)	14475092	14496692	21.6	-	ATF7IP(0.0)	1
rs111851830	11	70926024	3.076e-06	0.83962	0.0375	C/T	0.943	0.941	0.934	(9504,540955,15784.36)?++++-+-+?+++++	0	rs56392739(0.15/-25.5)	70900524	70926024	25.5	-	70926024	70926024	0	-	SHANK2(0.0)	1
rs77378636	11	31377659	3.181e-06	0.81955	0.0427	A/G	0.963	0.966	0.99	(9908,544993,16518.87)--------+++--+-	0	rs118188282(0.994/22.9),rs117723062(0.694/-275),rs185897073(0.397/-26.4),rs143356346(0.344/-177)	31102659	31400559	297.9	rs118188282(0.994/22.9),rs117723062(0.694/-275)	31102659	31400559	297.9	-	DCDC1(0.0),DNAJC24(0.0)	2
rs62453209	7	4823597	3.299e-06	0.84925	0.0351	G/A	0.94	0.941	0.973	(9632,542235,16017.08)?++-++++++--+-+	0	rs62453211(0.688/10.3),rs73671955(0.673/17),rs73671954(0.673/17),rs62450182(0.649/16.4),rs55709398(0.635/28.9),rs73050354(0.633/37),rs73050359(0.63/40.6)	4823597	4864197	40.6	rs62453211(0.688/10.3),rs73671954(0.673/17),rs73671955(0.673/17),rs62450182(0.649/16.4),rs55709398(0.635/28.9),rs73050354(0.633/37),rs73050359(0.63/40.6)	4823597	4864197	40.6	-	FOXK1(0.0),AP5Z1(0.0),MIR4656(0.0),RADIL(0.0),SNORD165(3.4),PAPOLB(23.8)	6
rs7550337	1	214099716	3.31e-06	0.927	0.0163	T/C	0.52	0.537	0.99	(10025,547333,16741.73)+--+-+----++---	11	rs1991880(0.911/-2.03),rs4233315(0.91/-4.63),rs6540807(0.848/-2.23),rs17761554(0.72/-5.42),rs2011374(0.693/1.47),rs11120231(0.653/10.4),rs1008431(0.653/9.58),rs340846(0.653/21.4),rs340841(0.652/24.8),rs340847(0.652/21.2),rs340849(0.651/18.4),rs1019969(0.644/1.91),rs340868(0.638/29.5),rs1991879(0.474/2.32),rs17710847(0.466/3.4),rs6696711(0.44/4.96),rs6540809(0.437/18.6),rs12130674(0.437/22.3),rs17762150(0.437/25.1),rs1891062(0.358/-16.2)	214083516	214129216	45.7	rs1991880(0.911/-2.03),rs4233315(0.91/-4.63),rs6540807(0.848/-2.23),rs17761554(0.72/-5.42),rs2011374(0.693/1.47),rs340846(0.653/21.4),rs1008431(0.653/9.58),rs11120231(0.653/10.4),rs340847(0.652/21.2),rs340841(0.652/24.8),rs340849(0.651/18.4),rs1019969(0.644/1.91),rs340868(0.638/29.5)	214094296	214129216	34.92	-	PROX1-AS1(0.0),LINC00538(0.0),PROX1(11.6)	3
rs9529852	13	71726474	3.414e-06	0.92515	0.0168	A/G	0.603	0.618	0.995	(9749,544575,16239.94)?----+-+--+--+-	0	rs2225029(0.997/-0.949),rs4884937(0.996/-3.88),rs9542593(0.906/-7.92),rs9564782(0.905/-11.3),rs8000803(0.904/-11.8),rs9572667(0.837/-9.13),rs9317987(0.837/-7.76),rs2182333(0.828/-18.6),rs7983362(0.828/-35.7),rs9317985(0.828/-33.3),rs9542588(0.828/-17.8),rs9529851(0.828/-19.2),rs2209577(0.827/-40.3),rs7981371(0.826/-41),rs9542583(0.825/-42.3),rs2325385(0.824/-43.5),rs2025675(0.819/-2.54),rs2209574(0.817/-60.7),rs803773(0.817/-75.1),rs803866(0.817/-69.3),rs803774(0.817/-74.6),rs803764(0.817/-79),rs7985814(0.817/-56),rs803761(0.817/-80.7),rs7331445(0.793/-7.07),rs4884934(0.748/-27.1),rs9572663(0.748/-27.6),rs7322543(0.748/-23),rs8002662(0.748/-23.7),rs4884931(0.746/-28.1),rs9572650(0.739/-56.8),rs9592764(0.214/-121),rs73525708(0.21/-45.7),rs9599780(0.21/-45.8),rs9317984(0.21/-37),rs9572657(0.21/-41.3),rs74745523(0.21/-17.3),rs9572656(0.21/-43.8),rs9564783(0.21/-11.1),rs9564779(0.21/-59.7),rs9599783(0.21/-30),rs9564780(0.209/-21.7),rs7329007(0.209/-37.6),rs9564777(0.209/-67.7),rs9572647(0.209/-69.4),rs9572644(0.209/-77),rs9572646(0.209/-69.6),rs61316985(0.209/-82.1),rs58914154(0.209/-29.9),rs9572643(0.209/-80.2),rs1011860(0.209/-74.2),rs2031567(0.209/-52.8),rs9572665(0.209/-12.6),rs9572648(0.209/-61.2),rs9592768(0.209/-73.3),rs9599775(0.209/-70.9),rs7335376(0.209/-66.9),rs1354745(0.208/-80.9),rs9572631(0.166/-99.9),rs9572630(0.166/-100),rs2202566(0.166/-96.5),rs9572635(0.166/-98.2),rs9572638(0.166/-84.7),rs9592766(0.166/-90),rs7330310(0.166/-88.8),rs9572627(0.165/-113),rs9592767(0.165/-86.1),rs9317979(0.165/-110),rs12431206(0.165/-107),rs7140073(0.164/-119),rs9572625(0.164/-113),rs9572623(0.164/-114),rs9572621(0.164/-114),rs2202565(0.162/-96.4),rs9805828(0.158/-123)	71603474	71726474	123	rs2225029(0.997/-0.949),rs4884937(0.996/-3.88),rs9542593(0.906/-7.92),rs9564782(0.905/-11.3),rs8000803(0.904/-11.8),rs9317987(0.837/-7.76),rs9572667(0.837/-9.13),rs9542588(0.828/-17.8),rs9317985(0.828/-33.3),rs9529851(0.828/-19.2),rs7983362(0.828/-35.7),rs2182333(0.828/-18.6),rs2209577(0.827/-40.3),rs7981371(0.826/-41),rs9542583(0.825/-42.3),rs2325385(0.824/-43.5),rs2025675(0.819/-2.54),rs803764(0.817/-79),rs803774(0.817/-74.6),rs803761(0.817/-80.7),rs7985814(0.817/-56),rs2209574(0.817/-60.7),rs803866(0.817/-69.3),rs803773(0.817/-75.1),rs7331445(0.793/-7.07),rs8002662(0.748/-23.7),rs7322543(0.748/-23),rs4884934(0.748/-27.1),rs9572663(0.748/-27.6),rs4884931(0.746/-28.1),rs9572650(0.739/-56.8)	71645774	71726474	80.7	-	LINC00348(0.0)	1
rs108499	11	61547237	3.457e-06	0.92312	0.0172	C/T	0.658	0.663	0.997	(9908,544993,16518.87)++-++-+++-++++-	11	rs174534(0.936/2.22),rs174538(0.878/12.8),rs174530(0.859/-0.645),rs174529(0.848/-3.28),rs174528(0.832/-3.74),rs174533(0.762/1.79),rs174537(0.76/5.44),rs102274(0.76/10.6),rs174554(0.76/32.2),rs174546(0.758/22.6),rs174550(0.758/24.2),rs174547(0.758/23.5),rs174545(0.758/22.1),rs174553(0.757/27.9),rs174562(0.757/37.9),rs174568(0.755/46.6),rs174536(0.751/4.69),rs174535(0.751/4.12),rs1535(0.741/50.7),rs174564(0.739/41.1),rs102275(0.736/10.6),rs174567(0.734/45.8),rs174559(0.732/34.4),rs174566(0.732/45.1),rs99780(0.729/49.4),rs174576(0.719/56.3),rs174574(0.718/53.1),rs174580(0.717/59.4),rs174581(0.717/59.4),rs174577(0.717/57.6),rs174578(0.716/58.3),rs174583(0.701/62.5),rs174584(0.699/63.5),rs174598(0.699/74),rs174541(0.698/18.7),rs4246215(0.697/17.1),rs174600(0.696/75),rs174592(0.634/71.4),rs174594(0.626/72.6),rs174599(0.622/74.3),rs174544(0.619/20.5),rs174556(0.618/33.4),rs174549(0.617/24.1),rs174561(0.615/35.5),rs174601(0.615/75.9),rs174548(0.599/24.1),rs28456(0.597/42.2),rs174560(0.597/34.5),rs174579(0.54/58.4),rs174532(0.208/1.64)	61543497	61623137	79.64	rs174534(0.936/2.22),rs174538(0.878/12.8),rs174530(0.859/-0.645),rs174529(0.848/-3.28),rs174528(0.832/-3.74),rs174533(0.762/1.79),rs174554(0.76/32.2),rs102274(0.76/10.6),rs174537(0.76/5.44),rs174545(0.758/22.1),rs174546(0.758/22.6),rs174547(0.758/23.5),rs174550(0.758/24.2),rs174562(0.757/37.9),rs174553(0.757/27.9),rs174568(0.755/46.6),rs174535(0.751/4.12),rs174536(0.751/4.69),rs1535(0.741/50.7),rs174564(0.739/41.1),rs102275(0.736/10.6),rs174567(0.734/45.8),rs174566(0.732/45.1),rs174559(0.732/34.4),rs99780(0.729/49.4),rs174576(0.719/56.3),rs174574(0.718/53.1),rs174577(0.717/57.6),rs174581(0.717/59.4),rs174580(0.717/59.4),rs174578(0.716/58.3),rs174583(0.701/62.5),rs174598(0.699/74),rs174584(0.699/63.5),rs174541(0.698/18.7),rs4246215(0.697/17.1),rs174600(0.696/75),rs174592(0.634/71.4),rs174594(0.626/72.6),rs174599(0.622/74.3),rs174544(0.619/20.5),rs174556(0.618/33.4),rs174549(0.617/24.1),rs174601(0.615/75.9),rs174561(0.615/35.5)	61543497	61623137	79.64	/(0.936)rs174534;Plasma_omega-6_...(26584805)(1E-29);Trans_fatty_acid_levels(25646338)(4E-11)/(0.878)rs174538;Plasma_omega-3_...(21829377)(5E-58);Blood_metabolite_levels(24816252)(9E-14);Trans_fatty_acid_levels(25646338)(1E-12)/(0.848)rs174529;Triglycerides(25961943)(4E-20);HDL_cholesterol(25961943)(1E-11)/(0.832)rs174528;Plasma_omega-6_...(26584805)(2E-65);Gondoic_acid_(2...(28298293)(3E-46);Trans_fatty_acid_levels(25646338)(4E-12);Vaccenic_acid_(...(28298293)(7E-10);Vaccenic_acid_(...(28298293)(1E-8)/(0.762)rs174533;Red_blood_cell_count(27863252)(4E-21);Hemoglobin_concentration(27863252)(3E-14);Hematocrit(27863252)(2E-11);LDL_cholesterol_levels(28334899)(1E-9);Total_cholesterol_levels(28334899)(2E-9)/(0.76)rs174537;Plasma_omega-6_...(26584805)(4E-164);Colorectal_cancer(24836286)(9E-21);Colorectal_cancer(26965516)(9E-21);Glycerophosphol...(26068415)(3E-19);Trans_fatty_acid_levels(25646338)(8E-14);Crohn's_disease(26192919)(2E-12)/(0.76)rs174554;Cholesterol,_total(25961943)(5E-24)/(0.758)rs174546;Plasma_omega-6_...(26584805)(5E-171);Glycerophosphol...(26068415)(3E-95);LDL_cholesterol(24097068)(2E-39);Triglycerides(24097068)(7E-38);Cholesterol,_total(24097068)(3E-37);HDL_cholesterol(24097068)(8E-28);C-reactive_prot...(27286809)(5E-27);C-reactive_prot...(27286809)(2E-24);Triglycerides(20686565)(5E-24);Cholesterol,_total(20686565)(2E-22);HDL_cholesterol(20686565)(2E-22);LDL_cholesterol(20686565)(1E-21);Glycerophosphol...(26068415)(6E-20);Trans_fatty_acid_levels(25646338)(6E-14)/(0.758)rs174550;Plasma_omega-6_...(24823311)(4E-274);Plasma_omega-6_...(24823311)(4E-140);Plasma_omega-3_...(21829377)(1E-57);Red_blood_cell_...(25500335)(6E-43);Triglyceride_levels(28334899)(3E-41);Glycerophosphol...(26068415)(4E-33);HDL_cholesterol_levels(28334899)(6E-30);Blood_metabolite_levels(24816252)(7E-24);Fasting_glucose...(20081858)(2E-15);Trans_fatty_acid_levels(25646338)(6E-14);Fasting_glucose...(20081858)(5E-13);Fasting_glucose...(22581228)(2E-9)/(0.758)rs174547;Plasma_omega-6_...(24823311)(3E-971);Lipid_metabolis...(22286219)(8E-262);Metabolite_levels(20037589)(7E-179);Glycerophosphol...(26068415)(2E-175);Glycerophosphol...(26068415)(9E-172);Plasma_omega-3_...(21829377)(4E-154);Glycerophosphol...(26068415)(9E-141);Metabolic_traits(21886157)(9E-116);Glycerophosphol...(26068415)(5E-84);Plasma_omega-6_...(24823311)(2E-72);Glycerophosphol...(26068415)(2E-70);Plasma_omega-3_...(21829377)(3E-64);Glycerophosphol...(26068415)(3E-42);Glycerophosphol...(26068415)(2E-40);Age-related_dis...(27790247)(1E-29);Age-related_dis...(27790247)(7E-25);Metabolite_leve...(27005778)(7E-23);Height(25429064)(6E-18);Plasma_omega-6_...(26584805)(1E-16);Triglycerides(19060906)(2E-14);Trans_fatty_acid_levels(25646338)(6E-14);HDL_cholesterol(19060906)(2E-12);Sphingolipid_levels(26068415)(5E-12);Sphingolipid_levels(26068415)(6E-11);Resting_heart_rate(20639392)(2E-9)/(0.758)rs174545;Red_blood_cell_...(25500335)(8E-90);Delta-6_desatur...(26584805)(5E-37);Trans_fatty_acid_levels(25646338)(7E-14)/(0.751)rs174536;Plasma_omega-3_...(21829377)(1E-63);Glycerophosphol...(26068415)(5E-59);Resting_heart_rate(27798624)(2E-30);Trans_fatty_acid_levels(25646338)(1E-13)/(0.751)rs174535;Plasma_omega-3_...(21829377)(1E-151);Blood_metabolite_levels(24816252)(2E-94);Plasma_omega-3_...(21829377)(6E-58);Blood_metabolite_levels(24816252)(3E-36);Trans_fatty_acid_levels(25646338)(1E-13);Red_blood_cell_...(25500335)(2E-12)/(0.741)rs1535;Plasma_omega-3_...(21829377)(3E-152);Plasma_omega-3_...(21829377)(3E-63);Glycerophosphol...(26068415)(8E-48);LDL_cholesterol_levels(28334899)(5E-45);Total_cholesterol_levels(28334899)(1E-43);Glycerophosphol...(26068415)(8E-18);Trans_fatty_acid_levels(25646338)(5E-14);Inflammatory_bo...(26192919)(3E-9)/(0.736)rs102275;Metabolite_levels(22916037)(4E-264);Phospholipid_le...(22359512)(1E-203);Plasma_omega-3_...(21829377)(8E-153);Plasma_omega-6_...(24823311)(7E-147);Glycerophosphol...(26068415)(1E-82);Plasma_omega-3_...(21829377)(7E-64);Glycerophosphol...(26068415)(1E-55);Glycerophosphol...(26068415)(3E-44);Glycerophosphol...(26068415)(2E-42);Glycerophosphol...(26068415)(2E-41);Oleic_acid_(18:...(28298293)(1E-39);Glycerophosphol...(26068415)(2E-38);Glycerophosphol...(26068415)(3E-37);Glycerophosphol...(26068415)(2E-34);Oleic_acid_(18:...(23362303)(2E-32);Oleic_acid_(18:...(28298293)(1E-31);Stearic_acid_(1...(23362303)(1E-20);Palmitoleic_aci...(28298293)(2E-16);Trans_fatty_acid_levels(25646338)(2E-13);Palmitoleic_aci...(23362303)(7E-13);Crohn's_disease(21102463)(2E-11);Oleic_acid_(18:...(28298293)(3E-10)/(0.719)rs174576;Glycerophosphol...(26068415)(1E-17);Trans_fatty_acid_levels(25646338)(3E-14);Bipolar_disorder(28115744)(1E-10)/(0.718)rs174574;Plasma_omega-3_...(21829377)(4E-55);Trans_fatty_acid_levels(25646338)(3E-14);C-reactive_prot...(27286809)(8E-10)/(0.717)rs174577;Plasma_omega-6_...(26584805)(4E-68);Iron_status_bio...(25352340)(2E-17);Trans_fatty_acid_levels(25646338)(4E-14);QRS_duration(27659466)(4E-11);P_wave_duration(24850809)(3E-8)/(0.716)rs174578;Glycerophosphol...(26068415)(2E-43);Blood_metabolite_levels(24816252)(6E-42);Blood_metabolite_levels(24816252)(3E-24);Glycerophosphol...(26068415)(3E-18);Plasma_omega-6_...(26584805)(2E-16);Trans_fatty_acid_levels(25646338)(5E-14)/(0.701)rs174583;Trans_fatty_acid_levels(25646338)(2E-13);QT_interval(24952745)(8E-11)/(0.698)rs174541;Red_blood_cell_...(25500335)(3E-19);Trans_fatty_acid_levels(25646338)(4E-13);Metabolite_levels(23378610)(3E-9)/(0.697)rs4246215;Plasma_omega-3_...(21829377)(1E-139);Plasma_omega-3_...(21829377)(9E-60);Plasma_omega-3_...(21829377)(6E-55);Inflammatory_bo...(23128233)(2E-15);Trans_fatty_acid_levels(25646338)(5E-13);Platelet_count(22139419)(3E-10);Red_blood_cell_...(25500335)(1E-9)/(0.626)rs174594;Plateletcrit(27863252)(9E-10)/(0.619)rs174544;Monocyte_percen...(27863252)(3E-15)/(0.618)rs174556;Blood_metabolite_levels(24816252)(2E-22);Granulocyte_per...(27863252)(2E-17);Trans_fatty_acid_levels(25646338)(3E-14)/(0.617)rs174549;Metabolite_levels(23281178)(2E-30);Heart_rate(23583979)(1E-22);Laryngeal_squam...(25194280)(1E-20);Trans_fatty_acid_levels(25646338)(5E-15);Eosinophil_counts(27863252)(2E-12);White_blood_cell_count(27863252)(6E-11);Red_blood_cell_...(25500335)(2E-10);Red_blood_cell_...(25500335)(4E-10)/(0.615)rs174601;Red_blood_cell_...(25500335)(3E-305);Gondoic_acid_(2...(28298293)(1E-45);Blood_metabolite_levels(24816252)(8E-16);Trans_fatty_acid_levels(25646338)(3E-13);Liver_enzyme_le...(22001757)(3E-9)/(0.599)rs174548;Blood_metabolite_ratios(24816252)(2E-361);Blood_metabolite_levels(24816252)(1E-84);Delta-6_desatur...(26584805)(2E-38);Plasma_omega-6_...(26584805)(7E-31);Platelet_count(27863252)(5E-23);Trans_fatty_acid_levels(25646338)(5E-15);Triglycerides(20864672)(5E-14);HDL_cholesterol(20864672)(1E-12);Sum_eosinophil_...(27863252)(4E-11);Hematology_traits(23303382)(4E-8)/(0.597)rs28456;Bipolar_disorder(28115744)(6E-9)	DAGLA(0.0),MYRF(0.0),DKFZP434K028(0.0),TMEM258(0.0),MIR611(0.0),FEN1(0.0),FADS1(0.0),MIR1908(0.0),FADS2(0.0),FADS3(43.8),MIR6746(48.5),RAB3IL1(67.5)	12
rs9363609	6	67251147	3.592e-06	1.0821	0.017	G/T	0.588	0.576	0.99	(9632,542235,16017.08)?-++-------++--	0	rs9354437(0.315/-23.3),rs1355800(0.315/-13),rs950751(0.315/-16.5),rs1513509(0.309/-32.3),rs12212253(0.309/-27.1),rs1606530(0.309/-28.8),rs7756562(0.308/-48.4),rs7755365(0.308/-48.3),rs4577779(0.307/-45.6),rs1398802(0.306/-53.5),rs1398800(0.306/-53.6),rs2812173(0.306/-54.4),rs6924067(0.274/-57.3),rs7761062(0.264/-39.9),rs6931133(0.264/-39),rs6903337(0.264/-38.9),rs4302654(0.264/-40.5),rs9294708(0.264/-38.5),rs4543356(0.264/-40.3),rs4644031(0.264/-37.5),rs4642453(0.264/-37.4),rs4333393(0.264/-40.4),rs6926456(0.264/-38.9),rs9345840(0.264/-42.1),rs1913308(0.264/-41.5),rs4441942(0.264/-37.3),rs6904440(0.264/-39),rs1913307(0.264/-41.3),rs9354434(0.264/-41.8),rs7756734(0.264/-40.2),rs1913306(0.264/-41.2),rs4624850(0.264/-40.1),rs4330523(0.264/-40.2),rs4502918(0.262/-37.1),rs11754444(0.258/-52),rs4604256(0.256/-37.2),rs4523070(0.251/-37.2),rs4523071(0.248/-37.2),rs9342552(0.21/-96.7),rs2137627(0.148/-28),rs2148014(0.127/25.6),rs995737(0.126/31.1),rs1475328(0.126/31.5),rs1925798(0.122/30)	67154447	67282647	128.2	-	67251147	67251147	0	-	-	0
rs138455282	3	45398182	3.65e-06	0.79192	0.0504	A/G	0.975	0.98	0.983	(10025,547333,16741.73)---+-++-+--+--+	0	rs139431083(0.898/19.3),rs117809628(0.782/69.5),rs41289598(0.692/168),rs144331140(0.528/206),rs147864064(0.226/297)	45398182	45695182	297	rs139431083(0.898/19.3),rs117809628(0.782/69.5),rs41289598(0.692/168)	45398182	45566182	168	-	LARS2(0.0),LARS2-AS1(76.0)	2
rs11081539	18	77216583	3.733e-06	0.89217	0.0247	G/A	0.867	0.874	0.989	(9632,542235,16017.08)?+++++-+++-++++	0	rs9783929(0.867/0.288),rs9783930(0.865/0.436),rs2280055(0.863/1.34),rs7235530(0.862/4.06),rs11663401(0.861/2.32),rs2280052(0.861/0.872),rs56217927(0.86/4.3),rs12959655(0.858/2.89),rs2304737(0.855/4.51),rs2304736(0.855/4.51),rs11665496(0.849/5.22),rs2304739(0.848/4.68),rs56112793(0.846/4.7),rs58788654(0.845/4.96),rs3786197(0.824/6.03),rs7239147(0.816/9.33),rs8087923(0.777/12.1),rs9950063(0.77/-0.5),rs11659753(0.592/-1.59),rs754505(0.472/9.78),rs117393075(0.443/12.4),rs117728822(0.165/28.9)	77214993	77245483	30.49	rs9783929(0.867/0.288),rs9783930(0.865/0.436),rs2280055(0.863/1.34),rs7235530(0.862/4.06),rs11663401(0.861/2.32),rs2280052(0.861/0.872),rs56217927(0.86/4.3),rs12959655(0.858/2.89),rs2304737(0.855/4.51),rs2304736(0.855/4.51),rs11665496(0.849/5.22),rs2304739(0.848/4.68),rs56112793(0.846/4.7),rs58788654(0.845/4.96),rs3786197(0.824/6.03),rs7239147(0.816/9.33),rs8087923(0.777/12.1),rs9950063(0.77/-0.5)	77216083	77228683	12.6	-	NFATC1(0.0)	1
