## Supplementary Tables for "Genome-wide association study of borderline personality disorder identifies 11 loci and highlights shared risk with mental and somatic disorders" (part 3 of 3)

### Sheet: TableS10_GWAS_loci_female (continued)
#Table S10: Associated loci with lead P < 1E-05 in the female-only analysis.
rs702606	5	53167117	3.845e-06	0.89691	0.0236	T/C	0.86	0.87	0.997	(9908,544993,16518.87)-------+---++--	5	rs702603(0.977/-1.27),rs62370335(0.957/-10.5),rs62370336(0.931/-9.58),rs62370330(0.854/-34.3),rs62370332(0.853/-25.6),rs702609(0.759/0.986),rs11956282(0.758/-41.2),rs12518752(0.716/-39.5),rs11952187(0.68/-47.6),rs59506807(0.68/-43.3),rs62370307(0.679/-43),rs4146621(0.679/-41.9),rs139548219(0.66/-63.9),rs150949613(0.66/-59.1),rs9292028(0.659/-71.8),rs116081427(0.659/-64.2),rs62370303(0.659/-67.4),rs148906333(0.659/-68.9),rs138079885(0.659/-64.3),rs11953900(0.511/-85.1),rs11955732(0.508/-83.1),rs62370277(0.49/-99.8),rs62370279(0.49/-91.3),rs17307165(0.49/-89.5),rs144384894(0.489/-108),rs77325285(0.32/-149),rs114852267(0.311/-131),rs80348101(0.31/-333),rs137890101(0.31/-135),rs78411742(0.309/-126),rs74852444(0.309/-132),rs4147743(0.308/-190),rs79029132(0.308/-159),rs76206525(0.308/-147),rs80303622(0.308/-147),rs111853476(0.307/-191),rs76710046(0.307/-174),rs74830370(0.306/-277),rs149834161(0.306/-204),rs56099109(0.306/-181),rs4147738(0.306/-200),rs75740367(0.306/-207),rs76672205(0.306/-280),rs2527568(0.306/-243),rs78175645(0.306/-228),rs4147737(0.306/-202),rs76443725(0.306/-166),rs79528245(0.305/-276),rs2124949(0.305/-282),rs78289541(0.305/-231),rs56291043(0.305/-305),rs79144023(0.305/-281),rs74438538(0.304/-315),rs75644904(0.304/-315),rs76443687(0.303/-334),rs76579567(0.297/-321),rs10940341(0.286/-56.6),rs62370546(0.197/-340),rs74740615(0.193/-342),rs62370522(0.193/-351),rs62370520(0.193/-362),rs6450170(0.175/-34.5),rs4336309(0.175/-33.1),rs4865788(0.174/-36.7),rs76949058(0.174/-334),rs79999161(0.174/-334),rs6875253(0.165/-6.14),rs271252(0.158/-11.7),rs271251(0.158/-12.2),rs271253(0.158/-11.4),rs4865793(0.155/-12.7),rs75126627(0.149/-327)	52805117	53168103	362.986	rs702603(0.977/-1.27),rs62370335(0.957/-10.5),rs62370336(0.931/-9.58),rs62370330(0.854/-34.3),rs62370332(0.853/-25.6),rs702609(0.759/0.986),rs11956282(0.758/-41.2),rs12518752(0.716/-39.5),rs59506807(0.68/-43.3),rs11952187(0.68/-47.6),rs4146621(0.679/-41.9),rs62370307(0.679/-43),rs139548219(0.66/-63.9),rs150949613(0.66/-59.1),rs116081427(0.659/-64.2),rs9292028(0.659/-71.8),rs138079885(0.659/-64.3),rs62370303(0.659/-67.4),rs148906333(0.659/-68.9)	53095317	53168103	72.786	-	LINC02105(-1.6),ARL15(0.0)	2
rs147458022	6	68094278	4.063e-06	1.37782	0.0696	C/T	0.984	0.981	0.971	(9857,544680,16431.16)+---------?----	0	rs112829790(0.372/453)	68094278	68547278	453	-	68094278	68094278	0	-	-	0
rs10819554	9	132424726	4.239e-06	0.90892	0.0208	C/T	0.781	0.782	0.979	(8518,514496,14329.43)+++-+?+?++-+-++	0	rs10760632(0.982/0.507),rs72770212(0.981/-1.18),rs12343788(0.934/6.9),rs28370973(0.934/2.5),rs12343841(0.932/7.22),rs12343585(0.931/6.57),rs12350659(0.79/-1.56),rs10819553(0.788/-2.13),rs61356107(0.78/4.42),rs28532451(0.419/-10.3),rs4836665(0.408/-12)	132412726	132431946	19.22	rs10760632(0.982/0.507),rs72770212(0.981/-1.18),rs12343788(0.934/6.9),rs28370973(0.934/2.5),rs12343841(0.932/7.22),rs12343585(0.931/6.57),rs12350659(0.79/-1.56),rs10819553(0.788/-2.13),rs61356107(0.78/4.42)	132422596	132431946	9.35	-	NTMT1(0.0),C9orf50(0.0),ASB6(0.0),PRRX2(0.0),PRRX2-AS1(0.4)	5
rs4078789	15	26620927	4.453e-06	0.86597	0.0313	G/A	0.927	0.932	0.996	(10025,547333,16741.73)+++++++++++-+++	0	rs56124962(1/-0.047),rs890510(0.998/0.573),rs28661741(0.997/1.07),rs62189516(0.988/-4.09),rs55720116(0.987/2.05),rs8035991(0.274/-1.98),rs146058767(0.164/4.32),rs116673381(0.16/5.9),rs114414926(0.156/5.97),rs57334988(0.139/20),rs41489345(0.139/20),rs114790814(0.137/18.2),rs77653629(0.137/19),rs79157266(0.136/19.3)	26616837	26640927	24.09	rs56124962(1/-0.047),rs890510(0.998/0.573),rs28661741(0.997/1.07),rs62189516(0.988/-4.09),rs55720116(0.987/2.05)	26616837	26622977	6.14	-	-	0
rs10759941	9	120515669	4.456e-06	0.92321	0.0174	A/G	0.634	0.65	0.998	(8851,543812,14980.85)-----?--+--+---	0	rs10759942(0.91/0.249),rs1927903(0.791/-0.715),rs10739501(0.79/-0.986),rs2225207(0.79/-0.899),rs1999065(0.79/-1.1),rs10739500(0.789/-1.39),rs10123941(0.645/2.49),rs4837502(0.619/2.18),rs7870029(0.61/-13),rs1927888(0.61/-12.9),rs10759937(0.594/-13),rs1927899(0.58/3.54),rs4837503(0.58/2.21),rs10124679(0.58/2.72),rs1887780(0.58/1.89),rs1927898(0.58/4.02),rs7039838(0.58/3.8),rs10124632(0.58/2.75),rs2149355(0.58/0.604),rs7036316(0.58/3.12),rs2149353(0.58/1.17),rs10114960(0.58/2.39),rs1927900(0.58/3.49),rs7848124(0.58/1.46),rs10983772(0.58/2.31),rs1927902(0.58/3.32),rs7038716(0.579/6.94),rs1927896(0.579/4.21),rs10123955(0.579/2.5),rs3945581(0.579/1.3),rs2149354(0.579/1.13),rs4595203(0.579/4.47),rs12337267(0.579/6.34),rs7026297(0.579/4.48),rs4388521(0.549/-16.7),rs7025144(0.549/-19.3),rs7034482(0.546/-15.1),rs10818086(0.488/-0.46),rs10739498(0.487/-1.87),rs72616623(0.487/-8.3),rs12685743(0.487/-8.16),rs10818082(0.487/-4.74),rs10983766(0.487/-5.82),rs10983769(0.487/-4.88),rs10759940(0.487/-2.18),rs61635320(0.487/-7.04),rs756135(0.487/-3.23),rs7860993(0.487/-2.48),rs10818079(0.487/-6.28),rs7846760(0.487/-2.8),rs10983765(0.487/-5.9),rs10818076(0.486/-10.6),rs7857368(0.486/-9),rs11789671(0.486/-11.1),rs10818078(0.486/-10.1),rs10983767(0.486/-5.68),rs10983764(0.485/-9.36),rs10818084(0.485/-1.57),rs10818081(0.485/-5.3),rs10818083(0.485/-4.36),rs943840(0.484/-3.13),rs10818080(0.481/-5.49),rs7350246(0.48/-5.52),rs7350152(0.48/-5.52),rs2149351(0.447/-14),rs7045301(0.147/-112),rs2183150(0.147/-110),rs7026576(0.134/-117),rs532742(0.132/-155),rs6478311(0.132/-134),rs9408899(0.132/-152),rs4837402(0.132/-147),rs576691(0.132/-153),rs1410850(0.132/-149),rs716570(0.132/-128),rs2416598(0.132/-151),rs781315(0.131/-156),rs4111333(0.13/-110),rs4837409(0.117/-141)	120359669	120522609	162.94	rs10759942(0.91/0.249),rs1927903(0.791/-0.715),rs1999065(0.79/-1.1),rs10739501(0.79/-0.986),rs2225207(0.79/-0.899),rs10739500(0.789/-1.39),rs10123941(0.645/2.49),rs4837502(0.619/2.18),rs1927888(0.61/-12.9),rs7870029(0.61/-13)	120502669	120518159	15.49	-	TLR4(0.0)	1
rs56171150	15	52985546	4.476e-06	0.8336	0.0397	G/T	0.958	0.961	0.994	(10025,547333,16741.73)-+-+++--+++-+-+	0	rs59874444(0.74/13.5),rs57141956(0.653/-9.05),rs17708373(0.644/-40.1),rs35689765(0.637/-16.7),rs877974(0.635/-19.1),rs59920981(0.635/-31.2),rs59997215(0.635/-24.8),rs72623997(0.635/-31.7),rs59336405(0.635/-31.3),rs72623998(0.635/-20.1),rs72624000(0.635/-11.5),rs72623999(0.634/-13.9),rs72623996(0.631/-51.5),rs59360599(0.63/-72.3),rs72623993(0.63/-89),rs3751613(0.629/-83.6),rs72623994(0.629/-87.8),rs60200908(0.629/-57.7),rs72623995(0.629/-69.4),rs17651850(0.627/-102),rs17651844(0.627/-103),rs113387204(0.626/-119),rs72623991(0.625/-113),rs72623990(0.625/-121),rs59808396(0.58/-18.9),rs877975(0.58/-19.3),rs7182896(0.579/-22.2)	52864546	52999046	134.5	rs59874444(0.74/13.5),rs57141956(0.653/-9.05),rs17708373(0.644/-40.1),rs35689765(0.637/-16.7),rs877974(0.635/-19.1),rs59997215(0.635/-24.8),rs59920981(0.635/-31.2),rs72623997(0.635/-31.7),rs59336405(0.635/-31.3),rs72623998(0.635/-20.1),rs72624000(0.635/-11.5),rs72623999(0.634/-13.9),rs72623996(0.631/-51.5),rs59360599(0.63/-72.3),rs72623993(0.63/-89),rs3751613(0.629/-83.6),rs60200908(0.629/-57.7),rs72623994(0.629/-87.8),rs72623995(0.629/-69.4),rs17651850(0.627/-102),rs17651844(0.627/-103),rs113387204(0.626/-119),rs72623991(0.625/-113),rs72623990(0.625/-121)	52864546	52999046	134.5	-	MYO5A(-114.3),ARPP19(-73.9),FAM214A(0.0)	3
rs9490140	6	121544876	4.542e-06	0.9257	0.0168	A/G	0.663	0.668	0.998	(10025,547333,16741.73)--+---+--+++---	0	rs9482122(0.942/-13.9),rs12717175(0.934/-9.84),rs2133988(0.934/-13),rs7775931(0.892/-7.68),rs9482123(0.67/-0.019),rs2389414(0.666/7.14),rs12198478(0.656/-249),rs9490099(0.655/-248),rs953596(0.654/-237),rs4945672(0.649/-239),rs11154005(0.634/-2.31),rs12191616(0.634/15.3),rs12198421(0.633/-15.2),rs12212646(0.633/12.1),rs7745023(0.632/32.5),rs11154012(0.631/56.2),rs10499106(0.63/81.3),rs10457415(0.63/87.9),rs7742017(0.618/109),rs11154011(0.594/44.2),rs17644324(0.593/-18.1),rs11759795(0.592/-22),rs11154002(0.591/-44.7),rs11154001(0.591/-45.6),rs28877073(0.57/-61.7),rs12192398(0.57/-84.5),rs10457413(0.57/-72.1),rs12206641(0.569/-105),rs407630(0.563/-119),rs218858(0.563/-165),rs421242(0.563/-129),rs11153999(0.56/-51.8),rs10499109(0.551/92.9),rs10457414(0.523/-37.2),rs12111242(0.522/-296),rs2090342(0.506/-296),rs10456938(0.502/-81.7),rs2203592(0.493/-227),rs7772276(0.493/-227),rs9320785(0.483/-241),rs988747(0.483/-243),rs4509161(0.483/-240),rs9401357(0.483/-239),rs9374988(0.477/-258),rs9374986(0.477/-265),rs9374987(0.477/-265),rs218848(0.476/-192),rs218836(0.475/-201),rs11153987(0.475/-207),rs218837(0.475/-201),rs218842(0.475/-199),rs218841(0.475/-199),rs218839(0.475/-200),rs6940928(0.475/-184),rs1935946(0.475/-187),rs218838(0.475/-200),rs7748027(0.475/-189),rs13209564(0.475/-207),rs218840(0.475/-199),rs6940453(0.475/-184),rs1343074(0.475/-206),rs4945677(0.475/-180),rs9490110(0.475/-194),rs218843(0.475/-198),rs218847(0.475/-195),rs9482115(0.474/-186),rs10457411(0.474/-214),rs1935944(0.474/-187),rs9372632(0.473/-260),rs9401354(0.471/-252),rs2222095(0.471/-254),rs218844(0.469/-198),rs10457410(0.468/-216),rs11153988(0.468/-207),rs12194103(0.468/-209),rs2203590(0.468/-215),rs13206286(0.468/-213),rs2063878(0.465/-285),rs9320780(0.464/-283),rs12214337(0.463/-223),rs12201207(0.463/-222),rs12193286(0.463/-220),rs6923560(0.463/-222),rs11153985(0.458/-234),rs12215074(0.458/-235),rs11153986(0.458/-234),rs12213599(0.452/-241),rs2063875(0.452/-242),rs13215963(0.452/-247),rs12209835(0.452/-250),rs11153979(0.452/-254),rs12197163(0.452/-253),rs12203037(0.452/-238),rs12202949(0.452/-249),rs2203594(0.452/-239),rs10484955(0.451/-252),rs12191609(0.451/-256),rs12194336(0.451/-239),rs2203593(0.451/-239),rs10484956(0.451/-245),rs12202882(0.451/-250),rs12195957(0.451/-238),rs12209645(0.451/-237),rs2203595(0.451/-239),rs3942326(0.451/-253),rs11153980(0.451/-251),rs12196158(0.451/-238),rs969247(0.451/-241),rs12190409(0.45/-268),rs12202993(0.45/-257),rs10484954(0.45/-267),rs12189769(0.45/-256),rs10457409(0.45/-262),rs12194947(0.45/-244),rs12210682(0.45/-269),rs10456936(0.45/-263),rs11153976(0.45/-262),rs12192900(0.45/-259),rs12195047(0.45/-243),rs11153978(0.447/-260),rs11153977(0.447/-260),rs12207216(0.445/-260),rs12193839(0.445/-260),rs4527741(0.445/-260),rs11153973(0.438/-283),rs35848890(0.438/-277),rs11758100(0.438/-277),rs12193384(0.436/-285),rs951412(0.399/-230),rs12209972(0.394/-271),rs12209951(0.393/-271),rs1983322(0.386/-272),rs6941235(0.382/13.2),rs9375013(0.382/-11.6),rs2088832(0.382/-10.8),rs9401388(0.381/66.5),rs9320805(0.381/87.8),rs9320801(0.381/58.9),rs9320799(0.38/57.5),rs9401378(0.38/-23.2),rs9372645(0.38/-21.5),rs9482118(0.374/-38.7),rs9401372(0.366/-67.4),rs4027128(0.366/-70.2),rs9387908(0.364/-286),rs9285441(0.359/-286),rs7450022(0.34/-7.22),rs9387930(0.34/-8.83),rs2133992(0.34/-7.38),rs2892766(0.34/-11),rs9398625(0.34/-11.6),rs9375012(0.34/-12),rs2102102(0.34/-11.3),rs9375009(0.339/-29.5),rs9401376(0.339/-31),rs9387926(0.339/-32.3),rs9375008(0.339/-29.7),rs9387928(0.339/-25.9),rs9398623(0.339/-33),rs35583988(0.339/-33.3),rs905024(0.339/-17.3),rs11154003(0.339/-26.3),rs9320793(0.338/-19.4),rs1343072(0.338/-24.2),rs9320794(0.338/-19.4),rs9372647(0.334/-16.2),rs6936507(0.334/-13.9),rs9401374(0.333/-41.1),rs9372644(0.333/-27),rs4476866(0.331/-50.8),rs9401373(0.331/-50.7),rs905025(0.33/-50.4),rs9372641(0.329/-51.3),rs9375007(0.329/-51.4),rs6569174(0.326/-73.1),rs9387922(0.326/-67.5),rs1846866(0.326/-54.1),rs12205580(0.326/-54.6),rs2202066(0.326/-64.6),rs4321860(0.326/-61.5),rs1604278(0.326/-76.2),rs9385187(0.324/-52.3),rs9372640(0.324/-52),rs1776817(0.321/-61.3),rs2038833(0.316/129),rs7744994(0.288/-268),rs9398611(0.288/-266),rs10457407(0.284/-289),rs11153989(0.28/-207),rs1935940(0.27/-158),rs35102641(0.268/-135),rs12529234(0.268/-152),rs12524367(0.268/-123),rs7768927(0.268/-120),rs6905992(0.268/-130),rs2358136(0.268/-149),rs73536417(0.268/-149),rs73536471(0.268/-125),rs56822960(0.268/-140),rs6939178(0.268/-114),rs4946537(0.268/-126),rs7772236(0.268/-151),rs2133994(0.268/-139),rs73536430(0.268/-144),rs6569169(0.257/-280),rs12192195(0.236/-416),rs75837198(0.209/-257),rs77538289(0.209/-267),rs76585002(0.209/-272),rs9320812(0.197/130),rs148705510(0.196/-299),rs2789074(0.176/-418),rs2486231(0.176/-424),rs9320778(0.168/-286),rs2817961(0.132/-366),rs56273577(0.122/-351),rs9401345(0.121/-351),rs9401347(0.121/-346),rs12211399(0.115/-325),rs9385180(0.112/-372),rs9385179(0.111/-392),rs9387896(0.111/-391)	121120876	121674876	554	rs9482122(0.942/-13.9),rs12717175(0.934/-9.84),rs2133988(0.934/-13),rs7775931(0.892/-7.68),rs9482123(0.67/-0.019),rs2389414(0.666/7.14),rs12198478(0.656/-249),rs9490099(0.655/-248),rs953596(0.654/-237),rs4945672(0.649/-239),rs12191616(0.634/15.3),rs11154005(0.634/-2.31),rs12198421(0.633/-15.2),rs12212646(0.633/12.1),rs7745023(0.632/32.5),rs11154012(0.631/56.2),rs10457415(0.63/87.9),rs10499106(0.63/81.3),rs7742017(0.618/109)	121295876	121653876	358	-	TBC1D32(0.0)	1
rs11756601	6	11938805	4.666e-06	0.89844	0.0234	C/T	0.861	0.87	0.998	(9908,544993,16518.87)++++++++-+++-++	0	rs58311216(1/1.26),rs58522477(1/-1.65),rs16872104(0.992/13.4),rs11968421(0.992/14.2),rs11964096(0.866/-12.6),rs209813(0.863/14.8),rs1205859(0.857/4.43),rs1205855(0.857/3.85),rs1205853(0.857/3.74),rs1205880(0.857/8.46),rs1205883(0.857/9.11),rs1205854(0.857/3.83),rs1205879(0.857/8.03),rs1205884(0.857/9.13),rs1205877(0.857/7),rs1205865(0.857/4.81),rs1205864(0.857/4.79),rs1205857(0.857/3.96),rs1205856(0.857/3.92),rs1205863(0.857/4.72),rs1205881(0.857/8.51),rs1205872(0.857/6.34),rs1205876(0.857/6.87),rs1205866(0.857/4.97),rs1205871(0.857/6.24),rs1205882(0.857/8.9),rs1205852(0.857/3.57),rs1205861(0.857/4.49),rs1205875(0.857/6.7),rs1205860(0.857/4.47),rs864245(0.857/4.7),rs960414(0.857/7.87),rs1205873(0.856/6.54),rs1205890(0.856/9.77),rs1205891(0.856/9.82),rs1205867(0.856/5.19),rs1205887(0.855/9.33),rs1205888(0.855/9.38),rs209812(0.855/15.1),rs1205889(0.854/9.39),rs209816(0.852/12.2),rs209814(0.852/13.1),rs209815(0.852/12.5),rs9470670(0.658/49.3),rs9462366(0.623/61.5),rs10947661(0.569/-3.84),rs9394412(0.567/-6.92),rs848901(0.554/-8.62),rs864244(0.553/-9.2),rs1210621(0.553/-10.9),rs1205845(0.532/-9.36),rs209784(0.529/-12.1),rs169713(0.481/-18.3),rs85219(0.48/-18.9),rs209774(0.478/-23.3),rs169714(0.465/-13.7),rs209780(0.465/-15.6),rs209782(0.465/-13),rs23805(0.464/-16.4),rs209776(0.461/-21.1),rs209773(0.457/-25),rs9380643(0.444/-8.32),rs1205844(0.439/-9.96),rs209783(0.436/-12.3),rs6905403(0.434/-4.68),rs10947670(0.391/14),rs59592071(0.364/2.2),rs55718735(0.364/-3.96),rs68019130(0.364/-1.43),rs17486782(0.363/13.3),rs17486670(0.363/11.5),rs66720565(0.363/12),rs55875423(0.359/17.2),rs56204496(0.358/17.8),rs2024579(0.358/18.8),rs66614912(0.357/23.6),rs58086722(0.357/23.3),rs66708680(0.354/32),rs17676319(0.354/30.6),rs56209525(0.354/38.8),rs66964129(0.353/43.2),rs68009879(0.353/42.4),rs17676414(0.352/37.9),rs113135622(0.314/60.2),rs56087670(0.314/61.4),rs57774273(0.314/56.4),rs72826011(0.314/69.3),rs56115353(0.314/69.3),rs56412238(0.314/61.7),rs60200272(0.314/64.3),rs55964029(0.313/81.4),rs56138551(0.313/89),rs55839618(0.313/90.2),rs58831065(0.313/75.3),rs16872190(0.313/81.5),rs72826009(0.313/67.4),rs142016595(0.312/79.1),rs56294425(0.312/88.6),rs55819840(0.311/94.8),rs61227873(0.296/62.4),rs41273100(0.296/70.1),rs62395405(0.263/-11.5),rs742750(0.261/-19.1),rs55911725(0.259/-21.2),rs16872057(0.257/-25.8),rs56764416(0.254/-22.2),rs67843209(0.253/-26.1),rs876829(0.253/-20.2),rs9349070(0.206/113)	11912705	12051805	139.1	rs58311216(1/1.26),rs58522477(1/-1.65),rs16872104(0.992/13.4),rs11968421(0.992/14.2),rs11964096(0.866/-12.6),rs209813(0.863/14.8),rs1205884(0.857/9.13),rs1205879(0.857/8.03),rs1205877(0.857/7),rs1205865(0.857/4.81),rs1205853(0.857/3.74),rs1205855(0.857/3.85),rs1205859(0.857/4.43),rs1205880(0.857/8.46),rs1205883(0.857/9.11),rs1205854(0.857/3.83),rs1205852(0.857/3.57),rs1205882(0.857/8.9),rs864245(0.857/4.7),rs960414(0.857/7.87),rs1205860(0.857/4.47),rs1205875(0.857/6.7),rs1205861(0.857/4.49),rs1205863(0.857/4.72),rs1205856(0.857/3.92),rs1205857(0.857/3.96),rs1205864(0.857/4.79),rs1205872(0.857/6.34),rs1205881(0.857/8.51),rs1205866(0.857/4.97),rs1205876(0.857/6.87),rs1205871(0.857/6.24),rs1205890(0.856/9.77),rs1205891(0.856/9.82),rs1205873(0.856/6.54),rs1205867(0.856/5.19),rs209812(0.855/15.1),rs1205887(0.855/9.33),rs1205888(0.855/9.38),rs1205889(0.854/9.39),rs209816(0.852/12.2),rs209814(0.852/13.1),rs209815(0.852/12.5),rs9470670(0.658/49.3),rs9462366(0.623/61.5)	11926205	12000305	74.1	-	LOC101928253(1.8),HIVEP1(23.9)	2
rs73196049	8	17845396	5.049e-06	0.81002	0.0462	A/G	0.966	0.971	0.954	(9632,542235,16017.08)?-----------+--	0	rs73198098(0.352/116),rs138225715(0.281/287),rs73206118(0.238/340)	17845396	18185396	340	-	17845396	17845396	0	-	PCM1(0.0)	1
rs7046963	9	37844468	5.247e-06	1.08937	0.0188	G/A	0.748	0.747	0.996	(10025,547333,16741.73)+------+--++---	0	rs776025(0.489/24.8),rs1324195(0.488/-54.3),rs10973547(0.488/-55),rs2104338(0.488/-52.9),rs10973544(0.487/-55.7),rs10973550(0.487/-53.5),rs2181815(0.487/-54.6),rs10814623(0.487/-51.8),rs10973549(0.487/-53.5),rs10973545(0.486/-55.6),rs2147247(0.486/-54.7),rs3827517(0.485/-54.7),rs10115653(0.484/-75.7),rs10973526(0.483/-83.1),rs62539389(0.463/-31.7),rs7873440(0.375/-91.5),rs10973520(0.372/-93.2),rs7158(0.36/-62.4),rs10973541(0.36/-61.5),rs6476661(0.36/-64.8),rs7020730(0.358/-56.6),rs2296552(0.326/-107),rs7873428(0.201/-91.6),rs10121070(0.192/-89.3),rs4382556(0.192/-71),rs10973527(0.192/-82.8),rs7044111(0.192/-70.9),rs10973542(0.192/-61.5),rs7873508(0.191/-88.2),rs10814618(0.191/-88.5),rs3761670(0.191/-57.5)	37737468	37869268	131.8	-	37844468	37844468	0	-	DCAF10(0.0),SLC25A51(0.0)	2
rs2116727	5	158193049	5.29e-06	0.8387	0.0386	G/A	0.955	0.959	0.994	(10025,547333,16741.73)+++++++++++++++	5	rs78280604(0.922/52.1),rs75233936(0.765/89),rs12657410(0.761/11.3),rs75669230(0.76/36.3),rs77695390(0.746/155),rs12651861(0.724/45.3),rs75609125(0.484/39.5),rs147945648(0.416/4.02)	158193049	158348049	155	rs78280604(0.922/52.1),rs75233936(0.765/89),rs12657410(0.761/11.3),rs75669230(0.76/36.3),rs77695390(0.746/155),rs12651861(0.724/45.3)	158193049	158348049	155	-	EBF1(0.0)	1
rs692150	11	129615598	5.347e-06	0.87862	0.0284	C/T	0.908	0.907	0.985	(9908,544993,16518.87)+++++-+++++++++	0	rs580545(0.892/-6.36)	129609238	129615598	6.36	rs580545(0.892/-6.36)	129609238	129615598	6.36	-	-	0
rs12553064	9	122660054	5.5e-06	1.08394	0.0177	A/C	0.633	0.62	0.997	(8575,541054,14479.07)?++++?+-+++-+++	0	rs2151642(0.995/-2.07),rs10818399(0.995/-3.05),rs10465137(0.995/-0.458),rs4837685(0.993/-1.88),rs4836789(0.993/3.41),rs10818400(0.992/4.41),rs7852526(0.992/-1.65),rs13296973(0.992/-0.736),rs12349408(0.991/2.62),rs1360693(0.99/7.88),rs952191(0.989/0.661),rs1360692(0.989/7.99),rs1333911(0.988/-1.16),rs10118916(0.986/12.1),rs1333908(0.986/13.2),rs10818398(0.986/-3.19),rs7038050(0.985/1.71),rs1333910(0.985/2.19),rs1360694(0.985/5.54),rs7018808(0.984/9.57),rs7020938(0.984/5.15),rs7020855(0.984/5.22),rs7025421(0.983/6.23),rs10465112(0.983/2.45),rs7851213(0.981/10.4),rs1333909(0.98/11.2),rs1333904(0.978/14.4),rs17483782(0.978/13.1),rs12378745(0.978/12.3),rs60393230(0.977/-4.77),rs57970961(0.976/-4.49),rs7032155(0.97/12.7),rs12336873(0.894/15.9),rs7873013(0.678/16.2),rs7045716(0.643/16.3)	122655284	122676354	21.07	rs2151642(0.995/-2.07),rs10465137(0.995/-0.458),rs10818399(0.995/-3.05),rs4837685(0.993/-1.88),rs4836789(0.993/3.41),rs7852526(0.992/-1.65),rs10818400(0.992/4.41),rs13296973(0.992/-0.736),rs12349408(0.991/2.62),rs1360693(0.99/7.88),rs952191(0.989/0.661),rs1360692(0.989/7.99),rs1333911(0.988/-1.16),rs10118916(0.986/12.1),rs10818398(0.986/-3.19),rs1333908(0.986/13.2),rs7038050(0.985/1.71),rs1333910(0.985/2.19),rs1360694(0.985/5.54),rs7020855(0.984/5.22),rs7020938(0.984/5.15),rs7018808(0.984/9.57),rs7025421(0.983/6.23),rs10465112(0.983/2.45),rs7851213(0.981/10.4),rs1333909(0.98/11.2),rs17483782(0.978/13.1),rs1333904(0.978/14.4),rs12378745(0.978/12.3),rs60393230(0.977/-4.77),rs57970961(0.976/-4.49),rs7032155(0.97/12.7),rs12336873(0.894/15.9),rs7873013(0.678/16.2),rs7045716(0.643/16.3)	122655284	122676354	21.07	-	LINC01613(0.0)	1
rs181937956	7	105122456	5.743e-06	0.77252	0.0569	C/G	0.977	0.982	0.96	(9908,544993,16518.87)-------++------	0	rs76921185(0.795/26.6),rs116947439(0.661/103),rs117315756(0.258/-842),rs11977438(0.21/-686),rs117341570(0.167/-818),rs77146210(0.165/-896),rs117292642(0.162/-800),rs117265560(0.156/-859),rs118184573(0.15/-880),rs78088365(0.149/-899),rs150281711(0.138/-927)	104195456	105225456	1030	rs76921185(0.795/26.6),rs116947439(0.661/103)	105122456	105225456	103	-	PUS7(0.0),RINT1(0.1),EFCAB10(33.1),ATXN7L1(72.8)	4
rs117323310	16	85175098	6.159e-06	1.26504	0.052	T/C	0.968	0.966	0.955	(9632,542235,16017.08)?++++-+-+++++++	0	-	85175098	85175098	0	-	85175098	85175098	0	-	KIAA0513(0.0),FAM92B(0.0),LINC02139(0.0)	3
rs148769108	5	163388511	6.171e-06	0.89154	0.0254	T/C	0.886	0.889	0.989	(10025,547333,16741.73)-------+-------	0	rs73798780(0.798/-2.04)	163386471	163388511	2.04	rs73798780(0.798/-2.04)	163386471	163388511	2.04	-	-	0
rs113520740	1	244640372	6.217e-06	0.84493	0.0373	A/G	0.947	0.948	0.992	(9632,542235,16017.08)?----+----+----	0	rs75005194(0.999/-6.81),rs78052173(0.999/-6.55)	244633562	244640372	6.81	rs78052173(0.999/-6.55),rs75005194(0.999/-6.81)	244633562	244640372	6.81	-	ADSS(0.0),CATSPERE(0.0)	2
rs2953269	18	49447923	6.516e-06	0.92904	0.0163	T/C	0.571	0.583	0.999	(10025,547333,16741.73)------+----++--	0	rs2928943(0.996/0.734),rs2928940(0.996/-4.13),rs2953268(0.995/1.16),rs2928937(0.994/-6.97),rs2953271(0.994/-5.89),rs1351428(0.993/4.96),rs2953265(0.972/10.3),rs2953263(0.972/14),rs2928945(0.971/11.9),rs2953262(0.971/14.8),rs2953264(0.969/12.2),rs6508101(0.9/12.3),rs12606702(0.898/11.3),rs35624144(0.859/16.8),rs2339278(0.737/28.1),rs1014209(0.735/18.1)	49440953	49476023	35.07	rs2928943(0.996/0.734),rs2928940(0.996/-4.13),rs2953268(0.995/1.16),rs2953271(0.994/-5.89),rs2928937(0.994/-6.97),rs1351428(0.993/4.96),rs2953265(0.972/10.3),rs2953263(0.972/14),rs2928945(0.971/11.9),rs2953262(0.971/14.8),rs2953264(0.969/12.2),rs6508101(0.9/12.3),rs12606702(0.898/11.3),rs35624144(0.859/16.8),rs2339278(0.737/28.1),rs1014209(0.735/18.1)	49440953	49476023	35.07	-	-	0
rs9482287	6	123108171	6.78e-06	0.82886	0.0417	G/A	0.955	0.959	0.902	(9695,540723,16113.11)+++++-++?+--+++	0	-	123108171	123108171	0	-	123108171	123108171	0	-	FABP7(0.0),SMPDL3A(0.0)	2
rs6941631	6	120877074	7.074e-06	0.91119	0.0207	G/A	0.818	0.816	0.995	(10025,547333,16741.73)+++-+++++-+++++	0	rs1120810(0.982/-2.43),rs9387843(0.982/-2.16),rs11965493(0.975/-20.9),rs11965518(0.975/-21),rs4946492(0.97/-43.6),rs60525841(0.97/-49.8),rs72966741(0.97/-44.3),rs72966735(0.97/-47.1),rs111580404(0.969/-31.3),rs56245988(0.969/-38.2),rs4386853(0.969/-27),rs4591891(0.969/-49.1),rs77297487(0.969/-31),rs4245505(0.969/-42.2),rs4945660(0.969/-42.2),rs61302245(0.969/-33.6),rs4386852(0.968/-27.1),rs4301328(0.968/-27.1),rs9387821(0.967/-37.2),rs9401284(0.967/-27.5),rs112713778(0.967/-33.1),rs112977162(0.963/-52.6),rs72966717(0.955/-59.1),rs3887313(0.951/-61.5),rs12663612(0.586/2.42),rs17082388(0.574/15.1),rs17082394(0.574/18.4),rs11964195(0.57/21.1),rs12662459(0.557/78.7),rs72956055(0.557/75.1),rs139926259(0.557/123),rs72966146(0.557/80.8),rs12661087(0.557/78.7),rs72968044(0.556/108),rs72969924(0.556/155),rs11964832(0.556/149),rs74838034(0.556/150),rs4946507(0.556/107),rs72969927(0.556/156),rs11963209(0.556/159),rs11969028(0.556/90),rs11967285(0.555/161),rs4574687(0.555/125),rs11962052(0.555/152),rs11963462(0.555/145),rs34965102(0.555/162),rs11968805(0.555/167),rs2358010(0.555/151),rs78840639(0.555/166),rs146161221(0.555/133),rs17082684(0.555/106),rs72969940(0.555/177),rs12665301(0.555/126),rs11966050(0.555/154),rs11967268(0.555/170),rs4946498(0.555/22.3),rs55908530(0.555/183),rs11970527(0.555/157),rs143546672(0.555/168),rs72968094(0.555/133),rs11967874(0.555/178),rs12661436(0.554/189),rs10499098(0.554/186),rs1933836(0.553/42.8),rs17082740(0.553/187),rs72969961(0.55/201),rs78496280(0.54/87.9),rs72969948(0.538/180),rs11965399(0.538/192),rs74768112(0.538/192),rs79752174(0.536/201),rs185554161(0.487/198),rs2358048(0.475/121),rs6569128(0.358/-67.6),rs1203050(0.307/21.7),rs1158317(0.286/70.6),rs62443145(0.265/1.87),rs9401296(0.264/1.99),rs7768367(0.264/1.82),rs9489998(0.259/13.2),rs9489999(0.258/13.7),rs1933850(0.258/11.9),rs7754300(0.258/18.5),rs6932708(0.258/17.8),rs1209988(0.258/7.82),rs12660166(0.258/16.5),rs17082402(0.258/19.9),rs9482056(0.258/16),rs1203064(0.258/6.38),rs1203061(0.258/9.09),rs1203062(0.258/7.73),rs6924777(0.257/20.1),rs1203086(0.254/53.6),rs1933849(0.251/64.3),rs1203082(0.25/57.7),rs11963679(0.126/260),rs9374974(0.126/255),rs66750113(0.119/229),rs9401334(0.118/256),rs9374973(0.118/237),rs9401335(0.11/262),rs9320772(0.108/225),rs2817939(0.108/210),rs2817925(0.106/251),rs946380(0.106/250),rs62444416(0.105/229),rs2050736(0.105/271),rs2817928(0.105/248),rs2817926(0.105/251)	120809474	121148074	338.6	rs9387843(0.982/-2.16),rs1120810(0.982/-2.43),rs11965518(0.975/-21),rs11965493(0.975/-20.9),rs72966735(0.97/-47.1),rs72966741(0.97/-44.3),rs60525841(0.97/-49.8),rs4946492(0.97/-43.6),rs61302245(0.969/-33.6),rs4945660(0.969/-42.2),rs4245505(0.969/-42.2),rs77297487(0.969/-31),rs4591891(0.969/-49.1),rs4386853(0.969/-27),rs56245988(0.969/-38.2),rs111580404(0.969/-31.3),rs4301328(0.968/-27.1),rs4386852(0.968/-27.1),rs112713778(0.967/-33.1),rs9401284(0.967/-27.5),rs9387821(0.967/-37.2),rs112977162(0.963/-52.6),rs72966717(0.955/-59.1),rs3887313(0.951/-61.5)	120815574	120877074	61.5	-	-	0
rs79847281	9	114424533	7.148e-06	0.8781	0.029	A/G	0.921	0.924	0.996	(10025,547333,16741.73)+---------+----	6	rs3824469(0.894/-2.14),rs74940790(0.884/-5.41),rs62569916(0.881/-18.4),rs117008463(0.881/-13.8),rs62569917(0.881/-16.6),rs62569919(0.881/-13.6),rs62569918(0.88/-14.3),rs62569897(0.879/-24.7),rs62569896(0.878/-25.7),rs62569893(0.878/-27.3),rs62569895(0.878/-25.9),rs1885503(0.878/-24.5),rs62569894(0.877/-27),rs7854966(0.873/-5.22),rs1322251(0.836/-2.53),rs1322252(0.836/-2.44),rs62569922(0.807/5.6),rs16916289(0.798/13.5),rs62569921(0.79/-3.1),rs16916271(0.742/-7.45),rs12554545(0.441/-30.2),rs80137244(0.441/-29.9),rs7870514(0.151/-5.13),rs7030405(0.151/-4.87),rs10759507(0.15/-7.84),rs1547089(0.15/-17.3),rs6477838(0.15/-13.3),rs2146079(0.15/-17.9)	114394333	114438033	43.7	rs3824469(0.894/-2.14),rs74940790(0.884/-5.41),rs62569917(0.881/-16.6),rs62569919(0.881/-13.6),rs117008463(0.881/-13.8),rs62569916(0.881/-18.4),rs62569918(0.88/-14.3),rs62569897(0.879/-24.7),rs1885503(0.878/-24.5),rs62569895(0.878/-25.9),rs62569893(0.878/-27.3),rs62569896(0.878/-25.7),rs62569894(0.877/-27),rs7854966(0.873/-5.22),rs1322252(0.836/-2.44),rs1322251(0.836/-2.53),rs62569922(0.807/5.6),rs16916289(0.798/13.5),rs62569921(0.79/-3.1),rs16916271(0.742/-7.45)	114397233	114438033	40.8	-	PTGR1(-12.4),LRRC37A5P(0.0),DNAJC25(0.0),DNAJC25-GNG10(0.0),GNG10(0.0),C9orf84(0.0)	6
rs1678509	12	57950794	7.275e-06	1.0795	0.0171	G/T	0.591	0.574	0.996	(9632,542235,16017.08)?------+---++--	0	rs775322(0.98/7.52),rs12231916(0.974/11.1),rs11172247(0.974/-4.28),rs34513909(0.973/9),rs11172250(0.972/9.76),rs1678542(0.969/17.9),rs10783833(0.967/10.8),rs10783832(0.967/10.7),rs1284464(0.966/13.8),rs11172254(0.957/17.9),rs10876988(0.882/-71.7),rs3782126(0.517/-93.9),rs4760148(0.516/-94),rs11537654(0.5/34.4),rs2228226(0.498/-85),rs4760259(0.497/-90),rs10783828(0.494/-89.3),rs2277315(0.492/-81.2),rs2277318(0.484/-81.3),rs2277316(0.481/-81.3),rs2277317(0.481/-81.3),rs4760255(0.479/-95.6),rs10876987(0.473/-93.4),rs2306390(0.453/51.8),rs10783826(0.439/-96.5),rs10783827(0.43/-96.5),rs12426511(0.325/140),rs2242578(0.315/-97.6),rs703845(0.257/-103),rs2943692(0.195/-115),rs2943693(0.195/-115),rs9738646(0.195/-116)	57834794	58090794	256	rs775322(0.98/7.52),rs12231916(0.974/11.1),rs11172247(0.974/-4.28),rs34513909(0.973/9),rs11172250(0.972/9.76),rs1678542(0.969/17.9),rs10783832(0.967/10.7),rs10783833(0.967/10.8),rs1284464(0.966/13.8),rs11172254(0.957/17.9),rs10876988(0.882/-71.7)	57879094	57968694	89.6	-	INHBC(-54.9),INHBE(-49.0),GLI1(-34.7),ARHGAP9(-18.2),MARS(0.0),MIR6758(0.0),DDIT3(0.0),MIR616(0.0),MBD6(0.0),DCTN2(0.0),KIF5A(0.0),PIP4K2C(0.0),DTX3(0.0),ARHGEF25(3.2),LOC101927583(11.4),SLC26A10(12.9)	16
rs10471513	5	60603462	7.475e-06	0.90529	0.0222	G/A	0.845	0.848	0.991	(9908,544993,16518.87)++++++++-------	1	rs10053166(0.635/239)	60603462	60842462	239	rs10053166(0.635/239)	60603462	60842462	239	-	LINC02057(0.0),ZSWIM6(0.0)	2
rs12706044	7	115314917	7.671e-06	1.08231	0.0177	A/T	0.645	0.641	0.993	(9632,542235,16017.08)?+++++++++-+--+	0	rs10237297(0.997/-6.14),rs10275935(0.923/-71)	115243917	115314917	71	rs10237297(0.997/-6.14),rs10275935(0.923/-71)	115243917	115314917	71	-	SNORA25B(-43.4)	1
rs284999	16	77114696	7.885e-06	0.92747	0.0169	T/G	0.648	0.663	0.998	(10025,547333,16741.73)--+---+++------	0	rs284934(0.988/-4.88),rs585279(0.976/-11.6),rs682517(0.975/-11.6),rs1485795(0.974/-12.5),rs17680725(0.974/-12.9),rs285001(0.972/-2.13),rs285002(0.97/-2.51),rs284939(0.968/-3.12),rs285004(0.965/-39.1),rs657741(0.963/-33.3),rs284931(0.946/-47.5),rs284943(0.943/-53.6),rs1812167(0.927/-59.1),rs285014(0.926/-20.8),rs285006(0.92/-37.4),rs1847162(0.911/-52.8),rs1502443(0.91/-54.6),rs1580454(0.908/-0.197),rs284940(0.905/-51.8),rs284949(0.903/-61),rs923154(0.902/-59.3),rs285012(0.901/-25),rs284996(0.875/3.32),rs7198249(0.873/-50.8),rs4888595(0.827/8.27),rs964280(0.824/8.55),rs636425(0.811/11),rs679354(0.808/13.4),rs964282(0.72/8.52),rs12923326(0.667/-56),rs1872510(0.667/-55.3),rs2200442(0.651/-60.9),rs284992(0.642/6.84),rs1390897(0.64/-60.3),rs284983(0.634/20.3),rs7190158(0.597/36.2),rs7194442(0.576/24.4),rs4888599(0.423/39.5),rs11149964(0.384/41.1),rs284988(0.294/18.3),rs284989(0.294/18.2),rs284987(0.294/18.4),rs284991(0.292/17.7),rs284990(0.291/17.8),rs8052754(0.258/-70),rs12103143(0.258/-70.1),rs9319501(0.258/-71.4),rs284929(0.254/-45),rs11640444(0.244/-74.5),rs4888586(0.244/-53.7),rs11642771(0.243/-54.4),rs11648577(0.243/-54.2),rs284930(0.243/-45.1),rs6564386(0.217/19.6),rs9940853(0.215/20.3)	77040196	77155796	115.6	rs284934(0.988/-4.88),rs585279(0.976/-11.6),rs682517(0.975/-11.6),rs17680725(0.974/-12.9),rs1485795(0.974/-12.5),rs285001(0.972/-2.13),rs285002(0.97/-2.51),rs284939(0.968/-3.12),rs285004(0.965/-39.1),rs657741(0.963/-33.3),rs284931(0.946/-47.5),rs284943(0.943/-53.6),rs1812167(0.927/-59.1),rs285014(0.926/-20.8),rs285006(0.92/-37.4),rs1847162(0.911/-52.8),rs1502443(0.91/-54.6),rs1580454(0.908/-0.197),rs284940(0.905/-51.8),rs284949(0.903/-61),rs923154(0.902/-59.3),rs285012(0.901/-25),rs284996(0.875/3.32),rs7198249(0.873/-50.8),rs4888595(0.827/8.27),rs964280(0.824/8.55),rs636425(0.811/11),rs679354(0.808/13.4),rs964282(0.72/8.52),rs1872510(0.667/-55.3),rs12923326(0.667/-56),rs2200442(0.651/-60.9),rs284992(0.642/6.84),rs1390897(0.64/-60.3),rs284983(0.634/20.3)	77053696	77134996	81.3	-	-	0
rs11755113	6	147964336	8.007e-06	0.92876	0.0166	C/T	0.609	0.628	0.999	(10025,547333,16741.73)++-++++++++++++	0	rs11155515(0.998/-5.11),rs10872602(0.998/-5.28),rs6933618(0.987/-8.45),rs1589738(0.987/3.42),rs6940459(0.986/-7.04),rs11155513(0.984/-8.94),rs2064334(0.979/-10.4),rs725616(0.958/-13.9),rs6942134(0.876/-12.3),rs1046358(0.873/-16.5),rs4895716(0.867/-17.5),rs4896930(0.867/-17.5),rs844584(0.861/-0.216),rs702357(0.861/1.49),rs4895718(0.848/8.96),rs9399612(0.846/12.4),rs11155516(0.828/-4.97),rs12664360(0.823/-6.73),rs4896932(0.822/-7.99),rs844595(0.783/4.16),rs844596(0.782/3.03),rs725085(0.782/-0.943),rs974898(0.782/3.69),rs844622(0.776/-9.88),rs1789695(0.748/15.5),rs6917579(0.706/-16.3),rs6941650(0.705/-12.3),rs6941467(0.705/-12.4),rs1944640(0.704/-15.4),rs6570795(0.704/-14.3),rs56327851(0.698/-15.6),rs844582(0.408/-0.792)	147946836	147979836	33	rs11155515(0.998/-5.11),rs10872602(0.998/-5.28),rs6933618(0.987/-8.45),rs1589738(0.987/3.42),rs6940459(0.986/-7.04),rs11155513(0.984/-8.94),rs2064334(0.979/-10.4),rs725616(0.958/-13.9),rs6942134(0.876/-12.3),rs1046358(0.873/-16.5),rs4895716(0.867/-17.5),rs4896930(0.867/-17.5),rs844584(0.861/-0.216),rs702357(0.861/1.49),rs4895718(0.848/8.96),rs9399612(0.846/12.4),rs11155516(0.828/-4.97),rs12664360(0.823/-6.73),rs4896932(0.822/-7.99),rs844595(0.783/4.16),rs844596(0.782/3.03),rs725085(0.782/-0.943),rs974898(0.782/3.69),rs844622(0.776/-9.88),rs1789695(0.748/15.5),rs6917579(0.706/-16.3),rs6941650(0.705/-12.3),rs6941467(0.705/-12.4),rs1944640(0.704/-15.4),rs6570795(0.704/-14.3),rs56327851(0.698/-15.6)	147946836	147979836	33	-	-	0
rs148477946	6	95561143	8.068e-06	0.76682	0.0595	G/A	0.98	0.983	0.976	(9635,545462,16145.95)-++++++++?-+?++	0	rs12201663(0.192/8.15),rs12212987(0.134/26.7),rs11751741(0.133/22.3),rs12195016(0.133/36.6),rs74515061(0.133/23.2),rs12206363(0.131/0.164),rs12198292(0.125/90.8),rs9453029(0.121/12),rs11758442(0.121/15.1),rs7773351(0.116/45.2),rs12212118(0.116/38.3),rs2153897(0.115/51)	95561143	95651943	90.8	-	95561143	95561143	0	-	-	0
rs267807	6	7820636	8.094e-06	0.92506	0.0175	G/A	0.69	0.689	0.998	(10025,547333,16741.73)+++++--++-+-+++	11	rs267806(0.998/-0.741),rs267175(0.977/3.28),rs765944(0.968/-6.21),rs4535593(0.968/-6.54),rs956702(0.968/-6.4),rs1001566(0.967/-5.9),rs8180596(0.967/-7.57),rs1407361(0.964/-8.86),rs9392178(0.963/-7.81),rs198354(0.862/-3.2),rs267803(0.862/-3.01)	7811776	7823916	12.14	rs267806(0.998/-0.741),rs267175(0.977/3.28),rs956702(0.968/-6.4),rs4535593(0.968/-6.54),rs765944(0.968/-6.21),rs8180596(0.967/-7.57),rs1001566(0.967/-5.9),rs1407361(0.964/-8.86),rs9392178(0.963/-7.81),rs267803(0.862/-3.01),rs198354(0.862/-3.2)	7811776	7823916	12.14	-	BMP6(0.0)	1
rs12532234	7	14462937	8.274e-06	1.0835	0.018	A/C	0.721	0.703	0.996	(10025,547333,16741.73)++++++-++++-+++	0	rs1431535(0.984/1.16),rs12111648(0.983/-1.86),rs12536559(0.982/-1.54),rs1367777(0.981/2.17),rs13232324(0.978/-3.11),rs73068026(0.977/-5.33),rs73068025(0.977/-5.37),rs34628921(0.977/-6.04),rs35690340(0.977/-6.1),rs35182111(0.976/-7.05),rs35469417(0.976/-6.82),rs13233368(0.976/-6.35),rs58641244(0.976/-6.61),rs34886902(0.976/-6.78),rs12535778(0.971/-2.6),rs12540165(0.959/0.089),rs12536670(0.949/-0.929),rs1431534(0.945/1.18),rs1367776(0.942/2.5),rs2067698(0.941/-3.58),rs73068027(0.935/-4.22),rs10228053(0.858/-18.9),rs6962080(0.858/-15.4),rs1431536(0.849/1.01),rs1367778(0.847/2.15),rs2043221(0.61/2.96),rs12669027(0.542/117),rs12540892(0.267/9.91),rs60294470(0.267/9.81),rs2116317(0.266/8.53),rs62443273(0.266/5.7),rs12533433(0.266/6.91),rs2116318(0.266/8.44),rs1367775(0.266/7.86),rs2163509(0.266/8.81),rs1835676(0.266/6.52),rs1835677(0.266/6.39),rs58759714(0.265/10.9),rs17168175(0.264/12.7),rs59778011(0.263/22.8),rs10486031(0.263/22.5),rs11978895(0.263/22),rs10950525(0.262/23.4),rs73679768(0.262/20.5),rs73679770(0.262/20.6),rs12532388(0.262/17.4),rs12531006(0.262/16.1),rs10950526(0.262/23.7),rs12540646(0.261/14.7),rs12538874(0.261/24.9),rs11977908(0.261/19.1),rs183808(0.258/11.4),rs196753(0.249/12.2),rs196750(0.248/15.6),rs10253325(0.247/24),rs196760(0.247/18.4),rs12534446(0.246/25.9),rs62443283(0.246/27.2),rs196762(0.246/21.3),rs10271285(0.246/25.1),rs28526176(0.246/28.1),rs17168191(0.246/26.8),rs171926(0.245/15.3),rs182035(0.245/18.8),rs1431519(0.244/28.8),rs1431533(0.241/6.22),rs17168177(0.239/13.6),rs73679767(0.237/20.3),rs12533729(0.236/25.1),rs10264038(0.198/75.5),rs17651138(0.198/25.7),rs10237790(0.197/79.9),rs17651229(0.188/27.4),rs11526188(0.188/29),rs9639198(0.188/30.8),rs17651211(0.188/27.3),rs10950522(0.187/-19.9),rs62443311(0.186/32.8),rs10499440(0.186/41.4),rs17168203(0.186/41.3),rs57045093(0.184/43.5),rs112811048(0.18/3.79),rs12531250(0.18/91.6),rs28768518(0.176/37.6),rs16878172(0.176/13.2),rs1431523(0.175/34.9),rs10479926(0.175/39.4),rs62443312(0.175/35.9),rs10251573(0.174/80),rs12532453(0.174/-12.3),rs57813622(0.173/-17.4),rs12674246(0.172/-15.2),rs78276456(0.163/35.3),rs115658151(0.162/44.2),rs17168201(0.162/33.6),rs12540039(0.162/38.6),rs73679788(0.162/42.3),rs61207348(0.158/60.4),rs10950529(0.156/56.9),rs62443470(0.149/62.9),rs62443471(0.149/63.2),rs7786503(0.145/65.6),rs10499444(0.142/67.8),rs10267996(0.133/106),rs1991688(0.133/107),rs1991687(0.133/107),rs75957415(0.125/60.9),rs12533779(0.124/81.2),rs61487234(0.123/71.1),rs16878192(0.12/72.7),rs34797401(0.119/90.1),rs75576722(0.119/89.9),rs74819978(0.118/100),rs17168243(0.114/108),rs56172838(0.112/107),rs60560776(0.111/107),rs56055469(0.111/107),rs1991689(0.111/107),rs61328786(0.111/106)	14443037	14579937	136.9	rs1431535(0.984/1.16),rs12111648(0.983/-1.86),rs12536559(0.982/-1.54),rs1367777(0.981/2.17),rs13232324(0.978/-3.11),rs73068025(0.977/-5.37),rs35690340(0.977/-6.1),rs34628921(0.977/-6.04),rs73068026(0.977/-5.33),rs34886902(0.976/-6.78),rs13233368(0.976/-6.35),rs58641244(0.976/-6.61),rs35469417(0.976/-6.82),rs35182111(0.976/-7.05),rs12535778(0.971/-2.6),rs12540165(0.959/0.089),rs12536670(0.949/-0.929),rs1431534(0.945/1.18),rs1367776(0.942/2.5),rs2067698(0.941/-3.58),rs73068027(0.935/-4.22),rs6962080(0.858/-15.4),rs10228053(0.858/-18.9),rs1431536(0.849/1.01),rs1367778(0.847/2.15),rs2043221(0.61/2.96)	14444037	14465897	21.86	-	DGKB(0.0)	1
rs34276894	14	98361643	8.308e-06	1.15928	0.0332	C/T	0.934	0.933	0.998	(10025,547333,16741.73)----------++---	0	rs61978018(0.999/-4),rs61978019(0.999/1.26),rs877455(0.998/-0.631),rs72700272(0.994/-5.63),rs61978017(0.994/-5.77),rs61978016(0.992/-6),rs61978015(0.991/-6.73),rs72700265(0.99/-9.18),rs67848433(0.99/-9.4),rs61978010(0.99/-11.4),rs34005682(0.989/-15.7),rs61978011(0.989/-11.3),rs61978008(0.981/-17.8),rs2925641(0.962/-4.53),rs61978012(0.887/-8.97),rs72700258(0.825/-20),rs2776600(0.697/0.895),rs2615443(0.696/-3.73),rs2776594(0.696/-4.16),rs2776593(0.696/-4.16),rs11844589(0.636/68.8),rs56351162(0.636/61.8),rs61979973(0.614/80.6),rs61978052(0.303/35.5),rs72702262(0.176/88.2)	98341643	98449843	108.2	rs61978018(0.999/-4),rs61978019(0.999/1.26),rs877455(0.998/-0.631),rs72700272(0.994/-5.63),rs61978017(0.994/-5.77),rs61978016(0.992/-6),rs61978015(0.991/-6.73),rs72700265(0.99/-9.18),rs67848433(0.99/-9.4),rs61978010(0.99/-11.4),rs61978011(0.989/-11.3),rs34005682(0.989/-15.7),rs61978008(0.981/-17.8),rs2925641(0.962/-4.53),rs61978012(0.887/-8.97),rs72700258(0.825/-20),rs2776600(0.697/0.895),rs2615443(0.696/-3.73),rs2776594(0.696/-4.16),rs2776593(0.696/-4.16),rs11844589(0.636/68.8),rs56351162(0.636/61.8),rs61979973(0.614/80.6)	98341643	98442243	100.6	-	LINC01550(0.0)	1
rs12143436	1	38113340	8.516e-06	0.89835	0.0241	G/A	0.867	0.876	0.996	(10025,547333,16741.73)++-+++-++---+++	0	rs4653312(0.999/-1.63),rs7521055(0.998/-3.68),rs6426027(0.995/-6.11),rs4353054(0.995/2.14),rs4233216(0.993/1.7)	38107230	38115480	8.25	rs4653312(0.999/-1.63),rs7521055(0.998/-3.68),rs6426027(0.995/-6.11),rs4353054(0.995/2.14),rs4233216(0.993/1.7)	38107230	38115480	8.25	-	GNL2(-1.8),RSPO1(0.0),C1orf109(0.0),CDCA8(0.0)	4
rs8064827	17	1924366	8.918e-06	0.91183	0.0208	T/C	0.781	0.789	0.965	(8606,540192,14525.27)---+-?-+-?-+---	5	-	1924366	1924366	0	-	1924366	1924366	0	-	RTN4RL1(0.0),LOC105371485(0.0),DPH1(0.0),OVCA2(0.0),MIR132(0.0),MIR212(0.0),HIC1(0.0),SMG6(0.0)	8
rs7029932	9	139551281	9.352e-06	1.31917	0.0625	C/A	0.98	0.977	0.977	(8723,542532,14748.13)-----?---?-----	0	rs7850764(0.921/-4.36),rs190789622(0.83/-8.83),rs4880114(0.82/-2.16),rs914746(0.742/-12.5),rs9314869(0.741/-13.8),rs10747030(0.731/-14.5),rs4880113(0.713/-18.7),rs7859797(0.712/-15.6)	139532581	139551281	18.7	rs7850764(0.921/-4.36),rs190789622(0.83/-8.83),rs4880114(0.82/-2.16),rs914746(0.742/-12.5),rs9314869(0.741/-13.8),rs10747030(0.731/-14.5),rs4880113(0.713/-18.7),rs7859797(0.712/-15.6)	139532581	139551281	18.7	-	LINC01451(0.0),HSPC324(0.0),EGFL7(0.0),MIR126(0.0),AGPAT2(0.0)	5
rs73718509	7	114078358	9.525e-06	0.88763	0.0269	G/A	0.903	0.903	0.996	(10025,547333,16741.73)+++-+++++++-+++	0	rs11975039(0.962/-21.2),rs116869259(0.962/-19.2),rs79606018(0.96/-26.8),rs75819533(0.899/103),rs11762406(0.899/102),rs11767242(0.81/32.9),rs2158124(0.809/34.6),rs112553986(0.796/72.4),rs76446416(0.796/72.1),rs17372842(0.78/80.9),rs77920599(0.78/73.1),rs78027924(0.779/99.9),rs17313988(0.778/104),rs80290540(0.778/103),rs17373157(0.778/95.9),rs11764740(0.777/91.9),rs11765272(0.777/105),rs6953359(0.777/110),rs11976570(0.775/-44.7),rs115380188(0.775/-45.6),rs116988056(0.775/-46.2),rs74475067(0.772/25.7),rs116101328(0.771/-53.2),rs79001196(0.771/-51.7),rs80298534(0.768/-63.4),rs11769283(0.764/-63.9),rs6466490(0.763/122),rs6951539(0.763/122),rs4495358(0.762/124),rs78803458(0.762/123),rs17314811(0.761/130),rs11766403(0.761/123),rs78515501(0.761/130),rs79767312(0.761/130),rs11771012(0.761/126),rs11769027(0.761/131),rs57234801(0.761/128),rs57392046(0.761/128),rs11771049(0.761/126),rs78716697(0.761/130),rs17314741(0.761/129),rs17374103(0.761/130),rs17374201(0.76/136),rs74588401(0.76/136),rs77408783(0.76/135),rs76308398(0.759/143),rs78033883(0.759/137),rs74461259(0.759/139),rs10254622(0.759/158),rs78332146(0.758/155),rs75348161(0.758/161),rs76580052(0.758/156),rs7789986(0.758/171),rs10239870(0.758/166),rs61387800(0.758/155),rs10085404(0.758/158),rs35045198(0.758/166),rs10279820(0.758/157),rs13438057(0.758/186),rs10265071(0.758/156),rs28583002(0.757/170),rs11979005(0.757/183),rs1598520(0.757/161),rs10278496(0.757/199),rs11771957(0.757/189),rs6954257(0.757/162),rs11768229(0.757/188),rs6953053(0.757/167),rs2045296(0.757/176),rs1598519(0.757/161),rs7795566(0.757/173),rs11762832(0.757/178),rs6965288(0.757/178),rs10281569(0.757/199),rs11980684(0.757/181),rs11981861(0.757/183),rs10246561(0.756/180),rs10279809(0.756/187),rs1456025(0.756/189),rs10085693(0.756/158),rs28575552(0.756/180),rs10253750(0.756/187),rs10276072(0.756/180),rs1456027(0.755/199),rs61058474(0.755/203),rs75506626(0.755/202),rs34742223(0.755/204),rs28587831(0.754/166),rs75273999(0.754/174),rs10227893(0.754/192),rs6965437(0.754/178),rs10231706(0.754/162),rs6953086(0.754/167),rs10260142(0.754/177),rs76065463(0.748/208),rs11767610(0.681/118),rs10953761(0.68/108),rs17137091(0.68/111),rs10953763(0.68/112),rs10953764(0.68/117),rs10953762(0.68/112),rs9641517(0.68/114),rs6953572(0.68/110),rs7801324(0.68/112),rs6466489(0.68/109),rs6953161(0.68/110),rs7784315(0.68/112),rs7781807(0.68/109),rs9641519(0.68/115),rs12671278(0.679/119),rs12671264(0.679/119),rs7799109(0.678/121),rs7800068(0.677/117),rs12674095(0.675/123),rs12532920(0.675/126),rs17137135(0.674/143),rs12667021(0.674/136),rs17137131(0.673/141),rs11982301(0.673/140),rs35300803(0.673/140),rs7811865(0.673/137),rs12536018(0.673/145),rs60196747(0.673/143),rs7811907(0.673/138),rs7812028(0.673/137),rs73431507(0.673/139),rs12531289(0.666/162),rs2061183(0.666/180),rs12538986(0.666/162),rs10230087(0.665/176),rs12705967(0.664/196),rs11762537(0.66/-63.8),rs117605848(0.594/59.8),rs11765749(0.594/55.6),rs289205(0.329/348),rs289207(0.329/354),rs289202(0.326/340),rs9649371(0.325/350),rs289204(0.325/347),rs1448348(0.325/353),rs2396767(0.325/347),rs1448347(0.325/352),rs1375093(0.324/358),rs1375094(0.321/361),rs1375095(0.321/364),rs1989799(0.321/367),rs2034380(0.321/374),rs1448350(0.321/362),rs58941507(0.318/321),rs662217(0.317/267),rs10241162(0.317/374),rs1858834(0.316/372),rs12705993(0.316/362),rs289196(0.315/378),rs289198(0.314/385),rs289194(0.314/376),rs12537720(0.314/378),rs289197(0.314/379),rs6975364(0.314/378),rs2435998(0.314/399),rs2007801(0.313/395),rs12705997(0.313/393),rs1155380(0.313/392),rs10233495(0.313/396),rs2106323(0.313/407),rs6948395(0.313/401),rs6466495(0.313/377),rs9641523(0.313/398),rs1545394(0.313/382),rs2106322(0.313/407),rs6945800(0.312/412),rs2436001(0.312/410),rs6963472(0.312/412),rs627579(0.312/283),rs10215455(0.311/386),rs7802002(0.311/414),rs989714(0.311/387),rs2157825(0.311/398),rs6944734(0.311/388),rs6948734(0.311/404),rs7796836(0.311/396),rs593549(0.311/278),rs7801513(0.309/413),rs6963758(0.309/412),rs10272695(0.309/423),rs116869628(0.307/-50),rs4727807(0.303/472),rs7786286(0.303/468),rs4730653(0.303/456),rs7792529(0.303/470),rs1011447(0.303/460),rs12705999(0.303/438),rs2428070(0.303/443),rs10278262(0.303/469),rs4727806(0.302/447),rs4730652(0.302/444),rs12706000(0.302/439),rs2709509(0.299/479),rs2188310(0.299/393),rs12537370(0.294/373),rs12705994(0.294/364),rs1448351(0.294/369),rs17312239(0.264/22.2),rs7455681(0.262/379),rs118117626(0.249/142)	114014458	114557358	542.9	rs11975039(0.962/-21.2),rs116869259(0.962/-19.2),rs79606018(0.96/-26.8),rs75819533(0.899/103),rs11762406(0.899/102),rs11767242(0.81/32.9),rs2158124(0.809/34.6),rs112553986(0.796/72.4),rs76446416(0.796/72.1),rs17372842(0.78/80.9),rs77920599(0.78/73.1),rs78027924(0.779/99.9),rs17313988(0.778/104),rs80290540(0.778/103),rs17373157(0.778/95.9),rs11764740(0.777/91.9),rs11765272(0.777/105),rs6953359(0.777/110),rs11976570(0.775/-44.7),rs115380188(0.775/-45.6),rs116988056(0.775/-46.2),rs74475067(0.772/25.7),rs116101328(0.771/-53.2),rs79001196(0.771/-51.7),rs80298534(0.768/-63.4),rs11769283(0.764/-63.9),rs6466490(0.763/122),rs6951539(0.763/122),rs4495358(0.762/124),rs78803458(0.762/123),rs17314811(0.761/130),rs11766403(0.761/123),rs78515501(0.761/130),rs79767312(0.761/130),rs57392046(0.761/128),rs57234801(0.761/128),rs11771012(0.761/126),rs11769027(0.761/131),rs11771049(0.761/126),rs78716697(0.761/130),rs17314741(0.761/129),rs17374103(0.761/130),rs17374201(0.76/136),rs74588401(0.76/136),rs77408783(0.76/135),rs76308398(0.759/143),rs74461259(0.759/139),rs78033883(0.759/137),rs10254622(0.759/158),rs78332146(0.758/155),rs7789986(0.758/171),rs10239870(0.758/166),rs75348161(0.758/161),rs76580052(0.758/156),rs61387800(0.758/155),rs10085404(0.758/158),rs35045198(0.758/166),rs10279820(0.758/157),rs10265071(0.758/156),rs13438057(0.758/186),rs11979005(0.757/183),rs1598520(0.757/161),rs28583002(0.757/170),rs11771957(0.757/189),rs6954257(0.757/162),rs11768229(0.757/188),rs10278496(0.757/199),rs1598519(0.757/161),rs7795566(0.757/173),rs11762832(0.757/178),rs6965288(0.757/178),rs10281569(0.757/199),rs6953053(0.757/167),rs2045296(0.757/176),rs11980684(0.757/181),rs11981861(0.757/183),rs1456025(0.756/189),rs10246561(0.756/180),rs10279809(0.756/187),rs10085693(0.756/158),rs28575552(0.756/180),rs10253750(0.756/187),rs10276072(0.756/180),rs61058474(0.755/203),rs1456027(0.755/199),rs75506626(0.755/202),rs34742223(0.755/204),rs28587831(0.754/166),rs75273999(0.754/174),rs10227893(0.754/192),rs10231706(0.754/162),rs6965437(0.754/178),rs10260142(0.754/177),rs6953086(0.754/167),rs76065463(0.748/208),rs11767610(0.681/118),rs10953763(0.68/112),rs10953761(0.68/108),rs17137091(0.68/111),rs9641517(0.68/114),rs10953764(0.68/117),rs10953762(0.68/112),rs7801324(0.68/112),rs6466489(0.68/109),rs6953161(0.68/110),rs7784315(0.68/112),rs6953572(0.68/110),rs7781807(0.68/109),rs9641519(0.68/115),rs12671278(0.679/119),rs12671264(0.679/119),rs7799109(0.678/121),rs7800068(0.677/117),rs12674095(0.675/123),rs12532920(0.675/126),rs17137135(0.674/143),rs12667021(0.674/136),rs60196747(0.673/143),rs7811907(0.673/138),rs17137131(0.673/141),rs11982301(0.673/140),rs35300803(0.673/140),rs7811865(0.673/137),rs12536018(0.673/145),rs7812028(0.673/137),rs73431507(0.673/139),rs12531289(0.666/162),rs12538986(0.666/162),rs2061183(0.666/180),rs10230087(0.665/176),rs12705967(0.664/196),rs11762537(0.66/-63.8)	114014458	114286358	271.9	-	FOXP2(0.0),MIR3666(165.0)	2
rs10737043	10	10765915	9.8e-06	0.91925	0.019	G/T	0.754	0.764	0.993	(9749,544575,16239.94)?++++---+++-+-+	0	rs10752199(0.992/3.09),rs10795814(0.943/-5.51),rs10752198(0.939/-9.74),rs7923994(0.932/-9.18),rs10905803(0.922/5.35),rs7922557(0.912/-13.9),rs11256787(0.892/-22.1),rs943634(0.891/-24.4),rs4749978(0.89/-25.4),rs2224673(0.882/-11.4),rs10795815(0.882/-3.74),rs2399553(0.881/-5.01),rs11256795(0.881/-5.38),rs10905800(0.878/-10),rs10905798(0.877/-12.4),rs4749979(0.867/-14.8),rs10905794(0.854/-26.7),rs1576110(0.718/-50.3),rs4749983(0.579/9.54),rs10905774(0.22/-73.5),rs11256746(0.22/-66.5),rs11597845(0.22/-73.9),rs10905770(0.22/-76),rs1410237(0.22/-74.9),rs10905778(0.22/-66.5),rs763350(0.102/-42.5),rs763349(0.102/-42.5),rs763352(0.102/-42.4),rs1079751(0.102/-42.4),rs763351(0.102/-42.4)	10689915	10775455	85.54	rs10752199(0.992/3.09),rs10795814(0.943/-5.51),rs10752198(0.939/-9.74),rs7923994(0.932/-9.18),rs10905803(0.922/5.35),rs7922557(0.912/-13.9),rs11256787(0.892/-22.1),rs943634(0.891/-24.4),rs4749978(0.89/-25.4),rs10795815(0.882/-3.74),rs2224673(0.882/-11.4),rs11256795(0.881/-5.38),rs2399553(0.881/-5.01),rs10905800(0.878/-10),rs10905798(0.877/-12.4),rs4749979(0.867/-14.8),rs10905794(0.854/-26.7),rs1576110(0.718/-50.3)	10715615	10771265	55.65	-	CELF2(0.0)	1
rs4367098	3	49219669	9.841e-06	0.92849	0.0168	T/C	0.629	0.642	0.999	(10025,547333,16741.73)+-------+-+----	0	rs11130184(0.998/10.3),rs11716334(0.998/10.4),rs6795756(0.997/13.1),rs12629759(0.996/17.7),rs2117938(0.996/44.2),rs11130185(0.996/30.2),rs7652746(0.995/42.6),rs12629637(0.995/67.1),rs12637576(0.995/17.7),rs35218722(0.995/56.1),rs4955432(0.995/47.1),rs35174559(0.994/68.1),rs13064780(0.994/55.2),rs11920267(0.994/56.3),rs12631989(0.994/54.3),rs11717524(0.994/41.9),rs4955419(0.993/-19),rs11715581(0.992/-25.3),rs4499638(0.992/-16.9),rs4308307(0.992/-26.5),rs4536858(0.991/-26.6),rs12490393(0.991/-23.5),rs10865954(0.844/-7.68),rs6790914(0.84/-13.4),rs11130182(0.839/-12.9),rs4955423(0.6/0.779),rs9834003(0.599/-3.2),rs11130183(0.599/9.28),rs7432077(0.599/3.24),rs6446256(0.599/4.54),rs4955443(0.598/66.9),rs11130186(0.598/56.2),rs12637346(0.598/64.8),rs4955439(0.598/26),rs7429661(0.598/9.13),rs2082923(0.598/35.5),rs11130187(0.597/88.2),rs4955414(0.597/98.1),rs7626076(0.597/78.5),rs7619016(0.597/52.9),rs2099526(0.597/50.1),rs6446257(0.597/33.8),rs9867285(0.597/29.7),rs6778080(0.596/97.7),rs6769821(0.594/25),rs6809851(0.592/90.1),rs7631586(0.587/0.468),rs4955427(0.586/41),rs55674449(0.301/-279)	48940669	49317769	377.1	rs11716334(0.998/10.4),rs11130184(0.998/10.3),rs6795756(0.997/13.1),rs11130185(0.996/30.2),rs12629759(0.996/17.7),rs2117938(0.996/44.2),rs4955432(0.995/47.1),rs35218722(0.995/56.1),rs12637576(0.995/17.7),rs12629637(0.995/67.1),rs7652746(0.995/42.6),rs12631989(0.994/54.3),rs11717524(0.994/41.9),rs35174559(0.994/68.1),rs13064780(0.994/55.2),rs11920267(0.994/56.3),rs4955419(0.993/-19),rs4499638(0.992/-16.9),rs4308307(0.992/-26.5),rs11715581(0.992/-25.3),rs12490393(0.991/-23.5),rs4536858(0.991/-26.6),rs10865954(0.844/-7.68),rs6790914(0.84/-13.4),rs11130182(0.839/-12.9),rs4955423(0.6/0.779)	49193069	49287769	94.7	-	USP19(-11.3),LAMB2(0.0),LAMB2P1(0.0),CCDC71(0.0),KLHDC8B(0.0),C3orf84(0.0),CCDC36(0.0),C3orf62(36.4),MIR4271(41.9),USP4(44.9)	10
rs4289378	3	51180779	9.925e-06	0.87398	0.0305	C/T	0.918	0.924	0.99	(9632,542235,16017.08)?+++++++--+++++	0	rs4446244(0.627/-58.9),rs4927984(0.627/-25.7),rs9850021(0.627/-69.1),rs4487270(0.627/-25.3),rs6809524(0.627/-35.2),rs4444745(0.627/-56.4),rs6767329(0.627/-27.9),rs4927978(0.627/-51.9),rs7640263(0.627/-29.7),rs4244701(0.627/-62.3),rs6787773(0.627/-72.7),rs7652655(0.627/-29.7),rs4244696(0.627/-20),rs4263323(0.627/-77.2),rs6445779(0.627/-67.3),rs4488874(0.627/-69.9),rs6445750(0.627/-74.5),rs4582086(0.627/-70.3),rs6446167(0.627/-21.6),rs7653451(0.627/-58),rs6806090(0.627/-26.6),rs4927983(0.627/-34),rs4464493(0.627/-45.3),rs6808206(0.627/-63.3),rs4530566(0.627/-74.2),rs4927985(0.627/-24.7),rs4613496(0.627/-72.4),rs4927980(0.627/-51.8),rs4377512(0.627/-73.4),rs4478114(0.627/-29.1),rs28470684(0.627/-77.1),rs6446011(0.627/-38.8),rs7639161(0.627/-37.3),rs4927979(0.627/-51.9),rs4511930(0.627/-35.8),rs4286453(0.627/-38.4),rs9828200(0.627/-52.5),rs4589968(0.627/-25),rs7629433(0.627/-43.9),rs4244704(0.627/-60.9),rs4244702(0.627/-62.3),rs6799211(0.627/-45.8),rs6793648(0.627/-39.3),rs6793613(0.627/-39.4),rs4309762(0.627/-35.6),rs4511933(0.627/-71.6),rs7615291(0.627/-53.4),rs6446168(0.627/-21.6),rs4317135(0.627/-45.3),rs11919932(0.627/-76.9),rs4390967(0.627/-32.8),rs4244703(0.627/-62.3),rs4491946(0.627/-71.4),rs7611873(0.627/-58.4),rs4269109(0.627/-55.9),rs4615113(0.627/-74.3),rs4927982(0.627/-34),rs6446118(0.626/-28.1),rs4586853(0.625/-77.9),rs6445802(0.625/-64.3),rs6768601(0.622/-92.8),rs6779430(0.622/-86.9),rs4574329(0.622/-94.1),rs9857727(0.622/-85.8),rs4927960(0.622/-85),rs4505743(0.622/-80.6),rs4927976(0.622/-88.7),rs6445600(0.622/-92.9),rs4927977(0.622/-81),rs7653539(0.622/-88),rs7614171(0.622/-95.5),rs11130273(0.622/-91.8),rs4507294(0.622/-80.4),rs9865977(0.622/-96.4),rs4541436(0.622/-94.1),rs6445717(0.621/-116),rs9758600(0.621/-130),rs9860862(0.621/-126),rs9311461(0.621/-125),rs9682095(0.621/-132),rs9823453(0.621/-125),rs4557193(0.621/-118),rs9682672(0.621/-133),rs9813718(0.621/-134),rs9818841(0.621/-126),rs9861513(0.621/-125),rs13324500(0.621/-104),rs4373098(0.621/-105),rs7610901(0.621/-115),rs75051563(0.621/-135),rs9713241(0.621/-120),rs9757419(0.621/-130),rs9311460(0.621/-125),rs4438692(0.621/-114),rs9682922(0.621/-123),rs9284888(0.621/-121),rs11715556(0.621/-126),rs4555554(0.621/-107),rs4244699(0.621/-117),rs34002537(0.62/-144),rs4927986(0.62/-23.8),rs4596182(0.62/-94),rs13064199(0.62/-143),rs7629420(0.62/-90.8),rs9681582(0.619/-131),rs10865962(0.619/-138),rs4267675(0.611/-33),rs4353834(0.577/-38.7),rs9863847(0.577/-61.7),rs6795272(0.577/-72.9),rs4586852(0.576/-24.9),rs13060972(0.576/-57.1),rs35273485(0.572/-155),rs13093289(0.572/-154),rs7429035(0.572/-148),rs7629809(0.572/-147),rs55785224(0.572/-162),rs35481031(0.572/-146),rs13085827(0.572/-179),rs12185906(0.572/-149),rs6763779(0.572/-183),rs13062018(0.572/-145),rs36056105(0.572/-164),rs67445615(0.572/-163),rs6763781(0.572/-183),rs34040634(0.572/-154),rs7426759(0.572/-152),rs35693100(0.572/-155),rs7373592(0.572/-81.9),rs4132022(0.572/-178),rs6445603(0.572/-92.9),rs60292376(0.572/-160),rs34836308(0.572/-182),rs71329027(0.572/-175),rs57378417(0.572/-160),rs55900868(0.572/-175),rs9681429(0.571/-132),rs7638732(0.571/-105),rs4336150(0.571/-100),rs12494165(0.571/-44.2),rs4566574(0.571/-106),rs9848873(0.571/-122),rs34563986(0.571/-125),rs7614881(0.57/-142),rs6810241(0.57/-180),rs7428086(0.57/-153),rs13096772(0.567/-502),rs6791880(0.567/-502),rs13096264(0.567/-502),rs13084771(0.566/-508),rs34632971(0.566/-523),rs3804628(0.566/-519),rs34846525(0.566/-513),rs66867590(0.566/-521),rs6768300(0.563/-531),rs809451(0.563/-530),rs57642230(0.562/-185),rs2609001(0.561/-360),rs1471177(0.561/-323),rs2609005(0.561/-368),rs34900426(0.561/-364),rs36018544(0.561/-220),rs13079565(0.561/-204),rs34628582(0.561/-202),rs148121598(0.561/-377),rs13060835(0.561/-389),rs13097480(0.561/-242),rs2675829(0.561/-326),rs75945821(0.561/-241),rs2675787(0.561/-332),rs2675772(0.561/-383),rs1966920(0.561/-323),rs34712521(0.561/-336),rs2675804(0.561/-312),rs73079191(0.561/-248),rs151209464(0.561/-244),rs2675793(0.561/-338),rs13086545(0.561/-243),rs35121433(0.561/-221),rs2045511(0.561/-313),rs2355696(0.561/-315),rs17660179(0.561/-365),rs141778723(0.561/-224),rs3940822(0.561/-327),rs34602347(0.561/-364),rs2675788(0.561/-333),rs2675835(0.561/-318),rs1947607(0.561/-330),rs2125364(0.561/-309),rs2675792(0.561/-336),rs6771085(0.561/-187),rs13088041(0.561/-234),rs2675834(0.561/-318),rs17660513(0.561/-329),rs13100403(0.561/-311),rs2609022(0.561/-329),rs35875816(0.561/-194),rs2609020(0.561/-333),rs35842302(0.561/-234),rs73081144(0.561/-215),rs13093798(0.561/-254),rs13085320(0.561/-244),rs149246503(0.561/-224),rs35190976(0.561/-220),rs2608988(0.561/-390),rs2609021(0.561/-330),rs13095920(0.561/-384),rs68096338(0.561/-226),rs2675791(0.561/-334),rs34972378(0.561/-246),rs13085759(0.561/-236),rs13088988(0.561/-234),rs2609008(0.561/-385),rs34320663(0.561/-328),rs71329023(0.561/-217),rs75206874(0.561/-239),rs2609024(0.561/-381),rs2609006(0.561/-369),rs2609007(0.561/-374),rs7623976(0.561/-213),rs7623868(0.561/-214),rs73833887(0.561/-323),rs67843425(0.561/-215),rs2675827(0.561/-362),rs67895930(0.561/-228),rs73081114(0.561/-235),rs2675832(0.561/-319),rs13086922(0.561/-187),rs34640865(0.561/-228),rs2675773(0.561/-383),rs2675777(0.561/-377),rs2675828(0.561/-327),rs2675769(0.561/-384),rs2262810(0.561/-367),rs34786937(0.561/-218),rs2609037(0.561/-335),rs67316637(0.561/-333),rs4131887(0.561/-210),rs2675809(0.561/-392),rs2675837(0.561/-317),rs67794896(0.561/-226),rs2045510(0.561/-313),rs2675800(0.561/-342),rs13079136(0.561/-204),rs2675794(0.561/-338),rs34307982(0.561/-229),rs2675830(0.561/-324),rs34184643(0.561/-218),rs34058359(0.561/-390),rs138523729(0.561/-339),rs13088434(0.561/-253),rs2085587(0.561/-326),rs2675812(0.561/-363),rs34627371(0.561/-388),rs143189157(0.561/-225),rs2675790(0.561/-334),rs2675774(0.561/-383),rs71329007(0.561/-353),rs2675799(0.561/-342),rs35517507(0.561/-372),rs2609031(0.561/-323),rs57732473(0.561/-221),rs28762180(0.561/-230),rs35150418(0.561/-226),rs13065995(0.561/-322),rs2609025(0.561/-381),rs2061388(0.561/-325),rs2675789(0.561/-333),rs13092418(0.561/-242),rs2675816(0.561/-371),rs34481683(0.561/-193),rs2608989(0.561/-392),rs2675836(0.561/-318),rs2608993(0.561/-322),rs13099712(0.561/-311),rs35122553(0.561/-229),rs35499413(0.561/-213),rs34048522(0.561/-355),rs71329008(0.561/-320),rs142340979(0.561/-238),rs35492420(0.561/-202),rs2675813(0.561/-364),rs34075959(0.561/-226),rs68130118(0.561/-216),rs79264818(0.56/-351),rs34456131(0.56/-347),rs67410403(0.56/-353),rs36110549(0.56/-211),rs4452323(0.56/-235),rs13085096(0.56/-474),rs3106826(0.56/-347),rs61549968(0.56/-478),rs2608999(0.56/-356),rs77124719(0.56/-480),rs11130255(0.56/-448),rs13096268(0.56/-347),rs35566897(0.56/-460),rs139064121(0.56/-223),rs71326944(0.56/-446),rs66626892(0.56/-211),rs13075377(0.56/-347),rs68191286(0.56/-478),rs73072442(0.56/-443),rs35071080(0.56/-240),rs34006781(0.56/-232),rs73072418(0.56/-470),rs34266990(0.56/-461),rs13089719(0.56/-474),rs113649916(0.56/-450),rs2608997(0.56/-348),rs3101107(0.56/-347),rs112656971(0.56/-449),rs13095706(0.56/-348),rs34390947(0.559/-483),rs1563683(0.559/-411),rs2085580(0.559/-314),rs2125366(0.559/-411),rs71326945(0.559/-446),rs6775012(0.559/-404),rs9844519(0.559/-342),rs34866096(0.559/-460),rs11921011(0.559/-325),rs2085588(0.559/-326),rs4688702(0.559/-410),rs4482663(0.559/-382),rs11130263(0.559/-248),rs35429015(0.559/-482),rs9868870(0.559/-204),rs2355705(0.559/-248),rs6783865(0.559/-386),rs5000953(0.559/-404),rs9839684(0.559/-403),rs2675802(0.559/-399),rs34492910(0.559/-487),rs2199051(0.559/-375),rs78367270(0.559/-225),rs7650574(0.558/-421),rs6800008(0.558/-420),rs1965263(0.558/-427),rs13075344(0.558/-473),rs1458387(0.558/-433),rs2609035(0.558/-434),rs936405(0.558/-428),rs1463496(0.558/-427),rs1824280(0.558/-424),rs936406(0.558/-428),rs1458386(0.558/-427),rs2609036(0.558/-435),rs1902960(0.558/-423),rs2883652(0.558/-420),rs2168866(0.558/-441),rs34773360(0.558/-432),rs4688693(0.558/-223),rs2125369(0.558/-441),rs4429624(0.558/-423),rs6446215(0.558/-416),rs6446214(0.558/-418),rs35531616(0.558/-483),rs12639126(0.558/-417),rs7629253(0.558/-421),rs13094785(0.558/-460),rs1975834(0.558/-426),rs11130259(0.558/-347),rs2355341(0.558/-434),rs6446210(0.557/-453),rs1463497(0.557/-427),rs9838283(0.557/-360),rs4028317(0.557/-396),rs11710858(0.556/-432),rs7652715(0.556/-418),rs7611428(0.556/-432),rs6775938(0.524/-175),rs7372046(0.524/-161),rs11130267(0.523/-156),rs148366291(0.519/-265),rs144358790(0.519/-264),rs2219432(0.519/-306),rs2675784(0.519/-307),rs2168865(0.519/-272),rs1841067(0.519/-278),rs34058795(0.519/-265),rs66684483(0.519/-259),rs1379874(0.519/-304),rs74365977(0.519/-255),rs2609028(0.519/-279),rs71329014(0.519/-274),rs1598928(0.519/-271),rs35193996(0.519/-267),rs2085585(0.519/-297),rs71329017(0.519/-259),rs111914568(0.519/-312),rs76644123(0.519/-260),rs78956898(0.519/-261),rs2085584(0.519/-297),rs2085582(0.519/-290),rs2085586(0.519/-297),rs66472954(0.519/-268),rs2675819(0.519/-276),rs67211895(0.519/-267),rs2609018(0.518/-299),rs2675822(0.518/-278),rs2675825(0.518/-280),rs2219431(0.518/-306),rs36057916(0.518/-286),rs1379875(0.518/-300),rs1531271(0.518/-299),rs2609019(0.518/-302),rs2608990(0.518/-306),rs13072085(0.518/-293),rs1379873(0.518/-304),rs2355702(0.517/-267),rs7642158(0.517/-283),rs7633959(0.517/-261),rs2219433(0.517/-281),rs4530518(0.517/-270),rs6763990(0.517/-307),rs6770954(0.517/-289),rs1598927(0.514/-276),rs9682401(0.51/-500),rs448028(0.51/-507),rs396302(0.51/-506),rs808149(0.51/-502),rs3804632(0.51/-509),rs616589(0.509/-517),rs375544(0.509/-523),rs3792328(0.509/-517),rs813243(0.509/-522),rs414171(0.509/-531),rs6776224(0.505/-454),rs9826757(0.505/-451),rs6779819(0.505/-461),rs2086827(0.505/-455),rs3943212(0.505/-463),rs7645212(0.505/-446),rs7615703(0.505/-448),rs3792325(0.505/-517),rs6796769(0.505/-457),rs728901(0.504/-485),rs1013233(0.504/-485),rs11716398(0.504/-481),rs900735(0.504/-486),rs1966921(0.504/-445),rs34848480(0.504/-479),rs751851(0.504/-477),rs6446212(0.504/-452),rs1824281(0.503/-431),rs6778680(0.503/-433),rs6446213(0.503/-432),rs201194(0.494/-538),rs490634(0.493/-540),rs1385025(0.49/-495),rs71326937(0.482/-543),rs201197(0.48/-544),rs201196(0.48/-544),rs201198(0.48/-545),rs4356848(0.475/-43.7),rs9865532(0.475/-36.5),rs4572801(0.475/-77.6),rs35356497(0.475/-61.1),rs4434173(0.475/-51.2),rs13080170(0.475/-66.4),rs6772197(0.474/-29),rs4364203(0.474/-23.4),rs6800279(0.471/-94.1),rs6796642(0.471/-89.4),rs4443210(0.47/-113),rs9877272(0.47/-129),rs9681865(0.47/-134),rs13061003(0.47/-103),rs9837334(0.47/-118),rs6446245(0.469/-144),rs175634(0.451/-537),rs201193(0.45/-537),rs12491425(0.445/-605),rs398703(0.443/-607),rs453570(0.436/-543),rs441516(0.436/-552),rs443030(0.436/-588),rs2355323(0.436/-549),rs7646236(0.436/-545),rs3804627(0.435/-574),rs417592(0.435/-570),rs2269505(0.435/-583),rs399971(0.435/-568),rs809454(0.434/-590),rs11719998(0.429/-613),rs750453(0.428/-616),rs9838433(0.428/-163),rs7614482(0.427/-152),rs6446243(0.427/-151),rs12639243(0.42/-280),rs9830082(0.42/-376),rs750510(0.42/-634),rs2355697(0.42/-315),rs7625232(0.42/-239),rs9869945(0.42/-331),rs6446222(0.42/-344),rs7639828(0.42/-357),rs2355700(0.42/-270),rs11917538(0.42/-308),rs7616183(0.42/-224),rs6795573(0.42/-260),rs7627266(0.42/-218),rs61108141(0.42/-215),rs7433217(0.42/-194),rs4346542(0.42/-312),rs10510754(0.42/-319),rs9867489(0.419/-408),rs9824522(0.419/-409),rs12493985(0.419/-636),rs11712367(0.419/-405),rs11928733(0.419/-347),rs9824444(0.419/-398),rs7639301(0.419/-343),rs4346541(0.418/-270),rs1598926(0.418/-340),rs6769733(0.418/-247),rs7621650(0.418/-384),rs6446220(0.418/-355),rs9832952(0.418/-206),rs9875961(0.418/-303),rs9859692(0.418/-298),rs2355350(0.418/-366),rs7638082(0.418/-300),rs1458385(0.418/-305),rs9831288(0.417/-407),rs9825535(0.417/-408),rs9820606(0.416/-409),rs4552340(0.374/-262),rs2236987(0.311/-676),rs2236984(0.311/-685),rs743756(0.311/-699),rs2236973(0.309/-706),rs9835537(0.308/-716),rs2282754(0.298/-744),rs2236959(0.297/-739),rs2236954(0.297/-756),rs2236957(0.297/-740),rs2282753(0.297/-744),rs2236955(0.297/-751),rs1107265(0.296/-749),rs2282752(0.296/-747),rs2298955(0.296/-750),rs734767(0.296/-749),rs2073496(0.296/-750),rs2526399(0.229/-994),rs138653738(0.12/-1.99e+03),rs35713889(0.118/-2.02e+03),rs116113836(0.117/-2.37e+03),rs137997194(0.117/-2.36e+03),rs149178804(0.116/-2.35e+03),rs114970491(0.115/-2.2e+03),rs116626829(0.114/-2.26e+03),rs79875185(0.114/-2.19e+03),rs148923907(0.112/-2.06e+03),rs138958327(0.112/-2.05e+03)	48810779	51180779	2370	rs7639161(0.627/-37.3),rs6446011(0.627/-38.8),rs4478114(0.627/-29.1),rs28470684(0.627/-77.1),rs4927980(0.627/-51.8),rs4377512(0.627/-73.4),rs4613496(0.627/-72.4),rs4927985(0.627/-24.7),rs6793648(0.627/-39.3),rs6793613(0.627/-39.4),rs4244702(0.627/-62.3),rs6799211(0.627/-45.8),rs4244704(0.627/-60.9),rs7629433(0.627/-43.9),rs4589968(0.627/-25),rs9828200(0.627/-52.5),rs4927979(0.627/-51.9),rs4511930(0.627/-35.8),rs4286453(0.627/-38.4),rs4491946(0.627/-71.4),rs4244703(0.627/-62.3),rs4317135(0.627/-45.3),rs11919932(0.627/-76.9),rs4390967(0.627/-32.8),rs6446168(0.627/-21.6),rs4511933(0.627/-71.6),rs7615291(0.627/-53.4),rs4309762(0.627/-35.6),rs4927982(0.627/-34),rs4615113(0.627/-74.3),rs4269109(0.627/-55.9),rs7611873(0.627/-58.4),rs4444745(0.627/-56.4),rs9850021(0.627/-69.1),rs4487270(0.627/-25.3),rs6809524(0.627/-35.2),rs4927984(0.627/-25.7),rs4446244(0.627/-58.9),rs6787773(0.627/-72.7),rs4244701(0.627/-62.3),rs7640263(0.627/-29.7),rs4927978(0.627/-51.9),rs6767329(0.627/-27.9),rs4582086(0.627/-70.3),rs6446167(0.627/-21.6),rs6445779(0.627/-67.3),rs4488874(0.627/-69.9),rs6445750(0.627/-74.5),rs7652655(0.627/-29.7),rs4244696(0.627/-20),rs4263323(0.627/-77.2),rs4530566(0.627/-74.2),rs4464493(0.627/-45.3),rs6808206(0.627/-63.3),rs6806090(0.627/-26.6),rs4927983(0.627/-34),rs7653451(0.627/-58),rs6446118(0.626/-28.1),rs6445802(0.625/-64.3),rs4586853(0.625/-77.9),rs7653539(0.622/-88),rs4927977(0.622/-81),rs7614171(0.622/-95.5),rs11130273(0.622/-91.8),rs4541436(0.622/-94.1),rs4507294(0.622/-80.4),rs9865977(0.622/-96.4),rs6768601(0.622/-92.8),rs6779430(0.622/-86.9),rs9857727(0.622/-85.8),rs4927960(0.622/-85),rs4574329(0.622/-94.1),rs6445600(0.622/-92.9),rs4927976(0.622/-88.7),rs4505743(0.622/-80.6),rs4373098(0.621/-105),rs7610901(0.621/-115),rs9861513(0.621/-125),rs13324500(0.621/-104),rs75051563(0.621/-135),rs9682922(0.621/-123),rs9311460(0.621/-125),rs4438692(0.621/-114),rs9757419(0.621/-130),rs9713241(0.621/-120),rs4244699(0.621/-117),rs4555554(0.621/-107),rs11715556(0.621/-126),rs9284888(0.621/-121),rs9860862(0.621/-126),rs9758600(0.621/-130),rs6445717(0.621/-116),rs9823453(0.621/-125),rs9682095(0.621/-132),rs9311461(0.621/-125),rs9813718(0.621/-134),rs9682672(0.621/-133),rs4557193(0.621/-118),rs9818841(0.621/-126),rs4927986(0.62/-23.8),rs4596182(0.62/-94),rs13064199(0.62/-143),rs7629420(0.62/-90.8),rs34002537(0.62/-144),rs9681582(0.619/-131),rs10865962(0.619/-138),rs4267675(0.611/-33)	51036779	51180779	144	-	DOCK3(0.0)	1
rs6430391	2	133839584	9.927e-06	1.08047	0.0175	G/A	0.696	0.68	0.997	(10025,547333,16741.73)-------++-+----	0	rs1025697(0.993/1.24),rs1347709(0.987/0.687),rs34782758(0.981/2.13),rs6720246(0.964/6.94),rs35248736(0.963/5.6),rs35331541(0.962/5.38),rs6430390(0.913/-1.35),rs1025696(0.908/0.958),rs6712510(0.896/-0.796),rs76468342(0.14/-1.65),rs7599102(0.139/-8.41),rs59418354(0.139/7.38),rs6727893(0.139/8.57),rs57877229(0.139/7.6),rs6755681(0.139/-0.125),rs75910467(0.139/7.83),rs6737234(0.139/8),rs59332303(0.139/7.36),rs74712118(0.139/8.13),rs78912822(0.139/7.82),rs80258161(0.139/7.74),rs78110112(0.138/-6.57),rs80165362(0.137/7.12),rs78307723(0.101/-24.8)	133814784	133848154	33.37	rs1025697(0.993/1.24),rs1347709(0.987/0.687),rs34782758(0.981/2.13),rs6720246(0.964/6.94),rs35248736(0.963/5.6),rs35331541(0.962/5.38),rs6430390(0.913/-1.35),rs1025696(0.908/0.958),rs6712510(0.896/-0.796)	133838234	133846524	8.29	-	NCKAP5(0.0)	1
rs12233173	2	45867586	1.004e-05	1.10661	0.0229	C/A	0.844	0.84	0.997	(9908,544993,16518.87)---+---+--+----	0	rs2344663(0.984/-1.26),rs62128628(0.98/-1.81),rs62128629(0.977/-1.49),rs13430409(0.8/7.19),rs35982935(0.784/3.78),rs11125024(0.782/6.47),rs7590217(0.709/-4.98),rs59690062(0.707/-4.59),rs72796627(0.707/-4.82)	45862606	45874776	12.17	rs2344663(0.984/-1.26),rs62128628(0.98/-1.81),rs62128629(0.977/-1.49),rs13430409(0.8/7.19),rs35982935(0.784/3.78),rs11125024(0.782/6.47),rs7590217(0.709/-4.98),rs59690062(0.707/-4.59),rs72796627(0.707/-4.82)	45862606	45874776	12.17	-	SRBD1(0.0),PRKCE(0.0)	2
rs78232819	8	33692141	1.019e-05	0.85736	0.0349	T/C	0.943	0.94	0.989	(9632,542235,16017.08)?-+----++++--+-	0	rs76262418(0.749/261),rs79445414(0.748/171),rs116927296(0.719/228),rs74804370(0.593/306),rs76758207(0.583/366),rs76545266(0.577/389),rs74531266(0.555/148),rs77922873(0.536/1.49),rs77894937(0.523/-127),rs75292817(0.523/-126),rs16881274(0.506/21.2),rs138811059(0.501/42.6),rs118041269(0.493/531),rs6990255(0.492/435),rs117396993(0.491/533),rs74427054(0.488/625),rs4395895(0.482/194),rs74760947(0.467/660),rs7820014(0.465/-89.8),rs10101886(0.463/93.2),rs59210409(0.463/95.4),rs115883469(0.463/93.5),rs57612364(0.463/98.7),rs10093647(0.463/84.6),rs73673624(0.463/96.8),rs9656768(0.463/88.1),rs117474461(0.463/-83.2),rs10101889(0.463/93.2),rs13439163(0.463/90.5),rs10283031(0.463/92.8),rs59082705(0.463/94.4),rs73673625(0.463/99.4),rs73673622(0.463/86.7),rs57205009(0.463/86),rs60426942(0.463/97.2),rs78075154(0.463/93.6),rs59713267(0.462/94.3),rs80318442(0.434/593),rs73557392(0.402/438),rs73560982(0.401/522),rs2953928(0.4/460),rs2609653(0.399/545),rs73673626(0.38/101),rs10111924(0.379/132),rs60429702(0.379/114),rs28403947(0.379/113),rs10091740(0.379/116),rs10087815(0.379/138),rs9297215(0.379/118),rs10091524(0.379/133),rs10095797(0.379/134),rs78591047(0.37/986),rs75502545(0.367/-235),rs10088740(0.349/266),rs10095014(0.349/264),rs2729980(0.261/401),rs2643263(0.261/398),rs2643260(0.261/395),rs1495208(0.261/401),rs2730006(0.259/416),rs2172840(0.258/416),rs2934978(0.254/429),rs2959328(0.254/430),rs1495232(0.254/424),rs1994963(0.254/426),rs1495236(0.254/428),rs2978846(0.254/426),rs1495234(0.254/427),rs1495231(0.254/424),rs1874260(0.254/420),rs1353340(0.254/429),rs1495233(0.253/424),rs2959329(0.253/430),rs996990(0.253/428),rs1032503(0.253/421),rs1495235(0.253/427),rs1874261(0.253/420),rs16881628(0.23/339),rs76111852(0.23/338),rs7357555(0.23/340),rs79721289(0.23/338),rs1495206(0.219/397),rs2643265(0.219/400),rs2729977(0.219/399),rs2729978(0.218/399),rs2643259(0.218/394),rs2934974(0.218/399),rs2643262(0.218/398),rs2643261(0.218/398),rs2643264(0.218/399),rs2729975(0.218/395),rs2729979(0.218/400),rs2729973(0.218/392),rs1390120(0.139/286),rs12682471(0.133/204),rs7010766(0.133/219),rs2643283(0.133/275),rs10954950(0.132/235),rs13279642(0.132/249),rs4324918(0.132/244),rs10113002(0.132/235),rs4409394(0.132/268),rs7011293(0.131/188),rs2729981(0.124/276)	33457141	34678141	1221	rs76262418(0.749/261),rs79445414(0.748/171),rs116927296(0.719/228)	33692141	33953141	261	-	-	0
rs10740411	10	53790625	1.032e-05	1.08785	0.0191	A/C	0.723	0.711	0.983	(8734,541472,14757.99)-++++?+-+--++++	1	rs10762541(0.995/-0.164),rs1903976(0.769/-14.1),rs10762522(0.769/-18.8),rs10823954(0.769/-17.3),rs1903986(0.769/-22.8),rs12217220(0.769/-17.7),rs10823955(0.769/-17.1),rs2454536(0.769/-25.9),rs1903975(0.769/-14),rs11000438(0.769/-21.7),rs7893146(0.769/-17.8),rs10823959(0.769/-14.6),rs2447639(0.769/-24.5),rs2447638(0.768/-24.2),rs16925715(0.768/-17.8),rs10823951(0.767/-21.3),rs2454535(0.767/-25.7),rs2246585(0.765/-26.6),rs12217231(0.761/-17.5),rs10823978(0.713/-2.67),rs2879633(0.7/-33.6),rs2454552(0.697/-42.1),rs2447645(0.697/-42.5),rs2339892(0.697/-39.4),rs2454570(0.69/-59.1),rs2454563(0.679/-53.4),rs2339897(0.601/-76.5),rs1903955(0.6/-71.5),rs6480607(0.6/-84.2),rs7092969(0.599/-82.9),rs10762512(0.599/-79.6),rs6480606(0.598/-84.4),rs4254021(0.598/-89.6),rs10740395(0.598/-90.9),rs10733891(0.423/-0.591),rs10762540(0.406/-0.958),rs7901487(0.398/-1.24)	53699725	53790625	90.9	rs10762541(0.995/-0.164),rs2447639(0.769/-24.5),rs7893146(0.769/-17.8),rs11000438(0.769/-21.7),rs10823959(0.769/-14.6),rs12217220(0.769/-17.7),rs10823955(0.769/-17.1),rs1903986(0.769/-22.8),rs10823954(0.769/-17.3),rs1903975(0.769/-14),rs2454536(0.769/-25.9),rs10762522(0.769/-18.8),rs1903976(0.769/-14.1),rs16925715(0.768/-17.8),rs2447638(0.768/-24.2),rs10823951(0.767/-21.3),rs2454535(0.767/-25.7),rs2246585(0.765/-26.6),rs12217231(0.761/-17.5),rs10823978(0.713/-2.67),rs2879633(0.7/-33.6),rs2339892(0.697/-39.4),rs2447645(0.697/-42.5),rs2454552(0.697/-42.1),rs2454570(0.69/-59.1),rs2454563(0.679/-53.4),rs2339897(0.601/-76.5),rs6480607(0.6/-84.2),rs1903955(0.6/-71.5)	53706425	53790625	84.2	-	PRKG1(0.0)	1
rs11044232	12	18797296	1.121e-05	1.13462	0.0288	A/G	0.91	0.908	0.997	(10025,547333,16741.73)+++++++++---+-+	0	rs7307206(0.972/-0.649),rs10841057(0.97/4.08),rs76842605(0.911/7.05),rs12371966(0.908/9.05),rs16914359(0.908/1.28),rs12579778(0.826/13.8)	18796647	18811096	14.449	rs7307206(0.972/-0.649),rs10841057(0.97/4.08),rs76842605(0.911/7.05),rs16914359(0.908/1.28),rs12371966(0.908/9.05),rs12579778(0.826/13.8)	18796647	18811096	14.449	-	PIK3C2G(0.0),PLCZ1(0.0)	2
rs7210027	17	65977053	1.124e-05	0.9186	0.0193	T/C	0.77	0.781	0.996	(10025,547333,16741.73)+--+-----+-----	0	rs4790941(0.992/0.079),rs62086043(0.991/-9.05),rs11656743(0.988/3.24),rs10445361(0.988/-14.8),rs62086045(0.987/-3.32),rs4791212(0.986/-1.67),rs62086044(0.986/-6.22),rs4790974(0.932/-25.9),rs9907491(0.932/-27.1),rs8071463(0.929/-38.4),rs11870068(0.928/-32.5),rs4790973(0.928/-25.9),rs11867401(0.927/-29.1),rs4791300(0.926/-46.3),rs4791299(0.926/-46.1),rs4790981(0.926/-55.2),rs6504555(0.924/-36.3),rs12601759(0.924/-21.8),rs7223357(0.924/-31.5),rs62085993(0.923/-53.9),rs56393562(0.923/-43.1),rs4271626(0.923/-46.9),rs62085992(0.922/-54),rs12451721(0.922/-38),rs55896768(0.921/-63.7),rs8072225(0.921/-64.1),rs56404791(0.92/-84),rs56148300(0.92/-84.3),rs7216064(0.918/-78.2),rs8065906(0.917/-74.4),rs3206817(0.917/-84.2),rs62085991(0.916/-56.5),rs12600941(0.916/-58.2),rs9899520(0.915/-19.5),rs4791046(0.912/-125),rs74561219(0.911/-123),rs8079291(0.911/-89.4),rs8079754(0.911/-89.2),rs62084235(0.911/-124),rs55939964(0.911/-108),rs8074644(0.911/-98.8),rs35243555(0.911/-101),rs75231441(0.911/-91.6),rs6504546(0.911/-96.7),rs60432293(0.911/-117),rs12450907(0.911/-106),rs62084238(0.911/-120),rs2046323(0.911/-127),rs12602912(0.911/-107),rs4569324(0.911/-104),rs34872586(0.911/-114),rs9912770(0.911/-109),rs62084251(0.911/-98.3),rs11079709(0.911/-124),rs12450072(0.911/-124),rs62084247(0.911/-104),rs4790905(0.911/-114),rs3935969(0.911/-95.1),rs58141639(0.911/-112),rs9890629(0.911/-105),rs62084248(0.911/-103),rs7208663(0.911/-91.9),rs12451511(0.911/-102),rs7213292(0.911/-96.6),rs59950564(0.911/-116),rs11867517(0.911/-102),rs11869819(0.911/-108),rs9913471(0.911/-103),rs9915108(0.911/-103),rs9892803(0.911/-97.8),rs4318247(0.911/-94.9),rs6504545(0.911/-96.7),rs12451707(0.911/-105),rs9897982(0.91/-97.5),rs2365466(0.91/-136),rs2365764(0.91/-119),rs4791048(0.91/-128),rs8077872(0.91/-116),rs7223930(0.91/-135),rs62084213(0.91/-135),rs62084234(0.91/-130),rs62084214(0.91/-134),rs6504549(0.91/-88.3),rs7224923(0.91/-135),rs2128792(0.91/-120),rs6504548(0.91/-91),rs8081517(0.91/-131),rs8081856(0.91/-131),rs1966410(0.909/-140),rs7212293(0.909/-130),rs11079707(0.909/-141),rs7221651(0.909/-145),rs8067892(0.909/-139),rs8074078(0.909/-138),rs1599859(0.909/-140),rs11079706(0.909/-142),rs2052187(0.909/-142),rs80135947(0.909/-141),rs8082512(0.909/-140),rs12450363(0.909/-137),rs9915591(0.908/-151),rs2365468(0.908/-136),rs11079705(0.908/-142),rs7209675(0.908/-146),rs12452511(0.908/-144),rs1976054(0.908/-144),rs6504543(0.908/-139),rs62084210(0.907/-148),rs12449312(0.907/-148),rs1976053(0.907/-144),rs12602556(0.906/-150),rs78452260(0.906/-129),rs62084240(0.906/-118),rs12452823(0.906/-91.3),rs62084208(0.905/-150),rs58551145(0.905/-140),rs7218014(0.901/-145),rs56305452(0.884/13.4),rs7223643(0.876/-147),rs1976052(0.876/-146),rs12601921(0.873/-152),rs61676547(0.853/-84.5),rs8081714(0.779/24.1),rs6504568(0.779/22.6),rs4791295(0.776/20.3),rs62086889(0.776/23.6),rs11653507(0.737/-85),rs60856912(0.734/-84.7),rs9891146(0.714/11),rs6504550(0.708/-82.5),rs7406141(0.701/44.9),rs62086898(0.699/32.1),rs7405987(0.699/44.3),rs62086906(0.699/42.9),rs62084669(0.699/47.1),rs62086899(0.699/32.1),rs8076753(0.699/45.8),rs62086897(0.698/31),rs8065296(0.697/41.5),rs8182243(0.697/41.5),rs7406031(0.696/44.7),rs7211282(0.696/47.5),rs6504574(0.696/46),rs62086904(0.696/39),rs12752(0.692/54.8),rs8075764(0.691/56.1),rs7214119(0.691/55.2),rs6504576(0.691/57.4),rs7214869(0.691/55.2),rs62084681(0.691/53.9),rs8078543(0.691/60.2),rs35229997(0.691/52.5),rs62084675(0.69/50),rs62084679(0.69/53),rs62084692(0.69/58.8),rs62084696(0.687/61.1),rs35594666(0.682/62.6),rs62084703(0.68/66.3),rs62084697(0.679/61.5),rs62084694(0.679/60.5),rs74354868(0.679/68.8),rs62084704(0.679/68),rs62084702(0.678/66.1),rs7405743(0.678/66.5),rs4638(0.678/62.3),rs35453056(0.678/62.6),rs62084701(0.678/65.2),rs62084742(0.66/98.5),rs34937122(0.659/98.8),rs12943289(0.656/109),rs12940060(0.655/109),rs62084752(0.654/112),rs28512206(0.654/113),rs7209959(0.653/73.4),rs62084755(0.653/119),rs62084711(0.653/73.9),rs62084748(0.651/103),rs9330556(0.651/92.8),rs62084744(0.65/101),rs62084750(0.65/108),rs78352159(0.65/101),rs75868869(0.638/121),rs34417254(0.638/120),rs62084759(0.637/120),rs62085660(0.637/121),rs62084693(0.625/59.1),rs62085661(0.618/121),rs11650332(0.601/-0.999),rs12942774(0.6/-9.49),rs4468667(0.591/-73.4),rs77706698(0.583/-23.7),rs8077219(0.561/16),rs75544834(0.551/89.4),rs79415988(0.55/89.9),rs72631329(0.479/-159),rs929580(0.476/-162),rs3936134(0.453/-163),rs35230316(0.422/122),rs78578725(0.357/129),rs78390215(0.357/126),rs78334034(0.356/132),rs77463290(0.347/127),rs75851184(0.347/128),rs76705087(0.347/127),rs9902223(0.232/-158),rs11079704(0.232/-159),rs9894804(0.232/-160),rs4791118(0.231/-202),rs6504535(0.224/-203),rs7225648(0.195/-205),rs10744997(0.194/-187),rs11870061(0.194/-184),rs10775402(0.194/-186),rs7224576(0.194/-205),rs10445360(0.194/-184),rs2365412(0.193/-183),rs8072248(0.193/-182),rs12938098(0.193/-185),rs59145075(0.19/-195),rs7224839(0.175/-205),rs7224665(0.175/-205),rs4791127(0.175/-205),rs57063078(0.162/-195),rs7217546(0.162/-194),rs9905398(0.16/-200),rs4791114(0.153/-198),rs4791109(0.15/-192)	65772053	66109053	337	rs4790941(0.992/0.079),rs62086043(0.991/-9.05),rs10445361(0.988/-14.8),rs11656743(0.988/3.24),rs62086045(0.987/-3.32),rs62086044(0.986/-6.22),rs4791212(0.986/-1.67),rs9907491(0.932/-27.1),rs4790974(0.932/-25.9),rs8071463(0.929/-38.4),rs4790973(0.928/-25.9),rs11870068(0.928/-32.5),rs11867401(0.927/-29.1),rs4790981(0.926/-55.2),rs4791300(0.926/-46.3),rs4791299(0.926/-46.1),rs7223357(0.924/-31.5),rs12601759(0.924/-21.8),rs6504555(0.924/-36.3),rs4271626(0.923/-46.9),rs56393562(0.923/-43.1),rs62085993(0.923/-53.9),rs62085992(0.922/-54),rs12451721(0.922/-38),rs8072225(0.921/-64.1),rs55896768(0.921/-63.7),rs56148300(0.92/-84.3),rs56404791(0.92/-84),rs7216064(0.918/-78.2),rs3206817(0.917/-84.2),rs8065906(0.917/-74.4),rs12600941(0.916/-58.2),rs62085991(0.916/-56.5),rs9899520(0.915/-19.5),rs4791046(0.912/-125),rs9915108(0.911/-103),rs9913471(0.911/-103),rs11869819(0.911/-108),rs11867517(0.911/-102),rs12451707(0.911/-105),rs4318247(0.911/-94.9),rs9892803(0.911/-97.8),rs6504545(0.911/-96.7),rs11079709(0.911/-124),rs3935969(0.911/-95.1),rs62084247(0.911/-104),rs4790905(0.911/-114),rs12450072(0.911/-124),rs62084251(0.911/-98.3),rs9912770(0.911/-109),rs12451511(0.911/-102),rs7213292(0.911/-96.6),rs59950564(0.911/-116),rs58141639(0.911/-112),rs62084248(0.911/-103),rs7208663(0.911/-91.9),rs9890629(0.911/-105),rs4569324(0.911/-104),rs34872586(0.911/-114),rs12602912(0.911/-107),rs8079754(0.911/-89.2),rs8079291(0.911/-89.4),rs74561219(0.911/-123),rs2046323(0.911/-127),rs62084238(0.911/-120),rs60432293(0.911/-117),rs12450907(0.911/-106),rs62084235(0.911/-124),rs6504546(0.911/-96.7),rs8074644(0.911/-98.8),rs35243555(0.911/-101),rs75231441(0.911/-91.6),rs55939964(0.911/-108),rs8081517(0.91/-131),rs6504548(0.91/-91),rs8081856(0.91/-131),rs7224923(0.91/-135),rs6504549(0.91/-88.3),rs2128792(0.91/-120),rs4791048(0.91/-128),rs8077872(0.91/-116),rs9897982(0.91/-97.5),rs2365764(0.91/-119),rs2365466(0.91/-136),rs62084214(0.91/-134),rs62084234(0.91/-130),rs7223930(0.91/-135),rs62084213(0.91/-135),rs12450363(0.909/-137),rs8082512(0.909/-140),rs1599859(0.909/-140),rs8074078(0.909/-138),rs8067892(0.909/-139),rs2052187(0.909/-142),rs11079706(0.909/-142),rs80135947(0.909/-141),rs7221651(0.909/-145),rs7212293(0.909/-130),rs1966410(0.909/-140),rs11079707(0.909/-141),rs6504543(0.908/-139),rs1976054(0.908/-144),rs7209675(0.908/-146),rs2365468(0.908/-136),rs11079705(0.908/-142),rs12452511(0.908/-144),rs9915591(0.908/-151),rs1976053(0.907/-144),rs12449312(0.907/-148),rs62084210(0.907/-148),rs62084240(0.906/-118),rs12452823(0.906/-91.3),rs12602556(0.906/-150),rs78452260(0.906/-129),rs58551145(0.905/-140),rs62084208(0.905/-150),rs7218014(0.901/-145),rs56305452(0.884/13.4),rs1976052(0.876/-146),rs7223643(0.876/-147),rs12601921(0.873/-152),rs61676547(0.853/-84.5),rs6504568(0.779/22.6),rs8081714(0.779/24.1),rs62086889(0.776/23.6),rs4791295(0.776/20.3),rs11653507(0.737/-85),rs60856912(0.734/-84.7),rs9891146(0.714/11),rs6504550(0.708/-82.5),rs7406141(0.701/44.9),rs8076753(0.699/45.8),rs62086899(0.699/32.1),rs62084669(0.699/47.1),rs62086906(0.699/42.9),rs7405987(0.699/44.3),rs62086898(0.699/32.1),rs62086897(0.698/31),rs8182243(0.697/41.5),rs8065296(0.697/41.5),rs62086904(0.696/39),rs6504574(0.696/46),rs7211282(0.696/47.5),rs7406031(0.696/44.7),rs12752(0.692/54.8),rs8078543(0.691/60.2),rs62084681(0.691/53.9),rs35229997(0.691/52.5),rs7214869(0.691/55.2),rs6504576(0.691/57.4),rs8075764(0.691/56.1),rs7214119(0.691/55.2),rs62084692(0.69/58.8),rs62084679(0.69/53),rs62084675(0.69/50),rs62084696(0.687/61.1),rs35594666(0.682/62.6),rs62084703(0.68/66.3),rs62084704(0.679/68),rs74354868(0.679/68.8),rs62084694(0.679/60.5),rs62084697(0.679/61.5),rs35453056(0.678/62.6),rs62084701(0.678/65.2),rs4638(0.678/62.3),rs7405743(0.678/66.5),rs62084702(0.678/66.1),rs62084742(0.66/98.5),rs34937122(0.659/98.8),rs12943289(0.656/109),rs12940060(0.655/109),rs28512206(0.654/113),rs62084752(0.654/112),rs62084711(0.653/73.9),rs7209959(0.653/73.4),rs62084755(0.653/119),rs9330556(0.651/92.8),rs62084748(0.651/103),rs78352159(0.65/101),rs62084750(0.65/108),rs62084744(0.65/101),rs34417254(0.638/120),rs75868869(0.638/121),rs62084759(0.637/120),rs62085660(0.637/121),rs62084693(0.625/59.1),rs62085661(0.618/121),rs11650332(0.601/-0.999),rs12942774(0.6/-9.49)	65825053	66098053	273	/(0.918)rs7216064;EGFR_mutation-p...(27501781)(2E-12);Lung_adenocarcinoma(22797724)(7E-11)	BPTF(0.0),C17orf58(0.0),KPNA2(4.7),LINC00674(70.6)	4
rs10079350	5	122303555	1.158e-05	1.1458	0.031	A/T	0.925	0.919	0.986	(9908,544993,16518.87)+++-+++-++--+++	0	rs11241667(0.758/-8.52),rs80122078(0.749/-240),rs76174550(0.731/-252),rs145560333(0.655/102),rs10044811(0.62/-269)	122034555	122405555	371	rs11241667(0.758/-8.52),rs80122078(0.749/-240),rs76174550(0.731/-252),rs145560333(0.655/102),rs10044811(0.62/-269)	122034555	122405555	371	-	LINC02201(-187.3),SNX2(-83.3),SNX24(0.0),PPIC(5.5),LOC105379152(68.4),PRDM6(71.2)	6
rs118031726	8	73555380	1.161e-05	0.78231	0.056	T/C	0.978	0.978	0.964	(9908,544993,16518.87)------+---+---+	0	rs145201904(0.585/131),rs35627661(0.387/125),rs113378416(0.359/-202)	73353380	73686380	333	-	73555380	73555380	0	-	KCNB2(0.0)	1
rs10919061	1	169082364	1.172e-05	0.8944	0.0255	C/T	0.858	0.868	0.956	(8458,538714,14256.21)?++++?-+-+++++-	0	rs72693563(0.993/0.974),rs2143288(0.989/1.98)	169082364	169084344	1.98	rs72693563(0.993/0.974),rs2143288(0.989/1.98)	169082364	169084344	1.98	-	LINC00970(0.0),LOC101928596(0.0),ATP1B1(0.0),NME7(0.0)	4
rs73212200	2	16249901	1.186e-05	0.82045	0.0452	A/G	0.965	0.967	0.98	(9632,542235,16017.08)?-++------+----	5	-	16249901	16249901	0	-	16249901	16249901	0	-	GACAT3(0.0)	1
rs62304114	4	46270932	1.21e-05	0.87197	0.0313	T/C	0.924	0.934	0.991	(9908,544993,16518.87)---+-----+---+-	0	rs1371682(0.951/-45.2),rs58390416(0.932/-70.5)	46200432	46270932	70.5	rs1371682(0.951/-45.2),rs58390416(0.932/-70.5)	46200432	46270932	70.5	-	GABRA2(0.0)	1
rs7415377	1	232325562	1.211e-05	1.07745	0.017	G/A	0.627	0.614	0.994	(9632,542235,16017.08)?-----+----++--	0	rs12033784(0.775/-4.15),rs11122447(0.775/-3.4),rs1888602(0.748/-7.34),rs7415689(0.732/7.96),rs9793687(0.726/-11),rs12126387(0.717/6.43),rs28759217(0.691/-0.763),rs28716248(0.69/-1.77),rs7520991(0.639/2.4),rs12023243(0.615/-10.2),rs11122445(0.615/-10.4),rs9793098(0.613/-10.8),rs10864725(0.495/-5.45),rs28678687(0.494/-0.954),rs1331051(0.493/-3.26),rs10864724(0.49/-6.77),rs9662039(0.354/-10.6)	232314562	232333522	18.96	rs11122447(0.775/-3.4),rs12033784(0.775/-4.15),rs1888602(0.748/-7.34),rs7415689(0.732/7.96),rs9793687(0.726/-11),rs12126387(0.717/6.43),rs28759217(0.691/-0.763),rs28716248(0.69/-1.77),rs7520991(0.639/2.4),rs11122445(0.615/-10.4),rs12023243(0.615/-10.2),rs9793098(0.613/-10.8)	232314562	232333522	18.96	-	-	0
rs220990	20	23009444	1.216e-05	1.07713	0.017	G/A	0.572	0.576	0.998	(8734,541472,14757.99)-----?+-----+--	0	rs2567613(0.948/-4.59),rs6082979(0.942/-6.77),rs2235952(0.934/10.2),rs2235951(0.934/10.1),rs2567614(0.933/12.3),rs2567609(0.932/7.57),rs6113909(0.93/12.9),rs6082981(0.844/1.83),rs6113897(0.753/-9.44)	23000004	23022344	22.34	rs2567613(0.948/-4.59),rs6082979(0.942/-6.77),rs2235952(0.934/10.2),rs2235951(0.934/10.1),rs2567614(0.933/12.3),rs2567609(0.932/7.57),rs6113909(0.93/12.9),rs6082981(0.844/1.83),rs6113897(0.753/-9.44)	23000004	23022344	22.34	-	SSTR4(0.0),THBD(0.0),CD93(0.5)	3
rs79798	22	49106470	1.23e-05	0.92914	0.0168	C/T	0.601	0.612	0.998	(9749,544575,16239.94)?++++++-+++++-+	5	rs5771997(0.993/-1.31),rs130166(0.786/7.49),rs132253(0.572/12.3),rs130192(0.572/12.2),rs132257(0.572/13.7),rs130194(0.572/12.6),rs130193(0.572/12.3),rs132255(0.571/12.4),rs130191(0.571/12.1),rs130175(0.571/11.1),rs130181(0.563/11.6),rs130182(0.56/11.7),rs73175178(0.325/-7.18)	49099290	49120170	20.88	rs5771997(0.993/-1.31),rs130166(0.786/7.49)	49105160	49113960	8.8	-	FAM19A5(0.0)	1
rs4696793	4	8293356	1.256e-05	0.92802	0.0171	G/A	0.544	0.552	0.997	(8606,540192,14525.27)+++++?+++?-++-+	6	rs4235257(0.997/0.042),rs4235256(0.724/0.023),rs13132711(0.722/-0.529),rs13132047(0.717/-1.44),rs4696792(0.668/-0.799),rs6447855(0.635/-7.01),rs4263384(0.634/-3.45),rs4696791(0.633/-6.44),rs7690786(0.633/-5.79),rs7667093(0.633/-5.87),rs4235255(0.633/-6.16),rs7685824(0.633/-6),rs7657844(0.632/-5.9),rs4696790(0.632/-6.58),rs7678420(0.632/-4.74),rs4479688(0.632/-5.36),rs7670516(0.632/-7.66),rs7670269(0.631/-7.82),rs7697431(0.631/-4.64),rs7684413(0.631/-4.65),rs7678398(0.617/-4.78),rs7684385(0.583/-4.69),rs4432734(0.583/-4.36),rs4696796(0.511/10.2),rs11721861(0.293/-10.2),rs11721894(0.29/-10),rs11726756(0.289/-10.1),rs13140502(0.282/-1.92),rs55858728(0.262/-14.4),rs55841178(0.262/-14.8),rs56357949(0.262/-14.4),rs62286489(0.257/-15.2),rs6818906(0.234/1.19),rs55954316(0.183/-18.7),rs4643793(0.179/-25.5),rs11727999(0.158/-24.7),rs56209613(0.142/-25)	8267856	8303556	35.7	rs4235257(0.997/0.042),rs4235256(0.724/0.023),rs13132711(0.722/-0.529),rs13132047(0.717/-1.44),rs4696792(0.668/-0.799),rs6447855(0.635/-7.01),rs4263384(0.634/-3.45),rs7690786(0.633/-5.79),rs4696791(0.633/-6.44),rs7685824(0.633/-6),rs4235255(0.633/-6.16),rs7667093(0.633/-5.87),rs7657844(0.632/-5.9),rs4479688(0.632/-5.36),rs7670516(0.632/-7.66),rs7678420(0.632/-4.74),rs4696790(0.632/-6.58),rs7684413(0.631/-4.65),rs7697431(0.631/-4.64),rs7670269(0.631/-7.82),rs7678398(0.617/-4.78)	8285536	8293398	7.862	-	SH3TC1(-0.5),HTRA3(0.0)	2
rs10258495	7	135248558	1.265e-05	1.07875	0.0173	C/T	0.628	0.625	0.993	(9632,542235,16017.08)?-0+---+-+-+---	0	rs4728358(0.746/1.71)	135248558	135250268	1.71	rs4728358(0.746/1.71)	135248558	135250268	1.71	-	NUP205(0.0)	1
rs16897381	8	123771006	1.296e-05	0.87389	0.0309	C/T	0.924	0.926	0.968	(9908,544993,16518.87)+++-+-+-+----++	1	rs11786850(0.439/-46)	123725006	123771006	46	-	123771006	123771006	0	-	ZHX2(0.0)	1
rs72864110	2	151256845	1.331e-05	0.80565	0.0496	G/C	0.971	0.976	0.986	(9974,547020,16654.02)++-+++++++?-+++	0	rs72864111(0.996/0.399),rs72864114(0.994/0.819),rs72861502(0.989/-4.97),rs17350243(0.988/-6.68),rs17350215(0.986/-10.5),rs72861435(0.986/-10.9),rs72861429(0.986/-13.3),rs17434723(0.982/-24),rs17434736(0.982/-23.8),rs148151395(0.982/-19.9),rs72859596(0.979/-31),rs72861403(0.979/-26.8),rs72859592(0.979/-31.1),rs72859591(0.972/-31.4),rs72859588(0.971/-31.7),rs17434648(0.966/-33),rs144965292(0.966/-32.6),rs72859568(0.962/-49.1),rs72859575(0.962/-42.7),rs72859573(0.962/-42.8),rs72859601(0.955/-27.7),rs72859540(0.953/-62.9),rs66695478(0.945/-55.9),rs16828088(0.945/-54.9),rs6717130(0.942/-57.8),rs112633056(0.941/-54.1),rs72859536(0.935/-65.4),rs11903055(0.928/-58.6),rs11887785(0.747/-65.4),rs16828097(0.167/-46.7)	151191445	151257664	66.219	rs72864111(0.996/0.399),rs72864114(0.994/0.819),rs72861502(0.989/-4.97),rs17350243(0.988/-6.68),rs17350215(0.986/-10.5),rs72861435(0.986/-10.9),rs72861429(0.986/-13.3),rs17434723(0.982/-24),rs17434736(0.982/-23.8),rs148151395(0.982/-19.9),rs72859596(0.979/-31),rs72861403(0.979/-26.8),rs72859592(0.979/-31.1),rs72859591(0.972/-31.4),rs72859588(0.971/-31.7),rs17434648(0.966/-33),rs144965292(0.966/-32.6),rs72859568(0.962/-49.1),rs72859575(0.962/-42.7),rs72859573(0.962/-42.8),rs72859601(0.955/-27.7),rs72859540(0.953/-62.9),rs66695478(0.945/-55.9),rs16828088(0.945/-54.9),rs6717130(0.942/-57.8),rs112633056(0.941/-54.1),rs72859536(0.935/-65.4),rs11903055(0.928/-58.6),rs11887785(0.747/-65.4)	151191445	151257664	66.219	-	-	0
rs77653640	14	98643863	1.341e-05	0.91211	0.0211	G/A	0.818	0.832	0.995	(10025,547333,16741.73)++-++++++++-+-+	0	rs7159336(0.905/-1.13),rs7159716(0.905/-0.964),rs76381532(0.904/-2.58),rs7160112(0.903/-6.62),rs17701821(0.903/-4.4),rs10141336(0.901/-9.85),rs7159827(0.9/-6.9),rs17701568(0.9/-12.1),rs8007838(0.9/-12.6),rs10151901(0.899/-13.4),rs7146746(0.899/-3.48),rs10139183(0.899/-9.99),rs10144091(0.899/-3.41),rs28488824(0.898/-8.99),rs7145698(0.898/-5.79),rs7160371(0.898/-6.74),rs12100628(0.898/-8.38),rs7145913(0.898/-3.75),rs17096602(0.898/-4.93),rs72478863(0.898/-8.46),rs7160439(0.898/-6.5),rs7154993(0.898/-7.17),rs28691243(0.898/-8.93),rs17096587(0.897/-8.76),rs17096600(0.897/-5.62),rs7159904(0.896/-6.74),rs17701424(0.894/-15.1),rs12323602(0.894/-15.7),rs10151485(0.894/-15.6),rs8006659(0.89/-21.8),rs10133228(0.89/-33.6),rs28415454(0.89/-26.9),rs8013699(0.89/-34.4),rs12147808(0.89/-25.2),rs7161307(0.89/-36.2),rs10147461(0.889/-25.1),rs10143433(0.887/-21.2),rs1461583(0.884/-5.87),rs1461584(0.884/-5.87),rs17701905(0.874/0.403),rs17701958(0.871/1.75),rs2008260(0.867/3.08),rs7144406(0.792/16),rs7141014(0.791/24.1),rs12435486(0.662/27),rs75989961(0.263/-121)	98522863	98670863	148	rs7159336(0.905/-1.13),rs7159716(0.905/-0.964),rs76381532(0.904/-2.58),rs17701821(0.903/-4.4),rs7160112(0.903/-6.62),rs10141336(0.901/-9.85),rs8007838(0.9/-12.6),rs17701568(0.9/-12.1),rs7159827(0.9/-6.9),rs10144091(0.899/-3.41),rs7146746(0.899/-3.48),rs10139183(0.899/-9.99),rs10151901(0.899/-13.4),rs7154993(0.898/-7.17),rs28691243(0.898/-8.93),rs72478863(0.898/-8.46),rs17096602(0.898/-4.93),rs7160439(0.898/-6.5),rs7160371(0.898/-6.74),rs12100628(0.898/-8.38),rs7145913(0.898/-3.75),rs28488824(0.898/-8.99),rs7145698(0.898/-5.79),rs17096600(0.897/-5.62),rs17096587(0.897/-8.76),rs7159904(0.896/-6.74),rs12323602(0.894/-15.7),rs10151485(0.894/-15.6),rs17701424(0.894/-15.1),rs7161307(0.89/-36.2),rs12147808(0.89/-25.2),rs8013699(0.89/-34.4),rs8006659(0.89/-21.8),rs10133228(0.89/-33.6),rs28415454(0.89/-26.9),rs10147461(0.889/-25.1),rs10143433(0.887/-21.2),rs1461584(0.884/-5.87),rs1461583(0.884/-5.87),rs17701905(0.874/0.403),rs17701958(0.871/1.75),rs2008260(0.867/3.08),rs7144406(0.792/16),rs7141014(0.791/24.1),rs12435486(0.662/27)	98607663	98670863	63.2	-	-	0
rs76859191	12	114545274	1.401e-05	1.26327	0.0538	G/A	0.975	0.975	0.986	(9749,544575,16239.94)?-+-------+----	0	-	114545274	114545274	0	-	114545274	114545274	0	-	-	0
rs16949733	16	79191080	1.457e-05	0.90294	0.0236	A/G	0.855	0.86	0.985	(9665,543778,16113.87)+--?-----+++---	0	rs4888013(0.265/24.1)	79191080	79215180	24.1	-	79191080	79191080	0	-	WWOX(0.0)	1
rs72990084	18	58197928	1.459e-05	1.15062	0.0324	G/T	0.932	0.926	0.993	(10025,547333,16741.73)---+-------+---	0	rs72990098(0.881/7.98),rs17599404(0.773/33.3),rs72990758(0.312/245),rs12958783(0.101/-18.2),rs7230932(0.1/-18.3)	58179628	58442928	263.3	rs72990098(0.881/7.98),rs17599404(0.773/33.3)	58197928	58231228	33.3	-	-	0
rs16968038	17	40996563	1.554e-05	0.82382	0.0448	A/G	0.968	0.97	0.988	(9632,542235,16017.08)?--+---++-++---	1	rs2305218(0.907/-69.9),rs150595574(0.854/-79)	40917563	40996563	79	rs2305218(0.907/-69.9),rs150595574(0.854/-79)	40917563	40996563	79	-	EZH1(-49.4),RAMP2-AS1(-33.3),RAMP2(-31.5),VPS25(-14.9),WNK4(0.0),COA3(0.0),CNTD1(0.0),BECN1(0.0),MIR6781(0.0),PSME3(0.0),AOC2(0.0),AOC3(0.0),AOC4P(0.0),LINC00671(0.0)	14
rs4791161	17	63593997	1.569e-05	0.93034	0.0167	A/C	0.544	0.552	0.993	(9632,542235,16017.08)?---------+----	0	rs877183(0.953/-6.04),rs9912416(0.948/-12.9),rs7222453(0.945/-13.8)	63580197	63593997	13.8	rs877183(0.953/-6.04),rs9912416(0.948/-12.9),rs7222453(0.945/-13.8)	63580197	63593997	13.8	-	AXIN2(0.0),CEP112(0.0)	2
rs76545693	4	185565242	1.577e-05	1.17339	0.037	G/A	0.94	0.941	0.971	(9632,542235,16017.08)?-------+-++---	0	rs72705691(0.627/75.9),rs61591843(0.627/82.4),rs72703555(0.626/62.8),rs72707711(0.613/88.8),rs72707718(0.487/99.8),rs4647609(0.467/2.72),rs4647626(0.456/-1.81),rs4647624(0.456/-1.77),rs4647625(0.456/-1.79),rs4647634(0.378/-3.42),rs4862390(0.179/-63.1),rs72689205(0.179/-63.1)	185502142	185665042	162.9	rs61591843(0.627/82.4),rs72705691(0.627/75.9),rs72703555(0.626/62.8),rs72707711(0.613/88.8)	185565242	185654042	88.8	-	LINC02365(0.0),CASP3(0.0),PRIMPOL(0.0),CENPU(0.0),ACSL1(61.5)	5
rs11777389	8	19728941	1.69e-05	0.9081	0.0224	T/G	0.842	0.84	0.99	(9632,542235,16017.08)?-----+------+-	3	rs34906657(0.761/38.7),rs34761945(0.612/49.2),rs79232571(0.482/61.5),rs73206580(0.347/-30.4)	19698541	19790441	91.9	rs34906657(0.761/38.7),rs34761945(0.612/49.2)	19728941	19778141	49.2	-	INTS10(0.0),LPL(17.6)	2
rs34040100	3	86041884	1.717e-05	0.87267	0.0317	G/A	0.923	0.937	0.99	(10025,547333,16741.73)++++++++++--++-	0	rs34479647(0.725/-21.5),rs148222912(0.72/-45.9),rs71316816(0.691/-137),rs13083559(0.683/-86.7),rs35686664(0.652/-234),rs71316810(0.631/-315),rs13059866(0.438/-249),rs9858244(0.212/-254),rs9825885(0.212/-253),rs7355953(0.21/-250),rs4129299(0.176/-318),rs13096280(0.176/-310),rs13097865(0.175/-350),rs4306872(0.175/-325),rs13101056(0.175/-334),rs9309986(0.175/-340),rs9834708(0.175/-324),rs9840636(0.175/-335),rs13083873(0.175/-340),rs71626890(0.175/-258),rs4464471(0.175/-322),rs11708632(0.174/-275),rs1448608(0.174/-272),rs1448602(0.174/-261),rs13087042(0.173/-287),rs9819476(0.172/-360),rs9813436(0.172/-361),rs9826458(0.167/-401),rs35344466(0.167/-409),rs13061681(0.167/-379),rs9810724(0.166/-427),rs11713902(0.166/-437),rs7628948(0.166/-448),rs13092437(0.166/-446),rs1449404(0.166/-448),rs13077660(0.166/-426),rs1375552(0.166/-423),rs12714629(0.166/-443),rs7643091(0.166/-368),rs13082188(0.166/-367),rs6809805(0.165/-489),rs9873400(0.165/-452),rs1449395(0.165/-374),rs9812845(0.165/-386),rs11127903(0.165/-379),rs12635683(0.165/-385),rs9836967(0.165/-369),rs13084531(0.165/-488),rs9309985(0.165/-384),rs9841144(0.165/-511),rs9880010(0.165/-375),rs1449396(0.165/-374),rs9841829(0.164/-473),rs13070166(0.162/-524),rs13068434(0.158/-533),rs2196098(0.158/-537),rs9828679(0.157/-545),rs6791236(0.157/-579),rs9820228(0.157/-548),rs11716233(0.157/-560),rs2196097(0.155/-571),rs2196096(0.155/-571),rs9822731(0.154/-636),rs9846211(0.153/-628),rs10154865(0.153/-633),rs13076830(0.153/-632),rs9870448(0.153/-626),rs10511073(0.145/-388),rs9816536(0.145/-373),rs4856600(0.145/-384),rs7627780(0.145/-372),rs67391933(0.145/-374),rs6799195(0.145/-376),rs62263917(0.145/-374),rs9826759(0.145/-371),rs9831610(0.145/-370),rs1368739(0.144/-533),rs11127887(0.144/-627),rs11127891(0.144/-532),rs9309981(0.144/-536),rs13099750(0.144/-632),rs7611991(0.143/-282),rs6549024(0.143/-575),rs13076632(0.143/-632),rs12498010(0.143/-636),rs9814516(0.143/-634),rs9863620(0.142/-593),rs7650834(0.142/-590),rs71626887(0.142/-592),rs1375564(0.14/-386),rs6549046(0.14/-372),rs11923343(0.14/-373),rs6549045(0.14/-378),rs12637027(0.14/-383),rs7632056(0.14/-383),rs1449400(0.14/-383),rs62263915(0.14/-379),rs17521052(0.14/-374),rs62263918(0.14/-374),rs62263916(0.14/-374),rs6779752(0.14/-378),rs1375547(0.132/-434),rs1972994(0.129/-411),rs1551042(0.128/-411),rs6782190(0.128/-402),rs62250537(0.128/-404),rs12629607(0.127/-458),rs4637303(0.127/-489),rs11127898(0.127/-454),rs7652808(0.127/-438),rs7652683(0.127/-438),rs6807666(0.127/-447),rs2326319(0.127/-445),rs6549035(0.127/-443),rs726610(0.127/-490),rs62253967(0.127/-442),rs62253968(0.127/-442),rs11127893(0.126/-518),rs60541362(0.126/-431),rs2077839(0.126/-506),rs1551044(0.126/-498),rs7640828(0.126/-439),rs11127897(0.126/-480),rs10433525(0.126/-496),rs10511078(0.126/-464),rs17455991(0.126/-476),rs7647981(0.126/-503),rs2029134(0.126/-439),rs10433499(0.126/-495),rs4856274(0.126/-435),rs7614552(0.126/-497),rs12491722(0.126/-466),rs12638798(0.126/-490),rs67584463(0.126/-437),rs17023019(0.126/-428),rs12637791(0.126/-517),rs7618494(0.126/-439),rs1992967(0.126/-473),rs4856584(0.126/-462),rs6549030(0.126/-492),rs62252508(0.126/-460),rs56031423(0.126/-428),rs1813696(0.126/-507),rs7618124(0.126/-493),rs12633657(0.126/-463),rs67416405(0.126/-503),rs62250501(0.122/-408),rs1375566(0.122/-399),rs67955391(0.121/-402),rs1375557(0.121/-407),rs62250503(0.121/-407),rs1375558(0.121/-407),rs4508796(0.121/-405),rs7617356(0.121/-416),rs6549042(0.121/-413),rs6549043(0.121/-410),rs4856596(0.121/-417),rs6762733(0.121/-413),rs6762535(0.121/-413),rs62250500(0.121/-414),rs68001049(0.121/-401),rs6766690(0.121/-417),rs1375565(0.121/-399),rs6549041(0.121/-413),rs67904150(0.121/-417),rs6549044(0.121/-409),rs6794866(0.121/-402),rs7634761(0.121/-405),rs11919099(0.121/-400),rs1449386(0.12/-423),rs6772956(0.12/-410),rs12494446(0.12/-419),rs12639564(0.12/-422),rs62252465(0.119/-467),rs62252464(0.119/-467),rs62253971(0.119/-441),rs1868532(0.119/-470),rs1449382(0.119/-430),rs10865610(0.119/-447),rs6790090(0.119/-449),rs7614148(0.119/-512),rs7621381(0.119/-515),rs2167045(0.119/-431),rs1551045(0.119/-447),rs56779213(0.119/-458),rs59073108(0.119/-433),rs1375546(0.119/-437),rs62252462(0.119/-467),rs6766493(0.119/-453),rs62250715(0.119/-526),rs17517142(0.119/-451),rs1375544(0.119/-438),rs2069123(0.119/-519),rs1449372(0.119/-434),rs1449383(0.119/-428),rs62252497(0.119/-463),rs17459906(0.119/-429),rs66781790(0.119/-456),rs1449390(0.119/-464),rs1530739(0.119/-432),rs4856588(0.119/-430),rs59825726(0.119/-468),rs67544605(0.119/-457),rs4856277(0.119/-435),rs6804626(0.119/-448),rs2122235(0.119/-455),rs62252509(0.119/-460),rs58889493(0.119/-419),rs1530740(0.119/-431),rs1463204(0.119/-447),rs2167044(0.119/-433),rs1900918(0.119/-450),rs1449389(0.119/-464),rs1375560(0.119/-476),rs62252495(0.119/-464),rs59491876(0.119/-458),rs1463207(0.119/-445),rs6777456(0.119/-449),rs35701422(0.119/-466),rs1449370(0.119/-435),rs67336646(0.119/-517),rs6792295(0.119/-443),rs58919842(0.119/-458),rs1449408(0.119/-441),rs4856585(0.119/-444),rs56777875(0.119/-465),rs1449384(0.119/-428),rs1551047(0.119/-446),rs1470635(0.119/-467),rs17456763(0.119/-459),rs1375555(0.119/-424),rs17458609(0.119/-442),rs4603966(0.119/-445),rs62252506(0.119/-460),rs17516346(0.119/-459),rs1449410(0.119/-439),rs6790699(0.119/-418),rs10511085(0.119/-510),rs4856589(0.119/-430),rs17516580(0.119/-457),rs17517273(0.119/-449),rs62250465(0.119/-436),rs1449407(0.119/-442),rs62250467(0.119/-433),rs67018424(0.119/-459),rs17517121(0.119/-451),rs17457669(0.119/-450),rs72615726(0.119/-437),rs62250750(0.119/-491),rs17516683(0.119/-456),rs17460701(0.119/-419),rs1368750(0.119/-522),rs17517080(0.119/-451),rs17517238(0.119/-450),rs17458574(0.119/-442),rs59770976(0.119/-458),rs77657121(0.119/-461),rs6783137(0.119/-442),rs7629091(0.119/-427),rs17518584(0.119/-437),rs7653790(0.119/-434),rs62252519(0.119/-453),rs56778912(0.119/-466),rs1449385(0.119/-428),rs1449375(0.119/-433),rs7620313(0.119/-450),rs17456263(0.119/-466),rs4856583(0.119/-465),rs57671246(0.119/-464),rs1900914(0.119/-430),rs17457050(0.119/-457),rs66499081(0.119/-435),rs62250491(0.119/-426),rs17516284(0.119/-460),rs62252518(0.119/-453),rs68049270(0.119/-437),rs1449373(0.119/-433),rs62250472(0.119/-429),rs62252466(0.119/-467),rs62252507(0.119/-460),rs1449394(0.119/-469),rs62252513(0.119/-454),rs62253970(0.119/-441),rs67999244(0.119/-427),rs1449380(0.119/-430),rs62253966(0.119/-443),rs11127895(0.119/-502),rs1542248(0.119/-515),rs1449391(0.119/-487),rs4856593(0.119/-429),rs62252496(0.119/-464),rs4502590(0.119/-445),rs17458504(0.119/-442),rs1551046(0.119/-446),rs59211082(0.119/-422),rs62252512(0.119/-457),rs17457217(0.119/-455),rs60427790(0.119/-466),rs67277278(0.119/-435),rs11127899(0.119/-447),rs1551043(0.119/-498),rs17457189(0.119/-456),rs59225869(0.119/-466),rs2167043(0.119/-433),rs17456820(0.119/-459),rs4856579(0.119/-469),rs1155666(0.119/-521),rs62250714(0.119/-526),rs2326320(0.119/-428),rs62253965(0.119/-445),rs66544515(0.119/-434),rs7618429(0.119/-493),rs4856271(0.119/-452),rs1375551(0.119/-428),rs1449374(0.119/-433),rs2122234(0.119/-431),rs6765991(0.119/-446),rs1449393(0.119/-469),rs62252463(0.119/-467),rs6764988(0.119/-471),rs17519948(0.119/-426),rs55939743(0.119/-464),rs1449379(0.119/-432),rs11127896(0.119/-502),rs1597315(0.119/-425),rs7427346(0.119/-466),rs57756567(0.119/-458),rs62252516(0.119/-453),rs1900915(0.119/-428),rs62250758(0.119/-477),rs62250719(0.119/-510),rs1551048(0.119/-446),rs17518082(0.119/-442),rs62252467(0.119/-467),rs66625173(0.119/-457),rs4441668(0.119/-435),rs62250713(0.119/-528),rs62250463(0.119/-438),rs1463203(0.119/-447),rs6549037(0.119/-441),rs66505109(0.119/-465),rs57276248(0.119/-421),rs2167047(0.119/-455),rs113351222(0.119/-460),rs4301022(0.119/-442),rs1375554(0.119/-423),rs4856273(0.119/-444),rs62252505(0.119/-460),rs6788098(0.119/-418),rs1449371(0.119/-435),rs1449381(0.119/-430),rs59967234(0.119/-466),rs58828944(0.119/-468),rs17519262(0.119/-431),rs10511081(0.119/-426),rs68028504(0.119/-435),rs1530738(0.119/-432),rs4856580(0.119/-469),rs2122233(0.119/-431),rs1449405(0.119/-442),rs61586601(0.119/-451),rs10511075(0.119/-458),rs6549040(0.119/-436),rs11127900(0.119/-447),rs4856581(0.119/-465),rs7617306(0.119/-427),rs17457454(0.119/-453),rs66631011(0.119/-437),rs17516256(0.119/-461),rs2029132(0.119/-439),rs6549039(0.119/-436),rs7616458(0.119/-420),rs62250754(0.119/-484),rs66922686(0.119/-450),rs61316596(0.119/-422),rs17459563(0.119/-433),rs62250489(0.119/-427),rs35438712(0.119/-454),rs62253964(0.119/-445),rs17457642(0.119/-451),rs1449378(0.119/-432),rs17519241(0.119/-431),rs17516504(0.119/-458),rs1375545(0.119/-438),rs6777458(0.119/-449),rs17515586(0.119/-473),rs62250468(0.119/-431),rs17516857(0.119/-454),rs17515196(0.119/-510),rs62250490(0.119/-427),rs62252503(0.119/-460),rs56187922(0.119/-463),rs73133799(0.118/-437),rs73133800(0.118/-437),rs35608699(0.118/-461),rs17460541(0.118/-424),rs67568006(0.118/-437),rs11923525(0.118/-461),rs6780346(0.117/-448),rs62250687(0.116/-573),rs11922956(0.115/-544),rs1433708(0.115/-560),rs7638953(0.114/-569),rs2082556(0.114/-551),rs6808400(0.114/-574),rs2326310(0.114/-565),rs7650284(0.114/-570),rs9863488(0.114/-554),rs2196099(0.114/-557),rs993136(0.114/-543),rs60311538(0.114/-571),rs1897699(0.114/-553),rs2053108(0.114/-574),rs11929525(0.114/-554),rs6780968(0.114/-573),rs1865250(0.114/-560),rs62250712(0.114/-528),rs6762267(0.114/-529),rs4856572(0.114/-547),rs7609594(0.114/-559),rs7636243(0.114/-570),rs993716(0.114/-539),rs35827242(0.114/-559),rs993137(0.114/-543),rs7627044(0.114/-549),rs1865252(0.114/-553),rs11918899(0.114/-583),rs12637461(0.114/-554),rs1865251(0.114/-553),rs1549979(0.114/-582),rs4856573(0.114/-533),rs2117153(0.114/-537),rs4856569(0.114/-578),rs1821351(0.114/-554),rs12638482(0.114/-587),rs6774985(0.114/-529),rs2217720(0.114/-557),rs6762695(0.114/-541),rs62250685(0.113/-585),rs12637798(0.113/-595),rs1368742(0.111/-600),rs10511087(0.111/-603),rs11921010(0.104/-608)	85405884	86041884	636	rs34479647(0.725/-21.5),rs148222912(0.72/-45.9),rs71316816(0.691/-137),rs13083559(0.683/-86.7),rs35686664(0.652/-234),rs71316810(0.631/-315)	85726884	86041884	315	-	CADM2(0.0),CADM2-AS2(-114.7)	2
rs1869243	3	5724536	1.772e-05	0.92951	0.017	T/C	0.525	0.532	0.996	(8734,541472,14757.99)--+--?+-+-++---	5	rs34320671(0.987/0.866),rs11721059(0.981/1.02),rs9311613(0.968/0.106),rs1869244(0.968/-0.005),rs9637431(0.967/0.074),rs4479577(0.935/-0.718),rs9637432(0.931/0.597),rs6762586(0.917/2.74),rs4479579(0.916/-0.47),rs9637433(0.906/0.671),rs4684502(0.903/-1.25),rs1546802(0.839/-3.15),rs34573617(0.698/-2.47),rs9814141(0.688/-2.36),rs4637274(0.686/-2.9),rs1452707(0.682/-1.73),rs11713590(0.68/6.61),rs1901690(0.662/-1.63),rs11926004(0.661/-2.52),rs4479578(0.658/-0.544),rs4684503(0.654/-0.967),rs60954445(0.258/57),rs1978772(0.24/64.5),rs2444226(0.24/63.9),rs1435362(0.24/65.1),rs11718707(0.239/63.8),rs2444225(0.239/63.3),rs2437213(0.239/69.4),rs6805822(0.239/63.8),rs2444224(0.238/62.6),rs11710676(0.238/63.8),rs12629173(0.238/62.6),rs1836580(0.238/64.9),rs7633652(0.231/62.2),rs13066540(0.23/56.4),rs1435364(0.23/61.6),rs993635(0.217/71.5),rs2470485(0.217/71.7),rs2470484(0.217/71.7),rs1840070(0.216/73.4),rs7632872(0.213/61.3),rs1836578(0.209/71.3)	5721386	5797936	76.55	rs34320671(0.987/0.866),rs11721059(0.981/1.02),rs9311613(0.968/0.106),rs1869244(0.968/-0.005),rs9637431(0.967/0.074),rs4479577(0.935/-0.718),rs9637432(0.931/0.597),rs6762586(0.917/2.74),rs4479579(0.916/-0.47),rs9637433(0.906/0.671),rs4684502(0.903/-1.25),rs1546802(0.839/-3.15),rs34573617(0.698/-2.47),rs9814141(0.688/-2.36),rs4637274(0.686/-2.9),rs1452707(0.682/-1.73),rs11713590(0.68/6.61),rs1901690(0.662/-1.63),rs11926004(0.661/-2.52),rs4479578(0.658/-0.544),rs4684503(0.654/-0.967)	5721386	5731146	9.76	-	-	0
rs62190913	2	236787107	1.784e-05	1.23134	0.0485	A/C	0.965	0.964	0.97	(9632,542235,16017.08)?++-++++++--+-+	0	rs62190872(0.209/-101)	236686107	236787107	101	-	236787107	236787107	0	-	AGAP1(0.0)	1
rs3797742	5	110776091	1.787e-05	0.91302	0.0212	A/G	0.814	0.819	0.993	(9749,544575,16239.94)?-+--+-+--+----	0	rs2162746(0.956/1.56),rs10066487(0.953/-1.15),rs2017978(0.946/4.84),rs6594512(0.945/7.76),rs3797738(0.944/7.19),rs251005(0.941/13.5),rs25921(0.935/20.4),rs27928(0.935/19.9),rs31328(0.919/1.45),rs31327(0.909/1.67),rs3797739(0.897/6.18),rs429219(0.887/15.3),rs42671(0.887/16),rs25922(0.887/20.8),rs31620(0.887/17.3),rs40993(0.886/16),rs25920(0.885/17.1),rs2116824(0.849/8.73),rs397805(0.844/22),rs31621(0.841/36.3),rs31622(0.84/36.8),rs31625(0.836/40.2),rs424210(0.764/22),rs31615(0.76/30.7),rs31616(0.76/30.7),rs31617(0.76/31.1),rs168758(0.758/23),rs7736139(0.398/-2.92)	110773171	110816291	43.12	rs2162746(0.956/1.56),rs10066487(0.953/-1.15),rs2017978(0.946/4.84),rs6594512(0.945/7.76),rs3797738(0.944/7.19),rs251005(0.941/13.5),rs25921(0.935/20.4),rs27928(0.935/19.9),rs31328(0.919/1.45),rs31327(0.909/1.67),rs3797739(0.897/6.18),rs25922(0.887/20.8),rs31620(0.887/17.3),rs42671(0.887/16),rs429219(0.887/15.3),rs40993(0.886/16),rs25920(0.885/17.1),rs2116824(0.849/8.73),rs397805(0.844/22),rs31621(0.841/36.3),rs31622(0.84/36.8),rs31625(0.836/40.2),rs424210(0.764/22),rs31617(0.76/31.1),rs31616(0.76/30.7),rs31615(0.76/30.7),rs168758(0.758/23)	110774941	110816291	41.35	-	CAMK4(0.0),STARD4(5.6),STARD4-AS1(21.8)	3
rs1105589	6	121174575	1.801e-05	0.92395	0.0185	T/C	0.739	0.759	0.998	(10025,547333,16741.73)---------++-+--	0	rs9401340(0.999/-1.65),rs9320773(0.958/1.92),rs2357969(0.953/18.2),rs9401348(0.951/34.9),rs9401346(0.951/20.8),rs57272576(0.951/38),rs12527161(0.944/20.3),rs2817955(0.879/11.5),rs2817957(0.878/10.8),rs2817952(0.877/12.5),rs2817953(0.877/12.2),rs2817954(0.877/12.1),rs2251428(0.877/6.94),rs1339012(0.749/22),rs946384(0.745/0.073),rs1544159(0.744/-1.09),rs2817971(0.744/-1.3),rs1890502(0.74/-4.88),rs2817972(0.74/-2.37),rs2817974(0.731/-5.49),rs2789021(0.723/-22.9),rs2789019(0.721/-23.2),rs1339010(0.719/-8.78),rs2817962(0.707/4.3),rs2817970(0.704/1.58),rs2817969(0.703/2.82),rs2357971(0.703/3.11),rs1591824(0.702/3.6),rs2789041(0.702/6.65),rs2358027(0.7/-46.7),rs2789048(0.699/15.7),rs2817960(0.698/7.47),rs2357970(0.698/7.15),rs2789042(0.698/7.77),rs1591825(0.698/8.91),rs2817951(0.695/13.7),rs2817958(0.695/10.5),rs2789045(0.695/10.1),rs2255098(0.694/13.2),rs2357968(0.694/19.5),rs2817948(0.694/16.3),rs2255487(0.694/16.5),rs2252134(0.694/12.4),rs12205765(0.693/33.5),rs2817945(0.693/21.4),rs2493345(0.693/22.6),rs6906580(0.693/41.5),rs12198408(0.693/40.6),rs2789053(0.693/24),rs10499100(0.693/33.8),rs4555964(0.692/36.2),rs4481461(0.692/40.2),rs7768150(0.692/42.8),rs12203839(0.692/41.5),rs12205650(0.692/42.3),rs12205368(0.692/42),rs12210936(0.692/41.7),rs12203915(0.692/32.6),rs2817946(0.692/20.5),rs4562173(0.691/43.7),rs4330562(0.691/44.8),rs7768572(0.69/42.8),rs4629724(0.686/34.3),rs2789049(0.684/16),rs7745543(0.628/45.4),rs7746214(0.621/45.5),rs1572715(0.612/-18.4),rs2789022(0.612/-20.4),rs6937256(0.612/-11.1),rs2817918(0.612/-8.17),rs6914146(0.612/-11.2),rs2789024(0.611/-13.4),rs1339007(0.611/-9.98),rs2789023(0.611/-18.3),rs2789026(0.609/-12.3),rs1339013(0.609/-16.8),rs2789025(0.609/-12.4),rs1572720(0.609/-15.2),rs2789028(0.609/-11.5),rs1339019(0.608/-15.6),rs1572714(0.608/-18.4),rs2247024(0.608/-19.8),rs2247026(0.608/-19.7),rs1572716(0.608/-17.7),rs2817919(0.608/-18.1),rs2789027(0.608/-12.1),rs1339006(0.608/-10.2),rs1339015(0.608/-16.3),rs1416437(0.608/-9.5),rs9387898(0.607/-7.17),rs6919496(0.607/-10.5),rs6919662(0.605/-10.5),rs1339011(0.602/-20.5),rs1339009(0.601/-8.79),rs1339008(0.595/-8.8),rs7746008(0.576/45.6),rs12191835(0.544/45.8),rs2245847(0.492/30.1),rs12209723(0.492/35.9),rs9387903(0.29/42.6)	121127875	121220375	92.5	rs9401340(0.999/-1.65),rs9320773(0.958/1.92),rs2357969(0.953/18.2),rs9401348(0.951/34.9),rs9401346(0.951/20.8),rs57272576(0.951/38),rs12527161(0.944/20.3),rs2817955(0.879/11.5),rs2817957(0.878/10.8),rs2817952(0.877/12.5),rs2817954(0.877/12.1),rs2817953(0.877/12.2),rs2251428(0.877/6.94),rs1339012(0.749/22),rs946384(0.745/0.073),rs1544159(0.744/-1.09),rs2817971(0.744/-1.3),rs1890502(0.74/-4.88),rs2817972(0.74/-2.37),rs2817974(0.731/-5.49),rs2789021(0.723/-22.9),rs2789019(0.721/-23.2),rs1339010(0.719/-8.78),rs2817962(0.707/4.3),rs2817970(0.704/1.58),rs2357971(0.703/3.11),rs2817969(0.703/2.82),rs1591824(0.702/3.6),rs2789041(0.702/6.65),rs2358027(0.7/-46.7),rs2789048(0.699/15.7),rs2817960(0.698/7.47),rs2357970(0.698/7.15),rs2789042(0.698/7.77),rs1591825(0.698/8.91),rs2817958(0.695/10.5),rs2817951(0.695/13.7),rs2789045(0.695/10.1),rs2357968(0.694/19.5),rs2255098(0.694/13.2),rs2252134(0.694/12.4),rs2817948(0.694/16.3),rs2255487(0.694/16.5),rs12205765(0.693/33.5),rs2817945(0.693/21.4),rs12198408(0.693/40.6),rs2493345(0.693/22.6),rs6906580(0.693/41.5),rs10499100(0.693/33.8),rs2789053(0.693/24),rs4481461(0.692/40.2),rs4555964(0.692/36.2),rs12205650(0.692/42.3),rs7768150(0.692/42.8),rs12203839(0.692/41.5),rs12205368(0.692/42),rs2817946(0.692/20.5),rs12203915(0.692/32.6),rs12210936(0.692/41.7),rs4562173(0.691/43.7),rs4330562(0.691/44.8),rs7768572(0.69/42.8),rs4629724(0.686/34.3),rs2789049(0.684/16),rs7745543(0.628/45.4),rs7746214(0.621/45.5),rs1572715(0.612/-18.4),rs2789022(0.612/-20.4),rs2817918(0.612/-8.17),rs6914146(0.612/-11.2),rs6937256(0.612/-11.1),rs2789024(0.611/-13.4),rs1339007(0.611/-9.98),rs2789023(0.611/-18.3),rs2789026(0.609/-12.3),rs2789025(0.609/-12.4),rs1572720(0.609/-15.2),rs1339013(0.609/-16.8),rs2789028(0.609/-11.5),rs2247024(0.608/-19.8),rs1339019(0.608/-15.6),rs1572714(0.608/-18.4),rs2817919(0.608/-18.1),rs2247026(0.608/-19.7),rs1572716(0.608/-17.7),rs2789027(0.608/-12.1),rs1339006(0.608/-10.2),rs1416437(0.608/-9.5),rs1339015(0.608/-16.3),rs6919496(0.607/-10.5),rs9387898(0.607/-7.17),rs6919662(0.605/-10.5),rs1339011(0.602/-20.5),rs1339009(0.601/-8.79)	121127875	121220075	92.2	-	-	0
rs800546	8	116821186	1.835e-05	1.08383	0.0188	A/C	0.747	0.736	0.997	(9749,544575,16239.94)?++-+++++-+++++	0	rs800551(0.999/-1.92),rs800545(0.998/1.46),rs800548(0.986/-1.3),rs800550(0.967/-1.56),rs800586(0.964/-7.28),rs1526460(0.962/2.27),rs1526461(0.961/2.26),rs800549(0.955/-1.31),rs2736207(0.943/-11.5),rs2694033(0.941/-11.2),rs702773(0.933/-14.5),rs800519(0.933/-15.2),rs813889(0.932/-22.3),rs2694035(0.932/-26.6),rs1040333(0.93/4.16),rs800547(0.897/-1.01),rs800544(0.896/2.42),rs2694045(0.896/3.02),rs800589(0.896/-8.48),rs800553(0.896/-4.59),rs800552(0.896/-4.43),rs800587(0.896/-7.91),rs702772(0.895/-14.3),rs702775(0.895/-14.7),rs1065806(0.894/-18.1),rs2960156(0.894/-25.3),rs800511(0.894/-22),rs702774(0.894/-14.5),rs2694036(0.894/-26.9),rs2736203(0.894/-27.6),rs800516(0.894/-19.8),rs800585(0.893/-7.26),rs800512(0.89/-21.6),rs800540(0.89/-29.4),rs800507(0.886/-24.6),rs702771(0.885/-1.32),rs2694034(0.884/-80.4),rs2694027(0.88/-97.8),rs800536(0.88/-101),rs800534(0.88/-101),rs2254401(0.879/3.51),rs1474517(0.878/4.36),rs1474518(0.878/4.5),rs800535(0.878/-101),rs9297543(0.876/-116),rs2736209(0.876/5.17),rs2736212(0.875/6.04),rs2736213(0.871/6.67),rs800588(0.865/-8.04),rs800554(0.865/-5.02),rs1065805(0.864/-18.1),rs800509(0.863/-23.7),rs2736202(0.863/-28.8),rs800518(0.863/-19.4),rs1089117(0.863/-15.9),rs800517(0.863/-19.7),rs800508(0.863/-24.3),rs2223058(0.851/-64),rs7834801(0.85/-77.4),rs2694048(0.85/-73),rs2254555(0.85/-67.6),rs985161(0.85/-67),rs2960146(0.85/-65.7),rs1880814(0.849/-74.7),rs2736233(0.849/-73.8),rs2205266(0.849/-74.3),rs1880816(0.849/-75),rs2694049(0.849/-73.1),rs1880815(0.849/-74.9),rs1405297(0.848/-73.7),rs2205265(0.848/-74.4),rs2960148(0.846/-73.4),rs2736234(0.846/-73.4),rs1405296(0.844/-73.4),rs1830141(0.844/-73.4),rs2736208(0.843/5.06),rs800541(0.84/-91),rs800572(0.839/-103),rs800562(0.839/-112),rs800566(0.837/-111),rs12682033(0.836/-120),rs720928(0.835/-123),rs800521(0.831/-76.7),rs800571(0.828/-88.3),rs2960151(0.827/-103),rs800538(0.827/-98.2),rs800542(0.827/-89.7),rs800539(0.827/-96),rs4876612(0.825/-122),rs800574(0.824/-104),rs179456(0.824/-126),rs10505262(0.822/-123),rs800575(0.818/-106),rs800537(0.813/-99.2),rs2694047(0.801/-70.6),rs2960153(0.773/10.4),rs2975507(0.773/12),rs800559(0.773/15.9),rs800555(0.773/13.8),rs2358065(0.773/18.8),rs71508456(0.773/11.6),rs800556(0.773/14.2),rs800533(0.772/19.8),rs800532(0.757/20.9),rs2736223(0.717/11.1),rs2975508(0.717/19.6),rs2975506(0.717/10.8),rs800558(0.717/15.4),rs11787046(0.716/-139),rs2736219(0.699/8.54),rs2960152(0.699/19.5),rs2736224(0.699/11.1),rs1014180(0.699/18.5),rs2960155(0.699/10.6),rs2736222(0.699/10.6),rs800557(0.699/14.7),rs800530(0.653/22.7),rs2694031(0.631/38.8),rs800531(0.601/22.1),rs2251858(0.575/42.4),rs2736229(0.575/40.6),rs800576(0.571/33.4),rs813890(0.571/34.8),rs800584(0.571/41.2),rs702769(0.57/42.2),rs2736227(0.57/34.6),rs800577(0.569/32.5),rs702770(0.569/32.8)	116682186	116863586	181.4	rs800551(0.999/-1.92),rs800545(0.998/1.46),rs800548(0.986/-1.3),rs800550(0.967/-1.56),rs800586(0.964/-7.28),rs1526460(0.962/2.27),rs1526461(0.961/2.26),rs800549(0.955/-1.31),rs2736207(0.943/-11.5),rs2694033(0.941/-11.2),rs702773(0.933/-14.5),rs800519(0.933/-15.2),rs2694035(0.932/-26.6),rs813889(0.932/-22.3),rs1040333(0.93/4.16),rs800547(0.897/-1.01),rs2694045(0.896/3.02),rs800589(0.896/-8.48),rs800544(0.896/2.42),rs800552(0.896/-4.43),rs800587(0.896/-7.91),rs800553(0.896/-4.59),rs702775(0.895/-14.7),rs702772(0.895/-14.3),rs2694036(0.894/-26.9),rs800511(0.894/-22),rs702774(0.894/-14.5),rs1065806(0.894/-18.1),rs2960156(0.894/-25.3),rs800516(0.894/-19.8),rs2736203(0.894/-27.6),rs800585(0.893/-7.26),rs800540(0.89/-29.4),rs800512(0.89/-21.6),rs800507(0.886/-24.6),rs702771(0.885/-1.32),rs2694034(0.884/-80.4),rs800534(0.88/-101),rs800536(0.88/-101),rs2694027(0.88/-97.8),rs2254401(0.879/3.51),rs1474517(0.878/4.36),rs1474518(0.878/4.5),rs800535(0.878/-101),rs2736209(0.876/5.17),rs9297543(0.876/-116),rs2736212(0.875/6.04),rs2736213(0.871/6.67),rs800588(0.865/-8.04),rs800554(0.865/-5.02),rs1065805(0.864/-18.1),rs1089117(0.863/-15.9),rs800509(0.863/-23.7),rs2736202(0.863/-28.8),rs800518(0.863/-19.4),rs800508(0.863/-24.3),rs800517(0.863/-19.7),rs2223058(0.851/-64),rs7834801(0.85/-77.4),rs2960146(0.85/-65.7),rs985161(0.85/-67),rs2694048(0.85/-73),rs2254555(0.85/-67.6),rs2205266(0.849/-74.3),rs1880816(0.849/-75),rs2736233(0.849/-73.8),rs1880814(0.849/-74.7),rs1880815(0.849/-74.9),rs2694049(0.849/-73.1),rs1405297(0.848/-73.7),rs2205265(0.848/-74.4),rs2960148(0.846/-73.4),rs2736234(0.846/-73.4),rs1405296(0.844/-73.4),rs1830141(0.844/-73.4),rs2736208(0.843/5.06),rs800541(0.84/-91),rs800572(0.839/-103),rs800562(0.839/-112),rs800566(0.837/-111),rs12682033(0.836/-120),rs720928(0.835/-123),rs800521(0.831/-76.7),rs800571(0.828/-88.3),rs800539(0.827/-96),rs800542(0.827/-89.7),rs2960151(0.827/-103),rs800538(0.827/-98.2),rs4876612(0.825/-122),rs800574(0.824/-104),rs179456(0.824/-126),rs10505262(0.822/-123),rs800575(0.818/-106),rs800537(0.813/-99.2),rs2694047(0.801/-70.6),rs800555(0.773/13.8),rs800559(0.773/15.9),rs2358065(0.773/18.8),rs2975507(0.773/12),rs2960153(0.773/10.4),rs800556(0.773/14.2),rs71508456(0.773/11.6),rs800533(0.772/19.8),rs800532(0.757/20.9),rs2975506(0.717/10.8),rs2975508(0.717/19.6),rs2736223(0.717/11.1),rs800558(0.717/15.4),rs11787046(0.716/-139),rs2960152(0.699/19.5),rs2736219(0.699/8.54),rs2736222(0.699/10.6),rs800557(0.699/14.7),rs2960155(0.699/10.6),rs1014180(0.699/18.5),rs2736224(0.699/11.1),rs800530(0.653/22.7),rs2694031(0.631/38.8),rs800531(0.601/22.1)	116682186	116859986	177.8	-	TRPS1(-89.9)	1
rs73118766	3	63552425	1.86e-05	1.0921	0.0206	G/A	0.808	0.8	0.998	(9908,544993,16518.87)+-+-------++---	0	rs11711276(0.997/2),rs73118749(0.982/-7.48),rs73118751(0.981/-5.74),rs9837015(0.895/-19.6),rs12634457(0.869/12.6),rs59638000(0.862/18.4),rs73120748(0.767/20.6),rs9856025(0.572/-18.8),rs949553(0.498/-9.17),rs35525691(0.496/-11.9),rs949552(0.495/-9.22),rs13080232(0.494/-11.8)	63532825	63573025	40.2	rs11711276(0.997/2),rs73118749(0.982/-7.48),rs73118751(0.981/-5.74),rs9837015(0.895/-19.6),rs12634457(0.869/12.6),rs59638000(0.862/18.4),rs73120748(0.767/20.6)	63532825	63573025	40.2	-	SYNPR(0.0),SYNPR-AS1(0.0)	2
rs7281871	21	16395753	1.882e-05	1.1001	0.0223	C/G	0.844	0.832	0.996	(10025,547333,16741.73)+++++++++--++++	0	rs9305530(0.975/-0.374),rs6517180(0.967/2.57),rs6517179(0.963/2.54),rs2823009(0.962/4.23),rs2823017(0.957/17.9),rs2248589(0.953/14.1),rs2823002(0.94/-21.9),rs7280064(0.932/-18.1),rs2823022(0.93/26.6),rs2403874(0.93/24.7),rs1997577(0.929/-24.7),rs2142218(0.926/35.7),rs8132398(0.926/22),rs2403873(0.923/24.6),rs2251399(0.908/-10.2),rs2823003(0.802/-20.7),rs2178893(0.625/-2.31),rs13052079(0.625/-1.96),rs7283762(0.62/3.14),rs8133792(0.614/17.5),rs2823027(0.609/31.4),rs4356736(0.608/23.7),rs2142219(0.607/35.8),rs2142216(0.603/24),rs13052454(0.602/36.3),rs2026848(0.601/36.2),rs7282769(0.6/-14.2),rs2205237(0.505/28.9),rs1041404(0.468/29.1),rs2823029(0.465/32.8),rs9982976(0.456/39.5),rs9636611(0.437/0.979),rs9636612(0.312/1.24),rs7280197(0.31/20),rs2223041(0.303/26.8),rs2823021(0.222/21.1)	16371053	16435253	64.2	rs9305530(0.975/-0.374),rs6517180(0.967/2.57),rs6517179(0.963/2.54),rs2823009(0.962/4.23),rs2823017(0.957/17.9),rs2248589(0.953/14.1),rs2823002(0.94/-21.9),rs7280064(0.932/-18.1),rs2403874(0.93/24.7),rs2823022(0.93/26.6),rs1997577(0.929/-24.7),rs2142218(0.926/35.7),rs8132398(0.926/22),rs2403873(0.923/24.6),rs2251399(0.908/-10.2),rs2823003(0.802/-20.7),rs13052079(0.625/-1.96),rs2178893(0.625/-2.31),rs7283762(0.62/3.14),rs8133792(0.614/17.5),rs2823027(0.609/31.4),rs4356736(0.608/23.7),rs2142219(0.607/35.8),rs2142216(0.603/24),rs13052454(0.602/36.3),rs2026848(0.601/36.2),rs7282769(0.6/-14.2)	16371053	16432053	61	-	NRIP1(0.0)	1
rs1462762	4	98171212	1.909e-05	0.8175	0.0471	G/A	0.967	0.97	0.989	(9908,544993,16518.87)++++++++----++-	0	rs34342932(0.802/-56.4),rs115549575(0.608/-201)	97970212	98171212	201	rs34342932(0.802/-56.4),rs115549575(0.608/-201)	97970212	98171212	201	-	-	0
rs61126594	7	32001685	1.909e-05	1.21276	0.0451	A/G	0.966	0.961	0.995	(10025,547333,16741.73)+++-++-+++++-++	0	rs76689753(0.997/0.529),rs115627492(0.995/26.2),rs115225195(0.994/11.9),rs75163489(0.993/-2.34),rs57441744(0.993/17.3),rs138115624(0.993/3.16),rs78095726(0.992/24.1),rs73310527(0.731/-4.66),rs77085026(0.712/-13.5),rs2008835(0.712/-9.51),rs2008836(0.712/-9.53),rs147771349(0.71/-5.77),rs57500675(0.71/-11.2),rs114311916(0.71/-6.55),rs74900992(0.709/-6.64),rs17160730(0.709/-6.42),rs79141952(0.708/-8.62),rs115113321(0.708/-8.04),rs7792024(0.708/-15),rs79490705(0.707/-21),rs146624169(0.704/-31.4),rs28459775(0.703/-35.3),rs17160692(0.701/-48.7),rs10487739(0.7/-39.3),rs59230226(0.7/-56),rs73686827(0.697/-25.8),rs10487740(0.695/-38.1),rs56844765(0.686/-19.5),rs148809245(0.553/0.798),rs140793317(0.551/7.92),rs79609036(0.541/32.1),rs114712081(0.54/-63.6),rs7785412(0.521/-54.8),rs2058409(0.518/-60.5),rs139021468(0.51/-70.6),rs79907603(0.493/-75.8),rs6955375(0.493/-71.9),rs76515764(0.493/-78.6),rs1544580(0.493/-72.8),rs79406199(0.493/-69.5),rs78825686(0.493/-78.4),rs79877578(0.492/-71.4),rs76793400(0.49/-86.6),rs80160205(0.483/-89.2),rs73306509(0.437/-109),rs7809434(0.414/-14.5),rs57047740(0.414/-19.1),rs56807361(0.411/-17.9),rs144920305(0.393/-113),rs150927815(0.39/-119),rs60949052(0.37/-4.95),rs6970471(0.255/-12.4),rs73310519(0.254/-9.96),rs17160720(0.253/-20.9)	31882685	32033785	151.1	rs76689753(0.997/0.529),rs115627492(0.995/26.2),rs115225195(0.994/11.9),rs138115624(0.993/3.16),rs57441744(0.993/17.3),rs75163489(0.993/-2.34),rs78095726(0.992/24.1),rs73310527(0.731/-4.66),rs2008835(0.712/-9.51),rs77085026(0.712/-13.5),rs2008836(0.712/-9.53),rs114311916(0.71/-6.55),rs57500675(0.71/-11.2),rs147771349(0.71/-5.77),rs74900992(0.709/-6.64),rs17160730(0.709/-6.42),rs115113321(0.708/-8.04),rs7792024(0.708/-15),rs79141952(0.708/-8.62),rs79490705(0.707/-21),rs146624169(0.704/-31.4),rs28459775(0.703/-35.3),rs17160692(0.701/-48.7),rs10487739(0.7/-39.3),rs59230226(0.7/-56),rs73686827(0.697/-25.8),rs10487740(0.695/-38.1),rs56844765(0.686/-19.5)	31945685	32027885	82.2	-	PDE1C(0.0)	1
rs232477	21	22699418	1.93e-05	0.86962	0.0327	C/T	0.933	0.937	0.985	(9908,544993,16518.87)++-++++++-+-++-	0	rs77656574(0.827/46)	22699418	22745418	46	rs77656574(0.827/46)	22699418	22745418	46	-	NCAM2(0.0)	1
rs578107	1	38563923	1.952e-05	1.08361	0.0188	A/G	0.698	0.693	0.981	(8458,538714,14256.21)?+-++?-+-++++++	1	rs568476(0.635/19.9),rs528293(0.633/14),rs575632(0.632/6.06),rs1841795(0.63/16.9),rs7533892(0.282/26.5),rs898985(0.282/26.9)	38563923	38590823	26.9	rs568476(0.635/19.9),rs528293(0.633/14),rs575632(0.632/6.06),rs1841795(0.63/16.9)	38563923	38583823	19.9	-	MIR3659(0.0)	1
rs56693020	6	34747450	2.001e-05	0.91668	0.0204	C/A	0.807	0.806	1	(9784,426365,16260.69)-+?+++++++-++++	5	rs73419607(0.999/31.6),rs113310749(0.999/15.8),rs1555773(0.999/10.7),rs9462014(0.999/-19.2),rs2395607(0.999/26.3),rs9688715(0.999/5.14),rs112826162(0.999/-18.7),rs59142559(0.998/-20.3),rs9469913(0.998/79.6),rs60643641(0.998/47.3),rs9469897(0.998/44),rs7762485(0.998/46.6),rs6911549(0.998/-30),rs73419621(0.998/37.6),rs2814960(0.998/-41.2),rs9462012(0.998/-28.3),rs7755822(0.998/-25.2),rs9469900(0.998/45.9),rs9469910(0.998/71.7),rs2814962(0.998/-39.6),rs9462029(0.997/67.8),rs1883638(0.992/83.3),rs4472337(0.961/22.3),rs28567450(0.898/-0.041),rs9462016(0.897/-7.66),rs9469864(0.897/-7.52),rs9469895(0.897/30),rs9469890(0.897/16.5),rs6936177(0.897/36.3),rs6457790(0.897/-8.46),rs11756392(0.896/60.4),rs9654581(0.896/66.6),rs2764205(0.896/-35.4),rs2764204(0.896/-36),rs9469860(0.894/-22.6),rs2764203(0.892/-38.5),rs9469907(0.891/63.3),rs2744938(0.862/-195),rs2814944(0.861/-195),rs9469911(0.857/73.9),rs16894959(0.851/78.2),rs6930421(0.841/-58.3),rs6938239(0.839/-63.8),rs4713824(0.839/-66.9),rs3800457(0.836/-83.9),rs2814994(0.836/-127),rs2814948(0.835/-94),rs2744972(0.835/-88.4),rs2744956(0.835/-129),rs2815005(0.835/-109),rs2744942(0.835/-104),rs2492859(0.835/-102),rs2814986(0.834/-145),rs2744954(0.834/-126),rs2492863(0.834/-144),rs2814993(0.833/-129),rs2744955(0.833/-128),rs2744971(0.83/-166),rs61431557(0.829/-29.9),rs2814983(0.828/-156),rs2744964(0.828/-156),rs11752260(0.828/-167),rs2814977(0.827/-171),rs2744937(0.827/-190),rs2092344(0.827/-177),rs2744977(0.826/-184),rs2814943(0.826/-195),rs2814985(0.801/-199),rs2744939(0.801/-199),rs6939345(0.682/-11.3),rs112563428(0.681/53),rs2814965(0.68/-35.5),rs2764200(0.677/-38.7),rs2764199(0.677/-40.5),rs2764202(0.677/-38.6),rs2814954(0.672/-49.3),rs114543162(0.67/-50.7),rs6906500(0.67/-54.9),rs7739335(0.67/-55.7),rs7751664(0.668/-66.3),rs6457785(0.668/-70.6),rs4711399(0.668/-71.2),rs3800461(0.658/-131),rs6907508(0.656/-155),rs4443503(0.633/-57.5),rs4713823(0.631/-71.3),rs7772600(0.631/-65.6),rs9368829(0.63/-79),rs9380451(0.63/-78.8),rs2064253(0.628/-102),rs60917185(0.628/-136),rs2815003(0.628/-112),rs2815000(0.627/-113),rs2814998(0.627/-122),rs2814990(0.627/-135),rs2814989(0.627/-139),rs2744948(0.627/-112),rs2814997(0.626/-124),rs2252551(0.626/-125),rs2744970(0.625/-166),rs2744963(0.624/-155),rs2744966(0.623/-162),rs2744968(0.623/-162),rs3736896(0.587/-11.6),rs6457792(0.519/17),rs9689160(0.519/2.4),rs9296133(0.519/30.1),rs9469904(0.518/48.6),rs9462027(0.518/49.8),rs6457796(0.516/81.1),rs205262(0.503/-184),rs2262245(0.401/-180),rs4259246(0.393/56.5),rs6930036(0.392/3.28),rs6900188(0.392/1.56),rs6899938(0.392/1.66),rs7769961(0.391/12.7),rs2395604(0.391/40.5),rs1125340(0.391/39),rs6937314(0.391/51.9),rs9469879(0.391/9.46),rs7774697(0.391/43.6),rs9469884(0.391/11.3),rs9469880(0.391/9.81),rs112327514(0.391/50.6),rs9469883(0.391/11.2),rs11965761(0.391/-16.2),rs4601124(0.391/29.5),rs9469862(0.391/-17.6),rs9469867(0.391/-5),rs2395606(0.391/31),rs7739766(0.391/-14.1),rs9462024(0.391/25.3),rs9469893(0.391/22.1),rs12177835(0.391/44.8),rs9689820(0.391/5.51),rs7776219(0.391/37.2),rs9462023(0.391/22),rs2038840(0.391/-1.3),rs7763224(0.391/-13.2),rs11754574(0.391/47.5),rs1543559(0.391/36.7),rs7739771(0.391/32.4),rs7762644(0.391/-15.3),rs1125341(0.391/38.9),rs6937132(0.391/51.8),rs9462028(0.391/50.8),rs9462026(0.391/49.6),rs11755420(0.391/13.5),rs9469878(0.391/9.31),rs3798348(0.391/24.4),rs9469902(0.391/46.3),rs4624858(0.391/54.9),rs9469886(0.391/11.4),rs6925623(0.391/53.4),rs10947531(0.391/17.7),rs9469889(0.391/16.4),rs58671447(0.391/4.9),rs9462021(0.391/11.2),rs3777752(0.391/24.8),rs10947532(0.391/32.9),rs6905393(0.391/29.2),rs2296360(0.391/56.1),rs58843872(0.391/4.56),rs34141614(0.391/29.6),rs28675115(0.391/-14.9),rs9296129(0.391/27),rs9469891(0.391/19.9),rs9689516(0.391/5.23),rs9469882(0.391/10.4),rs6906129(0.39/53.7),rs35839188(0.39/-30.4),rs9469885(0.39/11.3),rs11759151(0.39/0.153),rs7755982(0.39/-32.2),rs9296132(0.39/30.1),rs34493158(0.39/5.89),rs13198620(0.39/-21.1),rs9469857(0.39/-27.7),rs9469858(0.39/-27.2),rs7768759(0.39/48.2),rs2814968(0.39/-34.3),rs7756009(0.39/-32.1),rs66506671(0.39/29.7),rs9469894(0.39/27.3),rs7752060(0.39/12.9),rs9469856(0.39/-30.4),rs9469861(0.39/-21.3),rs9462011(0.39/-30.5),rs9462010(0.39/-30.8),rs7756405(0.39/-24.8),rs9469914(0.39/80.2),rs1543558(0.39/36.9),rs2038839(0.39/30.3),rs9462020(0.39/3.82),rs2764208(0.39/-33.1),rs9462015(0.39/-7.72),rs9469892(0.39/21.7),rs9296127(0.39/-27.8),rs2038841(0.39/-9.25),rs9469909(0.389/65.6),rs7341329(0.389/-18.3),rs9469871(0.389/-2.44),rs9469866(0.389/-5.2),rs7748203(0.389/64.6),rs9469869(0.389/-3.32),rs7739003(0.389/52.9),rs6906759(0.389/-4.46),rs6457795(0.389/71.9),rs2814970(0.389/-34),rs13220394(0.389/62.7),rs6919654(0.389/63.3),rs9469863(0.389/-7.8),rs7752522(0.389/13.1),rs7759227(0.389/-19.2),rs9469872(0.389/-1.75),rs6457791(0.389/12.5),rs7768189(0.389/-5),rs7741437(0.389/-9.9),rs2814971(0.389/-33.2),rs9469905(0.389/50.3),rs7745097(0.389/47),rs7341267(0.389/-20.4),rs2814969(0.388/-34.1),rs9462009(0.388/-31.1),rs9469859(0.388/-24.5),rs998278(0.388/18.1),rs912716(0.388/-31.7),rs9462030(0.387/83.8),rs2814967(0.387/-34.6),rs112283401(0.387/50.3),rs6925764(0.386/85.2),rs2492861(0.385/-36.5),rs2814959(0.385/-41.5),rs3734264(0.385/84.4),rs9462006(0.385/-37.1),rs2764197(0.385/-42.4),rs2814963(0.385/-38.5),rs2764198(0.385/-41.3),rs10738078(0.385/-53.5),rs2814966(0.385/-35.2),rs2764201(0.385/-38.6),rs2492860(0.385/-41.9),rs9469917(0.385/83.9),rs10807141(0.385/-54.3),rs2814961(0.385/-40.5),rs2764211(0.385/-42.8),rs9366863(0.385/-58.5),rs2764206(0.385/-34.6),rs4513788(0.385/-52.7),rs6929567(0.385/-54.7),rs2477508(0.383/-43.8),rs2764210(0.383/-48.4),rs2814956(0.383/-48.3),rs2814957(0.383/-44.8),rs2477507(0.383/-43.9),rs2814958(0.383/-44.5),rs2814955(0.383/-48.5),rs13206387(0.382/-50.7),rs9380454(0.382/-78.1),rs7763987(0.382/-76.5),rs9348950(0.382/-73.8),rs2814951(0.382/-52.4),rs7741398(0.382/-76.8),rs9366862(0.382/-67.5),rs9368832(0.382/-67.9),rs2814953(0.382/-49.7),rs2814981(0.382/-166),rs12201281(0.382/-66.4),rs7742652(0.382/-80.4),rs2815004(0.381/-111),rs2814972(0.381/-180),rs205258(0.381/-183),rs9368830(0.38/-78.8),rs2744974(0.38/-168),rs2744949(0.38/-114),rs2395598(0.38/-107),rs2814979(0.38/-169),rs2815001(0.38/-113),rs2744943(0.38/-104),rs2814947(0.38/-94.2),rs7771778(0.38/-87.1),rs2814945(0.38/-99.5),rs2744957(0.379/-129),rs205286(0.379/-196),rs2814987(0.379/-142),rs412392(0.379/-198),rs2814995(0.379/-126),rs2814988(0.379/-139),rs1201874(0.379/-198),rs188190(0.379/-196),rs2744959(0.379/-131),rs1201873(0.379/-197),rs2814992(0.379/-130),rs2814991(0.379/-132),rs205259(0.377/-183),rs6939600(0.375/74.7),rs11755393(0.375/77.2),rs2235569(0.374/-177),rs2814975(0.374/-174),rs2235568(0.374/-177),rs7758082(0.374/-50.8),rs2814976(0.374/-171),rs2814974(0.374/-175),rs2814952(0.372/-50.1),rs9469835(0.372/-136),rs9469899(0.349/45.7),rs9394248(0.344/-7.58),rs2263329(0.34/-152),rs2744961(0.339/-92.4),rs2814949(0.339/-90.7),rs2744944(0.339/-89.4),rs3800458(0.338/-84),rs2744958(0.335/-129),rs9296128(0.317/-1.77),rs2744973(0.282/-167),rs9296137(0.216/91.8),rs9469923(0.216/103),rs9469925(0.215/123),rs73421507(0.215/111),rs6902912(0.215/129),rs3798544(0.201/-227),rs9296138(0.188/126),rs4646925(0.139/105),rs111973424(0.113/88.5),rs9469919(0.113/87),rs847854(0.112/154),rs847855(0.112/154),rs1997776(0.112/136),rs9469926(0.112/134),rs1997775(0.112/136),rs2140419(0.108/221)	34520450	34968450	448	rs73419607(0.999/31.6),rs113310749(0.999/15.8),rs1555773(0.999/10.7),rs9462014(0.999/-19.2),rs2395607(0.999/26.3),rs112826162(0.999/-18.7),rs9688715(0.999/5.14),rs59142559(0.998/-20.3),rs9469913(0.998/79.6),rs60643641(0.998/47.3),rs9469897(0.998/44),rs7762485(0.998/46.6),rs6911549(0.998/-30),rs73419621(0.998/37.6),rs2814960(0.998/-41.2),rs9462012(0.998/-28.3),rs7755822(0.998/-25.2),rs9469900(0.998/45.9),rs9469910(0.998/71.7),rs2814962(0.998/-39.6),rs9462029(0.997/67.8),rs1883638(0.992/83.3),rs4472337(0.961/22.3),rs28567450(0.898/-0.041),rs9462016(0.897/-7.66),rs9469864(0.897/-7.52),rs9469895(0.897/30),rs9469890(0.897/16.5),rs6936177(0.897/36.3),rs6457790(0.897/-8.46),rs11756392(0.896/60.4),rs9654581(0.896/66.6),rs2764205(0.896/-35.4),rs2764204(0.896/-36),rs9469860(0.894/-22.6),rs2764203(0.892/-38.5),rs9469907(0.891/63.3),rs2744938(0.862/-195),rs2814944(0.861/-195),rs9469911(0.857/73.9),rs16894959(0.851/78.2),rs6930421(0.841/-58.3),rs6938239(0.839/-63.8),rs4713824(0.839/-66.9),rs3800457(0.836/-83.9),rs2814994(0.836/-127),rs2814948(0.835/-94),rs2744972(0.835/-88.4),rs2744956(0.835/-129),rs2815005(0.835/-109),rs2744942(0.835/-104),rs2492859(0.835/-102),rs2814986(0.834/-145),rs2744954(0.834/-126),rs2492863(0.834/-144),rs2814993(0.833/-129),rs2744955(0.833/-128),rs2744971(0.83/-166),rs61431557(0.829/-29.9),rs2814983(0.828/-156),rs2744964(0.828/-156),rs11752260(0.828/-167),rs2814977(0.827/-171),rs2744937(0.827/-190),rs2092344(0.827/-177),rs2744977(0.826/-184),rs2814943(0.826/-195),rs2814985(0.801/-199),rs2744939(0.801/-199),rs6939345(0.682/-11.3),rs112563428(0.681/53),rs2814965(0.68/-35.5),rs2764200(0.677/-38.7),rs2764199(0.677/-40.5),rs2764202(0.677/-38.6),rs2814954(0.672/-49.3),rs114543162(0.67/-50.7),rs6906500(0.67/-54.9),rs7739335(0.67/-55.7),rs7751664(0.668/-66.3),rs6457785(0.668/-70.6),rs4711399(0.668/-71.2),rs3800461(0.658/-131),rs6907508(0.656/-155),rs4443503(0.633/-57.5),rs4713823(0.631/-71.3),rs7772600(0.631/-65.6),rs9368829(0.63/-79),rs9380451(0.63/-78.8),rs2064253(0.628/-102),rs60917185(0.628/-136),rs2815003(0.628/-112),rs2815000(0.627/-113),rs2814998(0.627/-122),rs2814990(0.627/-135),rs2814989(0.627/-139),rs2744948(0.627/-112),rs2814997(0.626/-124),rs2252551(0.626/-125),rs2744970(0.625/-166),rs2744963(0.624/-155),rs2744966(0.623/-162),rs2744968(0.623/-162)	34548450	34830750	282.3	/(0.999)rs2395607;Body_mass_index(28448500)(2E-10);Body_mass_index...(28448500)(5E-10)/(0.998)rs9469913;Body_mass_index(28448500)(2E-10);Body_mass_index...(28448500)(2E-9)/(0.961)rs4472337;Plateletcrit(27863252)(2E-17)/(0.861)rs2814944;HDL_cholesterol(20686565)(4E-9)/(0.851)rs16894959;Hip_circumference(25673412)(1E-13);Hip_circumferen...(25673412)(3E-13);Hip_circumferen...(25673412)(9E-10);Hip_circumference(25673412)(2E-8);Waist_circumference(25673412)(3E-8)/(0.839)rs6938239;Height(20881960)(6E-12)/(0.833)rs2814993;Height(18391952)(4E-12)/(0.83)rs2744971;Height(23563607)(8E-13)/(0.658)rs3800461;Chronic_lymphoc...(28165464)(2E-8)/(0.518)rs9462027;Systemic_lupus_...(27399966)(1E-10);Systemic_lupus_...(26502338)(8E-9)/(0.503)rs205262;Body_mass_index(25673413)(2E-10);Body_mass_index(25673413)(3E-10);Body_mass_index(25673413)(2E-9);BMI_(adjusted_f...(28443625)(3E-9);Body_mass_index...(28443625)(3E-9);BMI_in_non-smokers(28443625)(6E-9)	PACSIN1(-194.4),SPDEF(-173.3),C6orf106(-32.8),LOC101929243(-32.2),SNRPC(0.0),UHRF1BP1(0.0),TAF11(48.1),ANKS1A(59.6)	8
rs2012722	12	22435394	2.017e-05	1.07229	0.0164	G/T	0.489	0.462	0.995	(9908,544993,16518.87)--+----+-++++--	0	rs4762901(0.926/3.03),rs3819872(0.908/-6.91),rs2160536(0.851/11.6),rs2216230(0.849/13),rs2193179(0.848/21.6),rs2728818(0.847/22.2),rs2728821(0.845/27.2),rs2287169(0.844/28.4),rs12310364(0.839/-23.3),rs4762898(0.838/-22.5),rs11046350(0.835/-24.9),rs2017107(0.826/-30.3),rs2300726(0.821/-32.3),rs2900502(0.736/35.7),rs11046351(0.609/-23.8),rs11046353(0.458/-16.6),rs10841985(0.345/-4.93),rs2193178(0.344/-9.3),rs2216229(0.344/-9.14),rs16924866(0.344/-2.11),rs10841984(0.343/-5.54),rs2300733(0.343/-12.1),rs2216227(0.342/-10.9),rs11046355(0.342/-10.1),rs3819868(0.342/-7.25),rs12297315(0.33/-15.5),rs1420627(0.329/-14.1),rs4762899(0.328/-18.3)	22403094	22471094	68	rs4762901(0.926/3.03),rs3819872(0.908/-6.91),rs2160536(0.851/11.6),rs2216230(0.849/13),rs2193179(0.848/21.6),rs2728818(0.847/22.2),rs2728821(0.845/27.2),rs2287169(0.844/28.4),rs12310364(0.839/-23.3),rs4762898(0.838/-22.5),rs11046350(0.835/-24.9),rs2017107(0.826/-30.3),rs2300726(0.821/-32.3),rs2900502(0.736/35.7),rs11046351(0.609/-23.8)	22403094	22471094	68	-	ST8SIA1(0.0)	1
rs4960987	8	87677567	2.029e-05	0.93314	0.0162	T/C	0.533	0.526	0.998	(10025,547333,16741.73)+----------+---	0	rs10109425(0.397/98.3),rs10104596(0.396/77.1),rs35552599(0.347/0.565),rs3779797(0.333/-6.4),rs3779796(0.331/-6.37),rs3758063(0.326/7.98),rs13275765(0.326/15.4),rs7002468(0.326/71.6),rs12678304(0.297/-16.9),rs315977(0.296/63.4),rs1219096(0.295/69.5),rs315972(0.295/49.7),rs315976(0.295/64.5),rs1870282(0.28/105),rs1379738(0.278/92.5),rs10097706(0.277/100),rs7819575(0.277/102),rs11785680(0.277/91.3),rs10106227(0.277/94.3),rs10093860(0.277/99.2),rs9332439(0.277/94.8),rs1379744(0.277/104),rs1458116(0.277/95.5),rs7460875(0.276/105),rs10107151(0.276/105),rs7842624(0.276/106),rs7841737(0.276/105),rs16916239(0.267/-33.8),rs1379739(0.244/77.5),rs1458119(0.243/76.8),rs7003307(0.229/75.8),rs7012836(0.219/73.4),rs7357579(0.213/84.2),rs978133(0.2/37.7),rs2119536(0.2/23.6),rs67222613(0.2/50.1),rs1458118(0.2/38.7),rs978132(0.2/37.7),rs1441237(0.199/69.1),rs59899435(0.199/48),rs62525674(0.199/27.1),rs6999648(0.199/39.8),rs62525676(0.199/32.8),rs4960988(0.198/19.9),rs4961208(0.198/19.7),rs12681638(0.188/235),rs10099150(0.187/243),rs4557720(0.186/255),rs7387763(0.181/256),rs9886584(0.158/230),rs4961212(0.135/43.9),rs11776448(0.127/229),rs7000657(0.11/225)	87643767	87933567	289.8	-	87677567	87677567	0	-	CNGB3(0.0)	1
rs147812056	9	82196736	2.058e-05	0.74886	0.0679	G/A	0.985	0.986	0.98	(8671,545939,15453.21)-++-+++++-+-??-	0	-	82196736	82196736	0	-	82196736	82196736	0	-	TLE4(0.0)	1
rs4112704	13	82480825	2.095e-05	0.92589	0.0181	T/A	0.72	0.723	0.994	(9908,544993,16518.87)+++++--+++--++-	0	rs4885794(0.833/-11.6),rs4112701(0.657/0.231),rs4112702(0.657/0.229),rs4112703(0.657/0.067),rs4456389(0.656/-0.224),rs7318037(0.655/-11.7),rs35642937(0.654/-15.1),rs1577704(0.654/-17.9),rs34992844(0.654/-15),rs4522316(0.654/-17.4),rs4536350(0.654/-16.7),rs7335581(0.654/-12.4),rs12428064(0.653/-20.8),rs7333807(0.653/-6.1),rs4539482(0.501/-30.7),rs7491779(0.471/4.71),rs7336437(0.469/4.88),rs9593619(0.425/7.06),rs9601765(0.424/11),rs9601764(0.424/9.22),rs7336284(0.4/4.98),rs7336983(0.4/5.14)	82450125	82491825	41.7	rs4885794(0.833/-11.6),rs4112702(0.657/0.229),rs4112701(0.657/0.231),rs4112703(0.657/0.067),rs4456389(0.656/-0.224),rs7318037(0.655/-11.7),rs35642937(0.654/-15.1),rs1577704(0.654/-17.9),rs34992844(0.654/-15),rs4522316(0.654/-17.4),rs7335581(0.654/-12.4),rs4536350(0.654/-16.7),rs12428064(0.653/-20.8),rs7333807(0.653/-6.1)	82460025	82481056	21.031	-	-	0
rs117479818	15	52425298	2.106e-05	0.77981	0.0585	T/C	0.981	0.978	0.984	(10025,547333,16741.73)+-----------++-	0	-	52425298	52425298	0	-	52425298	52425298	0	-	BCL2L10(0.0),GNB5(0.0),CERNA1(0.0)	3
rs72623355	13	55582300	2.118e-05	1.12817	0.0284	T/C	0.902	0.893	0.985	(9908,544993,16518.87)+++-++-++-+--++	0	-	55582300	55582300	0	-	55582300	55582300	0	-	-	0
rs55921527	8	40660710	2.149e-05	1.10816	0.0242	G/A	0.865	0.852	0.996	(9908,544993,16518.87)--+------++----	0	rs72641543(0.999/-2.32),rs72641542(0.996/-2.73),rs17561583(0.994/12.5),rs17647655(0.966/32.6),rs9657186(0.797/27.8),rs16889990(0.797/18.8),rs13270397(0.775/26),rs72641523(0.691/-34.7),rs2003020(0.653/20.3),rs35019884(0.652/25.5),rs7003967(0.652/23),rs10113804(0.651/26.7),rs10101980(0.608/29.8),rs6987900(0.608/27.3),rs6983851(0.608/27.3)	40626010	40693310	67.3	rs72641543(0.999/-2.32),rs72641542(0.996/-2.73),rs17561583(0.994/12.5),rs17647655(0.966/32.6),rs16889990(0.797/18.8),rs9657186(0.797/27.8),rs13270397(0.775/26),rs72641523(0.691/-34.7),rs2003020(0.653/20.3),rs7003967(0.652/23),rs35019884(0.652/25.5),rs10113804(0.651/26.7),rs10101980(0.608/29.8),rs6983851(0.608/27.3),rs6987900(0.608/27.3)	40626010	40693310	67.3	-	ZMAT4(0.0)	1
rs6469478	8	114788041	2.173e-05	0.92979	0.0172	C/G	0.607	0.615	0.993	(8851,543812,14980.85)+-+--?---------	0	rs9297509(0.995/1.94),rs9649940(0.977/7.08),rs36015790(0.942/9.12),rs1452746(0.941/12.6),rs7015499(0.941/10.8),rs2044998(0.941/10.9),rs6993661(0.939/15.7),rs28559834(0.936/32.3),rs7837448(0.936/30.7),rs7004103(0.936/17.3),rs1452747(0.936/19.6),rs4876316(0.935/20.1),rs7003312(0.922/16.8),rs10101872(0.922/26.7),rs1947373(0.922/22.3),rs11988749(0.908/44.4),rs2357026(0.896/38.6),rs6994910(0.895/40.6),rs13267919(0.895/40.4),rs2357029(0.893/45.1),rs10955677(0.788/9.98),rs6994440(0.787/10.3),rs34352520(0.787/9.4),rs6994502(0.786/10.1),rs28666590(0.634/48)	114788041	114836041	48	rs9297509(0.995/1.94),rs9649940(0.977/7.08),rs36015790(0.942/9.12),rs2044998(0.941/10.9),rs1452746(0.941/12.6),rs7015499(0.941/10.8),rs6993661(0.939/15.7),rs7004103(0.936/17.3),rs1452747(0.936/19.6),rs28559834(0.936/32.3),rs7837448(0.936/30.7),rs4876316(0.935/20.1),rs10101872(0.922/26.7),rs1947373(0.922/22.3),rs7003312(0.922/16.8),rs11988749(0.908/44.4),rs2357026(0.896/38.6),rs6994910(0.895/40.6),rs13267919(0.895/40.4),rs2357029(0.893/45.1),rs10955677(0.788/9.98),rs34352520(0.787/9.4),rs6994440(0.787/10.3),rs6994502(0.786/10.1),rs28666590(0.634/48)	114788041	114836041	48	-	-	0
rs28699217	14	39549755	2.178e-05	0.93034	0.017	G/A	0.644	0.654	0.997	(10025,547333,16741.73)+++-++++-+-++++	0	rs1555257(0.855/-41.7),rs28810420(0.708/-8.77),rs35423721(0.708/-9.63),rs2415524(0.705/-35),rs34642409(0.704/13.1),rs35224434(0.703/12.9),rs28502115(0.702/-0.174),rs10140341(0.702/4.2),rs12883061(0.702/-16.7),rs3742354(0.7/-18.5),rs6571893(0.7/-11.7),rs111806130(0.695/14),rs12894046(0.603/20.5),rs7153124(0.602/23.6),rs28379470(0.6/68),rs3759545(0.6/33.1),rs4902435(0.6/66.2),rs10136536(0.599/37.6),rs13379360(0.599/46),rs4902406(0.599/34.7),rs4902405(0.599/34.7),rs12437405(0.598/68.7),rs2869(0.598/67.3),rs12891258(0.596/59.1),rs4902308(0.596/-50.6),rs8006879(0.596/75.2),rs7152746(0.596/-36.6),rs10130972(0.596/53.4),rs28856917(0.596/75.1),rs9322992(0.596/-43.9),rs17108846(0.596/58),rs11157041(0.596/-43.2),rs12879229(0.596/-52.7),rs28485301(0.596/48.9),rs10151683(0.595/77.5),rs9322994(0.595/77.9),rs12147991(0.595/73.8),rs58851254(0.595/83),rs7147194(0.594/71.5),rs4902448(0.594/88.1),rs4143954(0.594/88.9),rs4902431(0.594/63),rs1061583(0.592/94.7),rs2737721(0.59/102),rs2737729(0.59/92.4),rs12885242(0.59/-42.7),rs34985331(0.59/-42.6),rs34676226(0.589/-56.1),rs2753606(0.589/103),rs71407775(0.589/-56),rs3742355(0.589/-63.7),rs67248626(0.585/110),rs17108728(0.551/-74.6),rs10141471(0.551/-71.6),rs34673321(0.551/-16.2),rs10130257(0.531/-110),rs10431658(0.531/-110),rs10431657(0.531/-111),rs17108667(0.531/-107),rs35287240(0.531/-108),rs10137988(0.53/-96.9),rs12890758(0.53/-103),rs12437031(0.53/-93.3),rs10134654(0.53/-98),rs12890771(0.53/-93.9),rs12878789(0.529/-118),rs28367031(0.522/-123),rs975521(0.52/-126),rs10141243(0.519/20),rs35712728(0.515/-143),rs34074883(0.515/-144),rs35807641(0.515/-144),rs12895751(0.514/59.4),rs12437346(0.512/-135),rs12434579(0.512/-135),rs4902259(0.511/-130),rs532(0.508/101),rs2025064(0.479/-133),rs1964857(0.479/-125),rs12434593(0.478/-126),rs4899137(0.472/-77.3),rs34875314(0.472/-77.7),rs4902285(0.472/-75.9),rs2003740(0.471/-76.5),rs8018842(0.463/-81.2),rs1885141(0.463/-152),rs8019028(0.463/-80.9),rs17677562(0.462/-86.2),rs10148623(0.462/-85.3),rs34702834(0.462/-86.1),rs10133362(0.46/-116),rs7156683(0.457/-150),rs1885142(0.455/-152),rs1951224(0.434/-162),rs2208467(0.434/-166),rs12890268(0.432/-173),rs12889064(0.419/-128),rs7155906(0.412/-136),rs10134813(0.409/-158),rs17677598(0.305/-81.7),rs12896593(0.277/-144)	39376755	39659755	283	rs1555257(0.855/-41.7),rs28810420(0.708/-8.77),rs35423721(0.708/-9.63),rs2415524(0.705/-35),rs34642409(0.704/13.1),rs35224434(0.703/12.9),rs10140341(0.702/4.2),rs28502115(0.702/-0.174),rs12883061(0.702/-16.7),rs6571893(0.7/-11.7),rs3742354(0.7/-18.5),rs111806130(0.695/14),rs12894046(0.603/20.5),rs7153124(0.602/23.6),rs3759545(0.6/33.1),rs28379470(0.6/68),rs4902435(0.6/66.2)	39508055	39617755	109.7	-	SEC23A(0.0),SEC23A-AS1(0.0),GEMIN2(0.0),TRAPPC6B(17.3),PNN(44.6)	5
rs12044276	1	73458846	2.251e-05	1.07337	0.0167	C/T	0.574	0.569	0.997	(9665,543778,16113.87)---?--+--+---+-	0	rs11210103(1/0.931),rs12097442(0.995/25.2),rs6424508(0.99/48.9),rs12022006(0.99/65.5),rs12021955(0.99/65.4),rs9919151(0.99/72.3),rs6657470(0.99/64.4),rs11210108(0.989/54.9),rs6690611(0.989/64),rs7519995(0.989/69.4),rs11210114(0.989/68.8),rs7554291(0.989/68.9),rs7526372(0.989/71.4),rs11210111(0.986/57.7),rs6681060(0.975/91.7),rs7532052(0.974/101),rs12046843(0.972/93.3),rs11210139(0.97/138),rs11210127(0.97/121),rs4366276(0.969/149),rs4634854(0.969/149),rs12033354(0.969/115),rs12240100(0.967/162),rs4433341(0.967/134),rs7528312(0.953/74.6),rs12143820(0.953/57.6),rs11210119(0.953/73.8),rs4649975(0.953/73.3),rs4650177(0.952/84.1),rs12409265(0.952/90.9),rs12120198(0.952/96.7),rs7543826(0.952/94.1),rs4614208(0.952/78.6),rs12752404(0.952/95),rs12142414(0.952/93),rs12759558(0.952/83.9),rs7512691(0.952/94.1),rs7549985(0.952/89.6),rs12402991(0.952/90.9),rs4650180(0.952/85.2),rs11210121(0.952/82.2),rs12139090(0.952/89.8),rs11811400(0.952/91.1),rs56193390(0.952/88.7),rs4650181(0.952/85.7),rs4650178(0.952/84.2),rs35205560(0.952/90.2),rs61773609(0.952/87.1),rs7543704(0.952/94),rs76588403(0.952/90.5),rs4604650(0.952/60.1),rs11589392(0.952/87.5),rs12123391(0.952/92.5),rs12120282(0.952/97),rs12142377(0.952/92.9),rs12410787(0.952/63.7),rs7542203(0.952/89.4),rs4649977(0.952/96.6),rs12142184(0.952/92.3),rs12409235(0.952/90.7),rs55954633(0.952/88.8),rs12127823(0.952/97),rs137948505(0.951/90.4),rs4512593(0.951/101),rs10890005(0.951/99.1),rs6424513(0.951/96.1),rs12748358(0.951/90.8),rs4128552(0.951/102),rs4310400(0.951/100),rs11210123(0.951/101),rs4649978(0.951/96.6),rs11210122(0.951/99.1),rs4358996(0.951/99.7),rs4649979(0.951/97.4),rs4498756(0.951/98.4),rs4128551(0.951/102),rs7550849(0.951/96.2),rs12145685(0.951/92.5),rs4292907(0.951/100),rs12126658(0.951/95.7),rs4307522(0.951/102),rs6424514(0.951/96.2),rs10890006(0.951/99.3),rs11210124(0.951/101),rs79767231(0.95/90.2),rs11210126(0.95/103),rs12138301(0.95/92.6),rs12731600(0.949/94.8),rs12724780(0.947/127),rs4622012(0.947/123),rs4477222(0.947/126),rs6424511(0.946/95.9),rs12135546(0.946/136),rs4495635(0.939/98),rs12409116(0.929/82),rs6672279(0.928/168),rs6694433(0.913/-8.38),rs6657069(0.913/-8.14),rs12042865(0.909/-12.1),rs11210100(0.907/-23.2),rs6667756(0.907/-12.9),rs7516673(0.899/-29),rs11210099(0.899/-29.3),rs4269731(0.899/-30.3),rs4584349(0.876/-39.2),rs4579707(0.875/-62.3),rs4272573(0.875/-56.4),rs7536364(0.875/-50.4),rs6424507(0.874/-49.9),rs4526565(0.873/-56.8),rs6667006(0.872/-22.6),rs12122377(0.865/-31.9),rs4233093(0.865/-12.6),rs4330880(0.863/-70.3),rs4564089(0.859/150),rs12042085(0.859/143),rs6681999(0.859/140),rs6676166(0.859/139),rs9970090(0.859/-76.5),rs6424521(0.859/156),rs10890008(0.859/154),rs4268306(0.858/153),rs7525762(0.858/-87),rs12727364(0.858/-89.1),rs7523396(0.858/-87.1),rs7529752(0.858/-82.7),rs11210144(0.857/159),rs34477433(0.857/12),rs10399932(0.857/160),rs4298682(0.857/8.67),rs4233096(0.857/1.58),rs11210166(0.857/178),rs11210167(0.857/178),rs4344273(0.856/12.8),rs10399828(0.856/161),rs12118352(0.855/24.4),rs12724536(0.853/-12.1),rs12119161(0.851/30.6),rs12126618(0.851/30.6),rs11210105(0.851/39.1),rs7528197(0.85/74.5),rs11210118(0.85/72.4),rs4592217(0.85/40.1),rs4649976(0.85/75),rs11210117(0.85/72.4),rs12138334(0.849/92.7),rs4650183(0.849/93.4),rs12405997(0.849/0.148),rs12138265(0.849/92.4),rs35967561(0.849/83.6),rs12134234(0.849/55.3),rs11210112(0.849/61.3),rs139705609(0.849/90),rs34631243(0.849/67.1),rs12127938(0.849/56.3),rs7549892(0.849/89.4),rs7524355(0.849/138),rs56224832(0.849/88.8),rs55859451(0.849/88.4),rs11210115(0.849/69),rs34535929(0.849/88.2),rs35449387(0.849/83.7),rs35312548(0.849/87.4),rs35493511(0.849/83.4),rs12141350(0.848/101),rs7555449(0.848/94.2),rs55834926(0.848/88.9),rs12127236(0.848/101),rs12127301(0.848/101),rs7517842(0.848/99.3),rs7516218(0.848/96.3),rs12145800(0.848/92.9),rs12122055(0.847/104),rs4297242(0.847/98.6),rs1464952(0.847/-95.8),rs4295841(0.847/98.4),rs11210085(0.847/-96.4),rs11210084(0.847/-97.1),rs11210125(0.847/103),rs6679116(0.846/-110),rs4233101(0.846/120),rs1405051(0.846/-110),rs4603080(0.846/120),rs12142252(0.846/92.5),rs6689491(0.846/-107),rs12130289(0.845/131),rs4469676(0.845/123),rs6690119(0.845/122),rs61628231(0.845/130),rs12565252(0.845/-115),rs6657082(0.845/-106),rs4263954(0.845/126),rs4355999(0.845/126),rs4130885(0.844/116),rs4425940(0.844/120),rs11210128(0.844/121),rs6662171(0.844/122),rs4650188(0.844/121),rs4543746(0.844/129),rs7526981(0.844/138),rs6424510(0.844/95.9),rs12142471(0.843/147),rs4571921(0.843/155),rs12138397(0.843/144),rs12119633(0.843/144),rs12131201(0.843/140),rs4428835(0.843/141),rs4593761(0.843/154),rs12407163(0.843/148),rs12118367(0.843/142),rs4570373(0.843/154),rs11210141(0.843/147),rs11210143(0.843/151),rs12121084(0.843/150),rs28589838(0.843/143),rs12137042(0.843/142),rs7547148(0.843/141),rs11576269(0.843/153),rs4520373(0.843/138),rs12725886(0.843/145),rs12143587(0.843/151),rs34459928(0.843/143),rs34193223(0.843/156),rs12137150(0.843/142),rs4427361(0.843/140),rs11590930(0.843/152),rs12724133(0.843/157),rs4582739(0.843/144),rs4391625(0.843/151),rs4465150(0.842/161),rs4492565(0.842/177),rs4633241(0.842/160),rs4650196(0.842/179),rs113740867(0.842/162),rs7528238(0.842/163),rs76171142(0.842/162),rs12122520(0.842/176),rs4454488(0.842/160),rs11210168(0.842/178),rs7417820(0.842/160),rs12136496(0.842/176),rs11210082(0.842/-115),rs11589897(0.842/178),rs61766376(0.842/162),rs60273785(0.842/153),rs6699861(0.842/176),rs61766375(0.842/162),rs11582461(0.842/178),rs12124553(0.842/182),rs34219974(0.842/162),rs4353041(0.842/159),rs113170171(0.842/162),rs12128855(0.842/175),rs4593762(0.842/177),rs68122083(0.842/162),rs3998(0.842/158),rs4650194(0.842/178),rs61767607(0.842/159),rs4650193(0.842/178),rs12144988(0.842/160),rs4341323(0.842/158),rs4369180(0.841/160),rs940918(0.84/-120),rs12118804(0.84/161),rs9645298(0.829/119),rs6657272(0.828/-127),rs1525996(0.827/-124),rs11210080(0.827/-123),rs1917881(0.824/-145),rs7519251(0.824/-137),rs10889994(0.824/-140),rs1525978(0.824/-144),rs1525979(0.824/-144),rs12066492(0.824/-140),rs2901713(0.824/-144),rs7523688(0.823/167),rs9633293(0.823/164),rs10890011(0.822/179),rs10890016(0.821/186),rs11210170(0.821/179),rs7546928(0.821/-147),rs12059553(0.821/182),rs940917(0.82/-149),rs6703953(0.819/187),rs2841192(0.819/-151),rs12087611(0.817/188),rs11210174(0.814/188),rs10749816(0.813/188),rs10789358(0.813/185),rs6424496(0.81/-127),rs11210077(0.81/-126),rs10789359(0.81/189),rs11210148(0.809/165),rs36118829(0.809/165),rs4308929(0.809/166),rs11210145(0.809/163),rs11210157(0.809/168),rs11210155(0.809/168),rs12120825(0.809/163),rs12406002(0.809/165),rs61767506(0.809/166),rs12126062(0.809/167),rs35489458(0.809/168),rs11210152(0.809/167),rs10890015(0.808/181),rs6684331(0.808/175),rs10890014(0.808/181),rs7528640(0.808/164),rs11210163(0.808/171),rs11210161(0.808/170),rs11210162(0.808/170),rs6658012(0.808/180),rs34868208(0.808/182),rs10890012(0.808/181),rs4579710(0.808/169),rs36053729(0.808/182),rs6695455(0.808/180),rs6666765(0.808/170),rs11210160(0.808/170),rs6700625(0.808/173),rs6695460(0.808/180),rs34956095(0.808/182),rs6683380(0.808/180),rs6674404(0.808/173),rs4650195(0.808/179),rs35446706(0.808/168),rs34719239(0.808/182),rs6697098(0.808/172),rs11210165(0.808/175),rs4294371(0.808/169),rs11210164(0.808/171),rs36051652(0.808/182),rs10890013(0.808/181),rs35133930(0.808/179),rs6698500(0.808/180),rs4537504(0.808/173),rs12742692(0.808/171),rs12126688(0.807/184),rs12129942(0.807/-150),rs4592219(0.807/186),rs4650197(0.807/184),rs35578487(0.807/186),rs4503305(0.807/186),rs6694634(0.806/172),rs6686255(0.806/172),rs6671028(0.806/172),rs11210172(0.805/187),rs34548060(0.805/187),rs4601539(0.805/187),rs6657881(0.804/184),rs4578169(0.802/188),rs11210159(0.802/168),rs4607818(0.802/188),rs7514409(0.801/188),rs7545548(0.8/188),rs61765598(0.797/185),rs61765597(0.797/185),rs4328030(0.776/-19.9),rs6659679(0.767/-8),rs7540296(0.764/-11.1),rs4409593(0.762/-21.3),rs35531383(0.762/-13.7),rs4456055(0.761/-23.7),rs4650199(0.76/193),rs4274014(0.76/192),rs12044445(0.757/208),rs4129350(0.756/236),rs6684841(0.756/248),rs12404978(0.756/250),rs57578100(0.756/253),rs12137361(0.755/-31.7),rs4590631(0.755/-37),rs61772284(0.755/-33.1),rs12137388(0.752/176),rs11210177(0.744/197),rs4649972(0.741/-14.1),rs6682845(0.738/-43),rs12127282(0.738/-62.2),rs12724056(0.738/-51.2),rs11210092(0.737/-69.6),rs11210091(0.737/-72.1),rs12745861(0.737/-43.8),rs11210095(0.737/-40.4),rs12128225(0.737/-68.5),rs4650165(0.737/-62.1),rs12069039(0.73/199),rs7514832(0.729/200),rs11210180(0.729/206),rs10890019(0.729/205),rs11210181(0.729/207),rs12142986(0.729/203),rs6424532(0.729/205),rs11806728(0.729/218),rs6424536(0.729/206),rs10789361(0.729/200),rs12132090(0.729/203),rs7522520(0.729/206),rs10890017(0.729/200),rs11210179(0.729/204),rs6424533(0.729/205),rs4650201(0.729/207),rs12122901(0.721/189),rs4272574(0.708/202),rs6684541(0.708/247),rs6675954(0.708/243),rs6697023(0.708/243),rs4650206(0.708/262),rs11210187(0.708/256),rs11210186(0.707/253),rs11210176(0.683/196),rs4650200(0.682/193),rs4649981(0.682/194),rs61765637(0.68/277),rs11210193(0.68/285),rs35641559(0.679/301),rs10890030(0.679/297),rs11210195(0.679/290),rs12044218(0.679/292),rs12133935(0.676/189),rs1923240(0.675/312),rs12023347(0.674/309),rs2180945(0.674/314),rs911493(0.673/376),rs12564425(0.673/332),rs12036558(0.673/338),rs10890031(0.673/328),rs12737087(0.673/332),rs1923217(0.673/370),rs10789368(0.673/355),rs1923204(0.673/333),rs3845343(0.673/338),rs1120980(0.673/346),rs10493515(0.673/357),rs2340402(0.672/377),rs12033140(0.671/363),rs10890025(0.666/279),rs12077046(0.665/281),rs6684341(0.665/286),rs11210191(0.665/284),rs6672818(0.665/272),rs12117582(0.664/-94.4),rs11210196(0.664/292),rs7513593(0.664/288),rs11210188(0.661/270),rs12759031(0.66/278),rs7555507(0.656/307),rs12133863(0.643/189),rs4571923(0.634/278),rs12116628(0.136/135)	73307846	73835846	528	rs11210103(1/0.931),rs12097442(0.995/25.2),rs12022006(0.99/65.5),rs12021955(0.99/65.4),rs6424508(0.99/48.9),rs9919151(0.99/72.3),rs6657470(0.99/64.4),rs11210114(0.989/68.8),rs7526372(0.989/71.4),rs7554291(0.989/68.9),rs11210108(0.989/54.9),rs6690611(0.989/64),rs7519995(0.989/69.4),rs11210111(0.986/57.7),rs6681060(0.975/91.7),rs7532052(0.974/101),rs12046843(0.972/93.3),rs11210139(0.97/138),rs11210127(0.97/121),rs4366276(0.969/149),rs4634854(0.969/149),rs12033354(0.969/115),rs4433341(0.967/134),rs12240100(0.967/162),rs11210119(0.953/73.8),rs4649975(0.953/73.3),rs12143820(0.953/57.6),rs7528312(0.953/74.6),rs12120282(0.952/97),rs7542203(0.952/89.4),rs12142377(0.952/92.9),rs12410787(0.952/63.7),rs4604650(0.952/60.1),rs11589392(0.952/87.5),rs12123391(0.952/92.5),rs12409235(0.952/90.7),rs55954633(0.952/88.8),rs12127823(0.952/97),rs4649977(0.952/96.6),rs12142184(0.952/92.3),rs12142414(0.952/93),rs12752404(0.952/95),rs4614208(0.952/78.6),rs7549985(0.952/89.6),rs7512691(0.952/94.1),rs12759558(0.952/83.9),rs12402991(0.952/90.9),rs4650180(0.952/85.2),rs12120198(0.952/96.7),rs4650177(0.952/84.1),rs12409265(0.952/90.9),rs7543826(0.952/94.1),rs35205560(0.952/90.2),rs61773609(0.952/87.1),rs76588403(0.952/90.5),rs7543704(0.952/94),rs12139090(0.952/89.8),rs11210121(0.952/82.2),rs56193390(0.952/88.7),rs11811400(0.952/91.1),rs4650181(0.952/85.7),rs4650178(0.952/84.2),rs7550849(0.951/96.2),rs4128551(0.951/102),rs4498756(0.951/98.4),rs12145685(0.951/92.5),rs10890006(0.951/99.3),rs11210124(0.951/101),rs12126658(0.951/95.7),rs4292907(0.951/100),rs6424514(0.951/96.2),rs4307522(0.951/102),rs6424513(0.951/96.1),rs4512593(0.951/101),rs137948505(0.951/90.4),rs10890005(0.951/99.1),rs4358996(0.951/99.7),rs4649979(0.951/97.4),rs4310400(0.951/100),rs12748358(0.951/90.8),rs4128552(0.951/102),rs11210122(0.951/99.1),rs11210123(0.951/101),rs4649978(0.951/96.6),rs11210126(0.95/103),rs79767231(0.95/90.2),rs12138301(0.95/92.6),rs12731600(0.949/94.8),rs4477222(0.947/126),rs12724780(0.947/127),rs4622012(0.947/123),rs12135546(0.946/136),rs6424511(0.946/95.9),rs4495635(0.939/98),rs12409116(0.929/82),rs6672279(0.928/168),rs6694433(0.913/-8.38),rs6657069(0.913/-8.14),rs12042865(0.909/-12.1),rs6667756(0.907/-12.9),rs11210100(0.907/-23.2),rs4269731(0.899/-30.3),rs7516673(0.899/-29),rs11210099(0.899/-29.3),rs4584349(0.876/-39.2),rs7536364(0.875/-50.4),rs4272573(0.875/-56.4),rs4579707(0.875/-62.3),rs6424507(0.874/-49.9),rs4526565(0.873/-56.8),rs6667006(0.872/-22.6),rs12122377(0.865/-31.9),rs4233093(0.865/-12.6),rs4330880(0.863/-70.3),rs6424521(0.859/156),rs10890008(0.859/154),rs4564089(0.859/150),rs6681999(0.859/140),rs6676166(0.859/139),rs9970090(0.859/-76.5),rs12042085(0.859/143),rs7529752(0.858/-82.7),rs4268306(0.858/153),rs7523396(0.858/-87.1),rs7525762(0.858/-87),rs12727364(0.858/-89.1),rs4233096(0.857/1.58),rs11210166(0.857/178),rs11210167(0.857/178),rs10399932(0.857/160),rs34477433(0.857/12),rs11210144(0.857/159),rs4298682(0.857/8.67),rs10399828(0.856/161),rs4344273(0.856/12.8),rs12118352(0.855/24.4),rs12724536(0.853/-12.1),rs12119161(0.851/30.6),rs12126618(0.851/30.6),rs11210105(0.851/39.1),rs11210117(0.85/72.4),rs4592217(0.85/40.1),rs4649976(0.85/75),rs11210118(0.85/72.4),rs7528197(0.85/74.5),rs55859451(0.849/88.4),rs56224832(0.849/88.8),rs11210115(0.849/69),rs7524355(0.849/138),rs7549892(0.849/89.4),rs35493511(0.849/83.4),rs35312548(0.849/87.4),rs34535929(0.849/88.2),rs35449387(0.849/83.7),rs12138265(0.849/92.4),rs35967561(0.849/83.6),rs12405997(0.849/0.148),rs12134234(0.849/55.3),rs12138334(0.849/92.7),rs4650183(0.849/93.4),rs12127938(0.849/56.3),rs11210112(0.849/61.3),rs139705609(0.849/90),rs34631243(0.849/67.1),rs7517842(0.848/99.3),rs7516218(0.848/96.3),rs12145800(0.848/92.9),rs12141350(0.848/101),rs7555449(0.848/94.2),rs55834926(0.848/88.9),rs12127236(0.848/101),rs12127301(0.848/101),rs11210085(0.847/-96.4),rs4295841(0.847/98.4),rs11210084(0.847/-97.1),rs11210125(0.847/103),rs1464952(0.847/-95.8),rs12122055(0.847/104),rs4297242(0.847/98.6),rs12142252(0.846/92.5),rs6689491(0.846/-107),rs6679116(0.846/-110),rs1405051(0.846/-110),rs4603080(0.846/120),rs4233101(0.846/120),rs4355999(0.845/126),rs12565252(0.845/-115),rs61628231(0.845/130),rs6657082(0.845/-106),rs4263954(0.845/126),rs12130289(0.845/131),rs4469676(0.845/123),rs6690119(0.845/122),rs6662171(0.844/122),rs4650188(0.844/121),rs7526981(0.844/138),rs4543746(0.844/129),rs6424510(0.844/95.9),rs4130885(0.844/116),rs4425940(0.844/120),rs11210128(0.844/121),rs12143587(0.843/151),rs34459928(0.843/143),rs4520373(0.843/138),rs12725886(0.843/145),rs4427361(0.843/140),rs12137150(0.843/142),rs11590930(0.843/152),rs12724133(0.843/157),rs4391625(0.843/151),rs4582739(0.843/144),rs34193223(0.843/156),rs4593761(0.843/154),rs12119633(0.843/144),rs4428835(0.843/141),rs12131201(0.843/140),rs12407163(0.843/148),rs12118367(0.843/142),rs12142471(0.843/147),rs4571921(0.843/155),rs12138397(0.843/144),rs28589838(0.843/143),rs7547148(0.843/141),rs12137042(0.843/142),rs11576269(0.843/153),rs4570373(0.843/154),rs11210143(0.843/151),rs11210141(0.843/147),rs12121084(0.843/150),rs34219974(0.842/162),rs4353041(0.842/159),rs12128855(0.842/175),rs113170171(0.842/162),rs11582461(0.842/178),rs12124553(0.842/182),rs61767607(0.842/159),rs12144988(0.842/160),rs4650193(0.842/178),rs4341323(0.842/158),rs4593762(0.842/177),rs68122083(0.842/162),rs3998(0.842/158),rs4650194(0.842/178),rs12122520(0.842/176),rs4454488(0.842/160),rs4633241(0.842/160),rs4492565(0.842/177),rs4465150(0.842/161),rs113740867(0.842/162),rs4650196(0.842/179),rs76171142(0.842/162),rs7528238(0.842/163),rs61766376(0.842/162),rs11589897(0.842/178),rs60273785(0.842/153),rs6699861(0.842/176),rs61766375(0.842/162),rs11210168(0.842/178),rs12136496(0.842/176),rs7417820(0.842/160),rs11210082(0.842/-115),rs4369180(0.841/160),rs940918(0.84/-120),rs12118804(0.84/161),rs9645298(0.829/119),rs6657272(0.828/-127),rs1525996(0.827/-124),rs11210080(0.827/-123),rs1525978(0.824/-144),rs2901713(0.824/-144),rs1525979(0.824/-144),rs12066492(0.824/-140),rs1917881(0.824/-145),rs7519251(0.824/-137),rs10889994(0.824/-140),rs9633293(0.823/164),rs7523688(0.823/167),rs10890011(0.822/179),rs7546928(0.821/-147),rs12059553(0.821/182),rs11210170(0.821/179),rs10890016(0.821/186),rs940917(0.82/-149),rs2841192(0.819/-151),rs6703953(0.819/187),rs12087611(0.817/188),rs11210174(0.814/188),rs10789358(0.813/185),rs10749816(0.813/188),rs11210077(0.81/-126),rs10789359(0.81/189),rs6424496(0.81/-127),rs12126062(0.809/167),rs61767506(0.809/166),rs11210155(0.809/168),rs12120825(0.809/163),rs12406002(0.809/165),rs35489458(0.809/168),rs11210152(0.809/167),rs36118829(0.809/165),rs11210148(0.809/165),rs11210157(0.809/168),rs4308929(0.809/166),rs11210145(0.809/163),rs6697098(0.808/172),rs34719239(0.808/182),rs6683380(0.808/180),rs4650195(0.808/179),rs6674404(0.808/173),rs35446706(0.808/168),rs6698500(0.808/180),rs4537504(0.808/173),rs12742692(0.808/171),rs11210164(0.808/171),rs11210165(0.808/175),rs4294371(0.808/169),rs10890013(0.808/181),rs36051652(0.808/182),rs35133930(0.808/179),rs11210161(0.808/170),rs11210163(0.808/171),rs7528640(0.808/164),rs11210162(0.808/170),rs34868208(0.808/182),rs6658012(0.808/180),rs4579710(0.808/169),rs10890012(0.808/181),rs6684331(0.808/175),rs10890015(0.808/181),rs10890014(0.808/181),rs34956095(0.808/182),rs6695460(0.808/180),rs6666765(0.808/170),rs6695455(0.808/180),rs36053729(0.808/182),rs11210160(0.808/170),rs6700625(0.808/173),rs35578487(0.807/186),rs4503305(0.807/186),rs4650197(0.807/184),rs4592219(0.807/186),rs12126688(0.807/184),rs12129942(0.807/-150),rs6671028(0.806/172),rs6694634(0.806/172),rs6686255(0.806/172),rs4601539(0.805/187),rs11210172(0.805/187),rs34548060(0.805/187),rs6657881(0.804/184),rs4607818(0.802/188),rs11210159(0.802/168),rs4578169(0.802/188),rs7514409(0.801/188),rs7545548(0.8/188),rs61765598(0.797/185),rs61765597(0.797/185),rs4328030(0.776/-19.9),rs6659679(0.767/-8),rs7540296(0.764/-11.1),rs35531383(0.762/-13.7),rs4409593(0.762/-21.3),rs4456055(0.761/-23.7),rs4650199(0.76/193),rs4274014(0.76/192),rs12044445(0.757/208),rs57578100(0.756/253),rs4129350(0.756/236),rs6684841(0.756/248),rs12404978(0.756/250),rs4590631(0.755/-37),rs61772284(0.755/-33.1),rs12137361(0.755/-31.7),rs12137388(0.752/176),rs11210177(0.744/197),rs4649972(0.741/-14.1),rs12724056(0.738/-51.2),rs12127282(0.738/-62.2),rs6682845(0.738/-43),rs12128225(0.737/-68.5),rs4650165(0.737/-62.1),rs12745861(0.737/-43.8),rs11210091(0.737/-72.1),rs11210092(0.737/-69.6),rs11210095(0.737/-40.4),rs12069039(0.73/199),rs10890017(0.729/200),rs7522520(0.729/206),rs11210179(0.729/204),rs6424536(0.729/206),rs10789361(0.729/200),rs12132090(0.729/203),rs4650201(0.729/207),rs6424533(0.729/205),rs11210180(0.729/206),rs11210181(0.729/207),rs10890019(0.729/205),rs7514832(0.729/200),rs11806728(0.729/218),rs6424532(0.729/205),rs12142986(0.729/203),rs12122901(0.721/189),rs4650206(0.708/262),rs11210187(0.708/256),rs4272574(0.708/202),rs6684541(0.708/247),rs6675954(0.708/243),rs6697023(0.708/243),rs11210186(0.707/253),rs11210176(0.683/196),rs4649981(0.682/194),rs4650200(0.682/193),rs11210193(0.68/285),rs61765637(0.68/277),rs12044218(0.679/292),rs10890030(0.679/297),rs35641559(0.679/301),rs11210195(0.679/290),rs12133935(0.676/189),rs1923240(0.675/312),rs2180945(0.674/314),rs12023347(0.674/309),rs3845343(0.673/338),rs10789368(0.673/355),rs1923204(0.673/333),rs1120980(0.673/346),rs10493515(0.673/357),rs12036558(0.673/338),rs911493(0.673/376),rs12564425(0.673/332),rs1923217(0.673/370),rs10890031(0.673/328),rs12737087(0.673/332),rs2340402(0.672/377),rs12033140(0.671/363),rs10890025(0.666/279),rs6672818(0.665/272),rs6684341(0.665/286),rs11210191(0.665/284),rs12077046(0.665/281),rs12117582(0.664/-94.4),rs7513593(0.664/288),rs11210196(0.664/292),rs11210188(0.661/270),rs12759031(0.66/278),rs7555507(0.656/307),rs12133863(0.643/189),rs4571923(0.634/278)	73307846	73835846	528	/(0.679)rs11210195;Autism_spectrum...(28540026)(4E-9)	LINC01360(263.0)	1
rs75939109	12	102014608	2.256e-05	0.86736	0.0336	G/A	0.927	0.937	0.951	(9908,544993,16518.87)+++++++++-+++++	0	-	102014608	102014608	0	-	102014608	102014608	0	-	MYBPC1(0.0)	1
rs2289076	2	134128159	2.257e-05	1.08361	0.019	G/A	0.755	0.751	0.975	(10025,547333,16741.73)+--+-----+-+--+	11	rs35851672(0.965/31.8),rs34368924(0.961/32),rs62177670(0.951/30.6)	134128159	134160159	32	rs35851672(0.965/31.8),rs34368924(0.961/32),rs62177670(0.951/30.6)	134128159	134160159	32	-	NCKAP5(0.0)	1
rs3861074	12	38483021	2.322e-05	1.07584	0.0173	C/T	0.636	0.614	0.997	(9632,542235,16017.08)?--+-----+-----	0	rs3850000(0.881/0.731),rs11495409(0.881/5.48),rs9645834(0.881/2.22),rs4002438(0.881/1.86),rs10880576(0.88/14.7),rs3892363(0.88/-3.53),rs56228141(0.88/35.6),rs80226845(0.88/45.2),rs1851130(0.88/24.8),rs11182422(0.88/39.8),rs11182193(0.88/-8.93),rs1851124(0.88/33.4),rs35284307(0.88/27),rs10880612(0.88/26.4),rs10880544(0.88/-9.56),rs12146863(0.88/19.3),rs10748382(0.88/21.5),rs10880602(0.88/22.6),rs10880629(0.88/50.6),rs11610015(0.88/25.8),rs1851129(0.88/38.6),rs10880611(0.88/26.3),rs11613249(0.88/36.3),rs11182202(0.88/-6.57),rs11182429(0.88/43.7),rs3942440(0.879/-23.3),rs11182148(0.878/-18.1),rs10880624(0.878/43.3),rs10880520(0.878/-18.9),rs10880603(0.877/22.8),rs7305352(0.877/-9.22),rs11182342(0.877/22.4),rs11182217(0.877/-2.99),rs2004152(0.877/-4.07),rs10880613(0.877/26.5),rs10880625(0.876/43.6),rs7311700(0.876/-19.8),rs6582500(0.876/51.2),rs66474616(0.876/-21.5),rs28680519(0.876/19.9),rs11182457(0.875/55.3),rs11182316(0.875/16.5),rs11182461(0.875/56.3),rs11182448(0.875/53.2),rs7136347(0.874/-29.5),rs4429127(0.874/-17.6),rs7299329(0.872/-35.1),rs7136293(0.872/-34.1),rs11181998(0.871/-43.1),rs4601853(0.871/-47.5),rs1589395(0.87/-62.6),rs2387597(0.87/-58.9),rs4559747(0.87/-46.8),rs2090785(0.87/-58.7),rs1829579(0.87/-62.5),rs8186762(0.869/-60.6),rs11514080(0.869/-59.5),rs2204006(0.869/-75.9),rs2222344(0.869/-76.2),rs12146797(0.869/-46.5),rs3956239(0.867/-17.5),rs1915395(0.867/-62.3),rs11495396(0.867/-103),rs2387813(0.866/-101),rs11181685(0.866/-94.6),rs10880421(0.866/-60),rs11609739(0.866/64.9),rs10880388(0.866/-81.7),rs11611326(0.866/64.9),rs11181657(0.865/-101),rs1829588(0.865/-110),rs1607867(0.864/-97.6),rs34145279(0.864/-77.4),rs7294304(0.864/-82.6),rs10785366(0.864/-106),rs2139752(0.864/-113),rs11172698(0.863/-414),rs1607868(0.863/-97.5),rs11181635(0.863/-105),rs11520294(0.862/-80.3),rs12823925(0.862/-73.7),rs1589382(0.862/-74.5),rs11182513(0.861/77.2),rs11182569(0.861/89.4),rs11182580(0.861/90.1),rs11181795(0.858/-81.9),rs10785443(0.856/-19.2),rs11495518(0.856/-423),rs11514074(0.855/-81.9),rs113132113(0.854/-30.5),rs11514073(0.852/-83.5),rs11182781(0.852/127),rs1906260(0.852/118),rs11182762(0.852/123),rs11182760(0.852/123),rs2387920(0.851/143),rs8189533(0.847/-92),rs10400552(0.839/-89.4),rs11181643(0.837/-102),rs2387812(0.837/-102),rs8175764(0.836/-119),rs11520270(0.836/-133),rs4420330(0.836/-129),rs8189623(0.836/-132),rs7304438(0.836/-122),rs11520279(0.836/-122),rs8186812(0.835/-178),rs11514371(0.835/-177),rs1851117(0.835/-84),rs11520273(0.835/-129),rs2387810(0.835/-114),rs11181526(0.835/-123),rs12819814(0.835/-150),rs11519916(0.835/-196),rs11181294(0.835/-170),rs11181243(0.835/-181),rs11495714(0.835/-172),rs11520260(0.835/-153),rs7305545(0.835/-134),rs8186988(0.835/-181),rs11520245(0.835/-192),rs11520262(0.835/-150),rs8186881(0.835/-173),rs2387603(0.835/-130),rs11514369(0.835/-178),rs11514370(0.835/-177),rs1607876(0.835/-127),rs11514063(0.835/-127),rs7294292(0.835/-133),rs7305570(0.835/-134),rs7133706(0.835/-7.56),rs8186814(0.835/-148),rs11514372(0.835/-174),rs11525004(0.835/-149),rs8186661(0.834/-102),rs4406888(0.834/-190),rs2892384(0.834/146),rs11181246(0.834/-180),rs11495376(0.834/-198),rs11181164(0.834/-191),rs11181214(0.834/-185),rs11519917(0.834/-191),rs11181230(0.834/-183),rs8186891(0.834/-181),rs12582285(0.833/-184),rs4598730(0.833/-187),rs1607852(0.833/-84.9),rs11514078(0.833/-74.2),rs12371956(0.833/-185),rs11181210(0.833/-185),rs4385963(0.833/-188),rs8189561(0.833/-187),rs11520277(0.833/-123),rs1112744(0.832/-128),rs8189492(0.832/-132),rs11181150(0.832/-194),rs12368410(0.832/-177),rs73112346(0.832/-125),rs9669565(0.832/-189),rs2387811(0.832/-113),rs7305409(0.831/-134),rs55704775(0.831/-156),rs4405392(0.831/-189),rs12578283(0.831/-158),rs11181244(0.831/-181),rs8189597(0.831/-175),rs3922574(0.831/-154),rs11181620(0.83/-107),rs11495375(0.83/-200),rs11181310(0.83/-167),rs11495374(0.83/-200),rs4436613(0.83/-189),rs12581130(0.83/-164),rs7305085(0.829/-220),rs2874290(0.829/-229),rs11495688(0.829/-221),rs2320522(0.829/-232),rs2874289(0.829/-225),rs67889662(0.828/-156),rs11613378(0.828/-270),rs7311462(0.828/-205),rs8189609(0.828/-202),rs11612125(0.828/-270),rs2874292(0.828/-283),rs8189549(0.828/-237),rs11616004(0.828/-204),rs12366709(0.828/-273),rs11514349(0.828/-236),rs7294316(0.828/-287),rs12372810(0.828/-282),rs11520229(0.828/-237),rs11179536(0.828/-270),rs66876045(0.828/-277),rs11613836(0.828/-288),rs11514353(0.828/-234),rs12368485(0.828/-234),rs7294305(0.828/-287),rs11520199(0.828/-272),rs8189486(0.828/-238),rs11514040(0.828/-282),rs34438288(0.828/-271),rs11179436(0.828/-272),rs1115513(0.828/-203),rs11522898(0.828/-214),rs12372025(0.828/-281),rs12810027(0.828/-271),rs11495540(0.827/-407),rs8189464(0.827/-211),rs11178009(0.827/-301),rs11522899(0.827/-212),rs12370982(0.827/-213),rs12371948(0.827/-254),rs11495310(0.827/-406),rs11520234(0.827/-228),rs2172856(0.827/-411),rs11514352(0.827/-236),rs11520195(0.827/-279),rs11514246(0.827/-379),rs11519850(0.827/-405),rs2386995(0.827/-402),rs11495700(0.827/-195),rs2892198(0.827/-399),rs11180977(0.827/-220),rs11524071(0.827/-405),rs11520237(0.827/-216),rs11181245(0.827/-181),rs3910799(0.827/-242),rs12827611(0.827/-310),rs11524572(0.827/-405),rs11173533(0.827/-395),rs11179579(0.827/-269),rs112888359(0.827/-403),rs8189599(0.827/-202),rs11173310(0.827/-400),rs11495597(0.827/-359),rs4002591(0.827/-349),rs11495548(0.827/-406),rs11520191(0.827/-286),rs11520165(0.827/-314),rs12368640(0.827/-402),rs4608149(0.827/-351),rs35534445(0.827/-204),rs11514010(0.827/-389),rs2220902(0.827/-412),rs11180825(0.827/-240),rs3910796(0.827/-252),rs11495600(0.827/-356),rs11514225(0.827/-407),rs4586249(0.826/-311),rs35336822(0.826/-137),rs11514280(0.826/-314),rs4556621(0.826/-296),rs4578492(0.826/-447),rs11179727(0.826/-265),rs12824232(0.826/-307),rs2387041(0.826/-376),rs11495498(0.826/-446),rs11613989(0.826/-298),rs2320744(0.826/-321),rs12372008(0.826/-367),rs11174421(0.826/-378),rs11514289(0.826/-309),rs12099736(0.826/-139),rs11514282(0.826/-314),rs2387026(0.826/-463),rs8189620(0.826/-241),rs145702771(0.826/-301),rs12370288(0.826/-355),rs12368354(0.826/-440),rs34381557(0.826/-301),rs11495648(0.826/-276),rs8189618(0.826/-207),rs7306147(0.826/-377),rs138015238(0.826/-299),rs11181329(0.826/-162),rs11520002(0.826/-461),rs7310307(0.826/-376),rs11610262(0.826/-375),rs11520166(0.826/-313),rs11495567(0.826/-395),rs12368889(0.826/-168),rs11520179(0.826/-299),rs11495720(0.825/-146),rs11168480(0.825/-519),rs11181400(0.825/-145),rs11181475(0.825/-134),rs7957612(0.825/-513),rs7958361(0.825/-521),rs11180549(0.825/-246),rs11520050(0.825/-431),rs11495724(0.825/-146),rs4397954(0.825/-394),rs11168870(0.825/-510),rs12370891(0.825/-498),rs10875681(0.825/-524),rs11495607(0.825/-345),rs11495723(0.825/-146),rs11168334(0.825/-521),rs10876019(0.825/-498),rs9668196(0.825/-506),rs12146846(0.825/-497),rs11514188(0.825/-429),rs11171616(0.825/-445),rs11495393(0.825/-142),rs11612397(0.825/-126),rs11513989(0.825/-428),rs12830388(0.825/-355),rs11169253(0.825/-501),rs11168341(0.825/-521),rs10444564(0.825/-439),rs8186816(0.825/-145),rs8186811(0.825/-145),rs11169526(0.825/-494),rs12369117(0.825/-135),rs12372515(0.825/-520),rs11520052(0.825/-430),rs11514158(0.825/-450),rs11519983(0.825/-480),rs11520051(0.825/-431),rs11168504(0.825/-518),rs2320740(0.825/-317),rs11519905(0.825/-260),rs12368462(0.825/-147),rs11513988(0.825/-428),rs11177200(0.825/-317),rs56072175(0.825/-431),rs34705856(0.825/-319),rs11177197(0.825/-317),rs11519984(0.825/-480),rs11520047(0.825/-431),rs11514022(0.825/-342),rs11169318(0.825/-499),rs34668750(0.825/-337),rs11520139(0.825/-361),rs11608775(0.825/-514),rs11519981(0.825/-481),rs7316198(0.825/-425),rs10783335(0.825/-500),rs11611861(0.825/-126),rs12370594(0.825/-520),rs11514035(0.825/-297),rs12146734(0.824/-246),rs11170977(0.824/-455),rs11172316(0.824/-424),rs11495520(0.824/-422),rs11495721(0.824/-146),rs11519862(0.824/-392),rs11514342(0.824/-246),rs11522927(0.824/-345),rs11495303(0.824/-423),rs34770471(0.824/-473),rs11495471(0.824/-456),rs55962152(0.824/-249),rs4293216(0.824/-327),rs11180504(0.824/-247),rs11180482(0.824/-247),rs2387317(0.824/-248),rs11170128(0.824/-476),rs11514339(0.824/-246),rs2387424(0.824/-441),rs12369089(0.824/-423),rs2387275(0.824/-340),rs10880661(0.823/-554),rs11181917(0.823/-569),rs7302182(0.823/-543),rs11609463(0.823/-529),rs12370598(0.823/-532),rs11182977(0.823/-548),rs55837220(0.823/-554),rs11609328(0.823/-554),rs6582620(0.823/-539),rs11615051(0.823/-554),rs12370231(0.823/-565),rs12370628(0.823/-532),rs11182964(0.823/-548),rs11183826(0.823/-528),rs7315255(0.823/-534),rs10881020(0.823/-531),rs11182900(0.823/-549),rs11182967(0.823/-548),rs12824529(0.823/-551),rs11182992(0.823/-547),rs7963742(0.823/-544),rs1904964(0.823/-550),rs12810117(0.822/-590),rs12809769(0.822/-573),rs11519926(0.822/-134),rs11522896(0.822/-249),rs10880251(0.822/-580),rs4415862(0.822/-566),rs11181131(0.822/-584),rs7295711(0.822/-579),rs11514348(0.822/-240),rs11520155(0.822/-598),rs1842600(0.822/-590),rs11514052(0.822/-240),rs11520218(0.821/-260),rs1842603(0.821/-581),rs4123923(0.821/-625),rs12817482(0.821/-146),rs11519907(0.821/-260),rs1825111(0.821/-625),rs4002752(0.821/-473),rs8189454(0.82/-412),rs11514071(0.82/-90.9),rs10880837(0.82/-618),rs7965492(0.82/-619),rs3898237(0.819/-263),rs4002580(0.819/-263),rs36104601(0.819/-543),rs11179774(0.819/-263),rs11495668(0.819/-262),rs1581358(0.819/-91.4),rs1115515(0.819/-203),rs1971963(0.819/-612),rs11514137(0.818/-458),rs3899385(0.818/-313),rs11612802(0.818/-575),rs7958509(0.818/-610),rs4002655(0.818/-313),rs11495472(0.818/-454),rs11495699(0.818/-197),rs2320449(0.817/-259),rs4882320(0.817/11.1),rs35793796(0.817/-589),rs4002730(0.817/-607),rs7965311(0.817/30.3),rs1581356(0.816/-91.6),rs11179581(0.816/-591),rs10880619(0.815/-560),rs2030416(0.815/-17.9),rs12816136(0.815/-27),rs11168111(0.814/-526),rs8186948(0.814/-158),rs11168110(0.814/-526),rs11519978(0.814/-485),rs11519979(0.814/-484),rs11513966(0.814/-484),rs11513964(0.814/-485),rs11495449(0.814/-487),rs11181343(0.814/-159),rs11519980(0.814/-484),rs12370589(0.813/-334),rs10878488(0.813/-334),rs10878486(0.813/-334),rs11182021(0.809/-39.3),rs2892365(0.809/-36.3),rs1829583(0.807/-59.9),rs8175935(0.807/-56.6),rs2139753(0.806/-77),rs4002442(0.805/-17.5),rs7978778(0.802/-581),rs1589389(0.799/-67),rs1949611(0.798/-110),rs4882300(0.798/-67.8),rs7295310(0.796/-365),rs4427643(0.793/-576),rs8189516(0.789/-244),rs2874343(0.788/-244),rs4882289(0.78/-104),rs11519914(0.777/-196),rs4309219(0.776/-189),rs7312204(0.776/-148),rs1607882(0.776/-121),rs11514062(0.775/-151),rs11520261(0.775/-151),rs4379906(0.774/-187),rs66855609(0.774/-184),rs1607878(0.774/-107),rs8186789(0.772/-162),rs2320523(0.77/-232),rs11520201(0.77/-269),rs11524074(0.769/-376),rs11513990(0.769/-428),rs4002684(0.769/-587),rs2711544(0.769/-374),rs1115514(0.769/-203),rs4002886(0.769/-364),rs8189467(0.769/-241),rs11180821(0.769/-240),rs75556162(0.769/-403),rs4123917(0.769/-477),rs11514164(0.769/-447),rs11172889(0.769/-410),rs12369238(0.769/-307),rs11172718(0.769/-413),rs11178953(0.769/-283),rs12369819(0.768/-496),rs11169157(0.768/-503),rs2703688(0.768/-407),rs7305703(0.768/-345),rs11495283(0.768/-482),rs2132209(0.768/-411),rs11177684(0.768/-306),rs10876106(0.768/-492),rs7974888(0.767/-538),rs3863360(0.767/-517),rs4505151(0.767/-552),rs1733404(0.767/-360),rs7960732(0.767/-513),rs12371633(0.767/-367),rs11183232(0.767/-542),rs11182481(0.767/-557),rs11519923(0.767/-143),rs11495470(0.767/-456),rs8189476(0.767/-255),rs4516042(0.766/-209),rs12146850(0.766/-531),rs7312212(0.766/-208),rs11181073(0.766/-584),rs1672423(0.766/-358),rs67352173(0.766/-576),rs11173567(0.766/-394),rs2703698(0.766/-424),rs3900361(0.765/-244),rs11169026(0.765/-506),rs900043(0.765/-618),rs11525001(0.763/-249),rs11179830(0.762/-262),rs2320526(0.762/-263),rs6581156(0.76/-624),rs11495468(0.76/-458),rs3956186(0.759/-625),rs1911179(0.758/-610),rs1842597(0.758/-621),rs11514120(0.757/-487),rs28972590(0.754/-626),rs4002691(0.752/-626),rs2320745(0.731/-244),rs11176823(0.694/-324),rs11183022(0.679/169),rs10880826(0.679/190),rs4575342(0.679/181),rs1963562(0.679/180),rs4002300(0.679/152),rs7294569(0.679/154),rs10880785(0.679/172),rs2129627(0.679/170),rs1906263(0.678/170),rs11183160(0.677/194),rs11495300(0.664/-437),rs11520042(0.664/-438),rs11520043(0.661/-437),rs4583043(0.65/162),rs11183196(0.631/203),rs11610522(0.631/205),rs10506122(0.627/216),rs11495511(0.606/-435),rs7968510(0.589/241),rs11182254(0.578/-563)	37857021	38724021	867	rs3850000(0.881/0.731),rs9645834(0.881/2.22),rs11495409(0.881/5.48),rs4002438(0.881/1.86),rs3892363(0.88/-3.53),rs10880576(0.88/14.7),rs11182193(0.88/-8.93),rs11182422(0.88/39.8),rs1851130(0.88/24.8),rs80226845(0.88/45.2),rs56228141(0.88/35.6),rs10748382(0.88/21.5),rs10880544(0.88/-9.56),rs12146863(0.88/19.3),rs10880612(0.88/26.4),rs35284307(0.88/27),rs1851124(0.88/33.4),rs10880611(0.88/26.3),rs11613249(0.88/36.3),rs11182429(0.88/43.7),rs11182202(0.88/-6.57),rs1851129(0.88/38.6),rs11610015(0.88/25.8),rs10880602(0.88/22.6),rs10880629(0.88/50.6),rs3942440(0.879/-23.3),rs11182148(0.878/-18.1),rs10880624(0.878/43.3),rs10880520(0.878/-18.9),rs10880603(0.877/22.8),rs11182217(0.877/-2.99),rs7305352(0.877/-9.22),rs11182342(0.877/22.4),rs10880613(0.877/26.5),rs2004152(0.877/-4.07),rs6582500(0.876/51.2),rs7311700(0.876/-19.8),rs10880625(0.876/43.6),rs66474616(0.876/-21.5),rs28680519(0.876/19.9),rs11182316(0.875/16.5),rs11182461(0.875/56.3),rs11182457(0.875/55.3),rs11182448(0.875/53.2),rs7136347(0.874/-29.5),rs4429127(0.874/-17.6),rs7136293(0.872/-34.1),rs7299329(0.872/-35.1),rs11181998(0.871/-43.1),rs4601853(0.871/-47.5),rs1589395(0.87/-62.6),rs4559747(0.87/-46.8),rs2090785(0.87/-58.7),rs2387597(0.87/-58.9),rs1829579(0.87/-62.5),rs8186762(0.869/-60.6),rs2222344(0.869/-76.2),rs11514080(0.869/-59.5),rs2204006(0.869/-75.9),rs12146797(0.869/-46.5),rs3956239(0.867/-17.5),rs1915395(0.867/-62.3),rs11495396(0.867/-103),rs2387813(0.866/-101),rs10880388(0.866/-81.7),rs11609739(0.866/64.9),rs10880421(0.866/-60),rs11181685(0.866/-94.6),rs11611326(0.866/64.9),rs11181657(0.865/-101),rs1829588(0.865/-110),rs34145279(0.864/-77.4),rs1607867(0.864/-97.6),rs7294304(0.864/-82.6),rs2139752(0.864/-113),rs10785366(0.864/-106),rs1607868(0.863/-97.5),rs11172698(0.863/-414),rs11181635(0.863/-105),rs12823925(0.862/-73.7),rs11520294(0.862/-80.3),rs1589382(0.862/-74.5),rs11182569(0.861/89.4),rs11182513(0.861/77.2),rs11182580(0.861/90.1),rs11181795(0.858/-81.9),rs10785443(0.856/-19.2),rs11495518(0.856/-423),rs11514074(0.855/-81.9),rs113132113(0.854/-30.5),rs11514073(0.852/-83.5),rs1906260(0.852/118),rs11182781(0.852/127),rs11182760(0.852/123),rs11182762(0.852/123),rs2387920(0.851/143),rs8189533(0.847/-92),rs10400552(0.839/-89.4),rs2387812(0.837/-102),rs11181643(0.837/-102),rs8189623(0.836/-132),rs4420330(0.836/-129),rs8175764(0.836/-119),rs11520270(0.836/-133),rs7304438(0.836/-122),rs11520279(0.836/-122),rs11520273(0.835/-129),rs2387810(0.835/-114),rs1851117(0.835/-84),rs8186812(0.835/-178),rs11514371(0.835/-177),rs11520245(0.835/-192),rs11520262(0.835/-150),rs8186988(0.835/-181),rs11520260(0.835/-153),rs7305545(0.835/-134),rs11495714(0.835/-172),rs11181243(0.835/-181),rs11181526(0.835/-123),rs12819814(0.835/-150),rs11519916(0.835/-196),rs11181294(0.835/-170),rs2387603(0.835/-130),rs11514369(0.835/-178),rs11514370(0.835/-177),rs8186881(0.835/-173),rs11525004(0.835/-149),rs11514372(0.835/-174),rs7305570(0.835/-134),rs7133706(0.835/-7.56),rs8186814(0.835/-148),rs11514063(0.835/-127),rs7294292(0.835/-133),rs1607876(0.835/-127),rs4406888(0.834/-190),rs2892384(0.834/146),rs8186661(0.834/-102),rs11495376(0.834/-198),rs11181246(0.834/-180),rs11181164(0.834/-191),rs8186891(0.834/-181),rs11181230(0.834/-183),rs11519917(0.834/-191),rs11181214(0.834/-185),rs12582285(0.833/-184),rs11514078(0.833/-74.2),rs1607852(0.833/-84.9),rs4598730(0.833/-187),rs8189561(0.833/-187),rs4385963(0.833/-188),rs11181210(0.833/-185),rs12371956(0.833/-185),rs11520277(0.833/-123),rs1112744(0.832/-128),rs8189492(0.832/-132),rs12368410(0.832/-177),rs11181150(0.832/-194),rs73112346(0.832/-125),rs2387811(0.832/-113),rs9669565(0.832/-189),rs4405392(0.831/-189),rs55704775(0.831/-156),rs7305409(0.831/-134),rs8189597(0.831/-175),rs11181244(0.831/-181),rs12578283(0.831/-158),rs3922574(0.831/-154),rs11495375(0.83/-200),rs11181620(0.83/-107),rs11495374(0.83/-200),rs11181310(0.83/-167),rs4436613(0.83/-189),rs12581130(0.83/-164),rs2874290(0.829/-229),rs7305085(0.829/-220),rs2320522(0.829/-232),rs11495688(0.829/-221),rs2874289(0.829/-225),rs7294316(0.828/-287),rs11514349(0.828/-236),rs11616004(0.828/-204),rs12366709(0.828/-273),rs8189609(0.828/-202),rs11612125(0.828/-270),rs2874292(0.828/-283),rs8189549(0.828/-237),rs7311462(0.828/-205),rs11613378(0.828/-270),rs67889662(0.828/-156),rs11179536(0.828/-270),rs66876045(0.828/-277),rs11520229(0.828/-237),rs12372810(0.828/-282),rs11179436(0.828/-272),rs11514040(0.828/-282),rs34438288(0.828/-271),rs7294305(0.828/-287),rs11520199(0.828/-272),rs8189486(0.828/-238),rs11613836(0.828/-288),rs11514353(0.828/-234),rs12368485(0.828/-234),rs12810027(0.828/-271),rs12372025(0.828/-281),rs11522898(0.828/-214),rs1115513(0.828/-203),rs11520195(0.827/-279),rs11514246(0.827/-379),rs11519850(0.827/-405),rs11514352(0.827/-236),rs11520234(0.827/-228),rs2172856(0.827/-411),rs12371948(0.827/-254),rs11495310(0.827/-406),rs11178009(0.827/-301),rs11522899(0.827/-212),rs12370982(0.827/-213),rs11495540(0.827/-407),rs8189464(0.827/-211),rs3910799(0.827/-242),rs12827611(0.827/-310),rs11520237(0.827/-216),rs11181245(0.827/-181),rs11495700(0.827/-195),rs2892198(0.827/-399),rs11180977(0.827/-220),rs11524071(0.827/-405),rs2386995(0.827/-402),rs11495548(0.827/-406),rs11520191(0.827/-286),rs8189599(0.827/-202),rs11173310(0.827/-400),rs11495597(0.827/-359),rs4002591(0.827/-349),rs112888359(0.827/-403),rs11179579(0.827/-269),rs11524572(0.827/-405),rs11173533(0.827/-395),rs11495600(0.827/-356),rs11514225(0.827/-407),rs2220902(0.827/-412),rs11180825(0.827/-240),rs3910796(0.827/-252),rs35534445(0.827/-204),rs11514010(0.827/-389),rs12368640(0.827/-402),rs4608149(0.827/-351),rs11520165(0.827/-314),rs11495498(0.826/-446),rs12824232(0.826/-307),rs2387041(0.826/-376),rs4556621(0.826/-296),rs4578492(0.826/-447),rs11179727(0.826/-265),rs11514280(0.826/-314),rs4586249(0.826/-311),rs35336822(0.826/-137),rs12372008(0.826/-367),rs11174421(0.826/-378),rs11514289(0.826/-309),rs2320744(0.826/-321),rs11613989(0.826/-298),rs8189618(0.826/-207),rs11495648(0.826/-276),rs12368354(0.826/-440),rs34381557(0.826/-301),rs145702771(0.826/-301),rs12370288(0.826/-355),rs2387026(0.826/-463),rs8189620(0.826/-241),rs12099736(0.826/-139),rs11514282(0.826/-314),rs11495567(0.826/-395),rs12368889(0.826/-168),rs11520179(0.826/-299),rs11610262(0.826/-375),rs11520166(0.826/-313),rs7310307(0.826/-376),rs11520002(0.826/-461),rs7306147(0.826/-377),rs138015238(0.826/-299),rs11181329(0.826/-162),rs11168334(0.825/-521),rs10876019(0.825/-498),rs9668196(0.825/-506),rs4397954(0.825/-394),rs11168870(0.825/-510),rs12370891(0.825/-498),rs10875681(0.825/-524),rs11495607(0.825/-345),rs11495723(0.825/-146),rs11495724(0.825/-146),rs11520050(0.825/-431),rs7958361(0.825/-521),rs11180549(0.825/-246),rs7957612(0.825/-513),rs11181400(0.825/-145),rs11181475(0.825/-134),rs11495720(0.825/-146),rs11168480(0.825/-519),rs12369117(0.825/-135),rs12372515(0.825/-520),rs11520052(0.825/-430),rs8186816(0.825/-145),rs8186811(0.825/-145),rs11169526(0.825/-494),rs10444564(0.825/-439),rs12830388(0.825/-355),rs11169253(0.825/-501),rs11168341(0.825/-521),rs11612397(0.825/-126),rs11513989(0.825/-428),rs11495393(0.825/-142),rs11514188(0.825/-429),rs11171616(0.825/-445),rs12146846(0.825/-497),rs56072175(0.825/-431),rs34705856(0.825/-319),rs11177200(0.825/-317),rs11513988(0.825/-428),rs11519905(0.825/-260),rs12368462(0.825/-147),rs11168504(0.825/-518),rs2320740(0.825/-317),rs11514158(0.825/-450),rs11519983(0.825/-480),rs11520051(0.825/-431),rs12370594(0.825/-520),rs11514035(0.825/-297),rs10783335(0.825/-500),rs11611861(0.825/-126),rs11519981(0.825/-481),rs7316198(0.825/-425),rs11169318(0.825/-499),rs34668750(0.825/-337),rs11520139(0.825/-361),rs11608775(0.825/-514),rs11520047(0.825/-431),rs11514022(0.825/-342),rs11519984(0.825/-480),rs11177197(0.825/-317),rs11522927(0.824/-345),rs11495303(0.824/-423),rs34770471(0.824/-473),rs11514342(0.824/-246),rs11495721(0.824/-146),rs11519862(0.824/-392),rs11495520(0.824/-422),rs12146734(0.824/-246),rs11170977(0.824/-455),rs11172316(0.824/-424),rs11180504(0.824/-247),rs11180482(0.824/-247),rs4293216(0.824/-327),rs55962152(0.824/-249),rs11495471(0.824/-456),rs11514339(0.824/-246),rs2387424(0.824/-441),rs2387317(0.824/-248),rs11170128(0.824/-476),rs2387275(0.824/-340),rs12369089(0.824/-423),rs11609463(0.823/-529),rs7302182(0.823/-543),rs11181917(0.823/-569),rs10880661(0.823/-554),rs12370628(0.823/-532),rs11615051(0.823/-554),rs12370231(0.823/-565),rs6582620(0.823/-539),rs11609328(0.823/-554),rs11182977(0.823/-548),rs55837220(0.823/-554),rs12370598(0.823/-532),rs11182967(0.823/-548),rs10881020(0.823/-531),rs11182900(0.823/-549),rs7315255(0.823/-534),rs11183826(0.823/-528),rs11182964(0.823/-548),rs1904964(0.823/-550),rs7963742(0.823/-544),rs11182992(0.823/-547),rs12824529(0.823/-551),rs10880251(0.822/-580),rs11519926(0.822/-134),rs11522896(0.822/-249),rs12810117(0.822/-590),rs12809769(0.822/-573),rs7295711(0.822/-579),rs11181131(0.822/-584),rs4415862(0.822/-566),rs11514348(0.822/-240),rs11520155(0.822/-598),rs1842600(0.822/-590),rs11514052(0.822/-240),rs1842603(0.821/-581),rs11520218(0.821/-260),rs4123923(0.821/-625),rs11519907(0.821/-260),rs1825111(0.821/-625),rs12817482(0.821/-146),rs4002752(0.821/-473),rs10880837(0.82/-618),rs8189454(0.82/-412),rs11514071(0.82/-90.9),rs7965492(0.82/-619),rs3898237(0.819/-263),rs11179774(0.819/-263),rs36104601(0.819/-543),rs4002580(0.819/-263),rs11495668(0.819/-262),rs1581358(0.819/-91.4),rs1115515(0.819/-203),rs1971963(0.819/-612),rs11514137(0.818/-458),rs7958509(0.818/-610),rs3899385(0.818/-313),rs11612802(0.818/-575),rs11495472(0.818/-454),rs4002655(0.818/-313),rs11495699(0.818/-197),rs2320449(0.817/-259),rs4882320(0.817/11.1),rs7965311(0.817/30.3),rs4002730(0.817/-607),rs35793796(0.817/-589),rs1581356(0.816/-91.6),rs11179581(0.816/-591),rs10880619(0.815/-560),rs12816136(0.815/-27),rs2030416(0.815/-17.9),rs8186948(0.814/-158),rs11168111(0.814/-526),rs11168110(0.814/-526),rs11519979(0.814/-484),rs11513966(0.814/-484),rs11519978(0.814/-485),rs11519980(0.814/-484),rs11181343(0.814/-159),rs11495449(0.814/-487),rs11513964(0.814/-485),rs12370589(0.813/-334),rs10878488(0.813/-334),rs10878486(0.813/-334),rs11182021(0.809/-39.3),rs2892365(0.809/-36.3),rs1829583(0.807/-59.9),rs8175935(0.807/-56.6),rs2139753(0.806/-77),rs4002442(0.805/-17.5),rs7978778(0.802/-581),rs1589389(0.799/-67),rs1949611(0.798/-110),rs4882300(0.798/-67.8),rs7295310(0.796/-365),rs4427643(0.793/-576),rs8189516(0.789/-244),rs2874343(0.788/-244),rs4882289(0.78/-104),rs11519914(0.777/-196),rs4309219(0.776/-189),rs7312204(0.776/-148),rs1607882(0.776/-121),rs11514062(0.775/-151),rs11520261(0.775/-151),rs66855609(0.774/-184),rs4379906(0.774/-187),rs1607878(0.774/-107),rs8186789(0.772/-162),rs11520201(0.77/-269),rs2320523(0.77/-232),rs2711544(0.769/-374),rs4002684(0.769/-587),rs11513990(0.769/-428),rs11524074(0.769/-376),rs4002886(0.769/-364),rs1115514(0.769/-203),rs11180821(0.769/-240),rs8189467(0.769/-241),rs11178953(0.769/-283),rs11514164(0.769/-447),rs11172889(0.769/-410),rs12369238(0.769/-307),rs11172718(0.769/-413),rs75556162(0.769/-403),rs4123917(0.769/-477),rs11495283(0.768/-482),rs2703688(0.768/-407),rs7305703(0.768/-345),rs11169157(0.768/-503),rs12369819(0.768/-496),rs11177684(0.768/-306),rs2132209(0.768/-411),rs10876106(0.768/-492),rs4505151(0.767/-552),rs3863360(0.767/-517),rs7974888(0.767/-538),rs12371633(0.767/-367),rs11183232(0.767/-542),rs1733404(0.767/-360),rs7960732(0.767/-513),rs11519923(0.767/-143),rs11182481(0.767/-557),rs11495470(0.767/-456),rs8189476(0.767/-255),rs4516042(0.766/-209),rs7312212(0.766/-208),rs12146850(0.766/-531),rs1672423(0.766/-358),rs11181073(0.766/-584),rs67352173(0.766/-576),rs11173567(0.766/-394),rs2703698(0.766/-424),rs3900361(0.765/-244),rs900043(0.765/-618),rs11169026(0.765/-506),rs11525001(0.763/-249),rs11179830(0.762/-262),rs2320526(0.762/-263),rs6581156(0.76/-624),rs11495468(0.76/-458),rs3956186(0.759/-625),rs1842597(0.758/-621),rs1911179(0.758/-610),rs11514120(0.757/-487),rs28972590(0.754/-626),rs4002691(0.752/-626),rs2320745(0.731/-244),rs11176823(0.694/-324),rs11183022(0.679/169),rs10880826(0.679/190),rs4002300(0.679/152),rs1963562(0.679/180),rs4575342(0.679/181),rs2129627(0.679/170),rs10880785(0.679/172),rs7294569(0.679/154),rs1906263(0.678/170),rs11183160(0.677/194),rs11520042(0.664/-438),rs11495300(0.664/-437),rs11520043(0.661/-437),rs4583043(0.65/162),rs11183196(0.631/203),rs11610522(0.631/205),rs10506122(0.627/216),rs11495511(0.606/-435)	37857021	38699021	842	-	ALG10B(177.5)	1
rs2089405	16	5013820	2.325e-05	1.07519	0.0171	G/A	0.491	0.48	0.997	(8575,541054,14479.07)?-++-?-+-+-----	0	rs8052449(0.988/0.642),rs1019251(0.988/0.859),rs8052424(0.988/0.585),rs2007663(0.987/1.03),rs6500647(0.984/-0.856),rs8049697(0.984/-2.91),rs8048134(0.984/-3.06),rs8054461(0.983/-2.99),rs1876349(0.981/-3.63),rs1876350(0.981/-3.65),rs1019252(0.981/-3.7),rs7200245(0.978/-4.39),rs3852764(0.976/-5.79),rs759189(0.976/-5.51),rs759193(0.974/-6.35),rs759192(0.973/-6.18),rs2340754(0.97/-7.97),rs12919598(0.965/-9.34),rs11647747(0.629/-6.64)	5004480	5014850	10.37	rs8052424(0.988/0.585),rs1019251(0.988/0.859),rs8052449(0.988/0.642),rs2007663(0.987/1.03),rs8048134(0.984/-3.06),rs8049697(0.984/-2.91),rs6500647(0.984/-0.856),rs8054461(0.983/-2.99),rs1019252(0.981/-3.7),rs1876349(0.981/-3.63),rs1876350(0.981/-3.65),rs7200245(0.978/-4.39),rs759189(0.976/-5.51),rs3852764(0.976/-5.79),rs759193(0.974/-6.35),rs759192(0.973/-6.18),rs2340754(0.97/-7.97),rs12919598(0.965/-9.34),rs11647747(0.629/-6.64)	5004480	5014850	10.37	-	PPL(0.0),SEC14L5(0.0)	2
rs5757946	22	40809034	2.335e-05	0.93053	0.017	A/G	0.597	0.583	0.99	(9632,542235,16017.08)?-------+--+---	0	rs139920(0.391/-82.3),rs56211152(0.186/5.56),rs133046(0.161/217),rs1022533(0.161/164),rs9611367(0.161/106),rs133040(0.16/209),rs133035(0.16/203),rs5750961(0.16/152),rs5750968(0.16/169),rs133045(0.16/214),rs5758018(0.16/179),rs133037(0.16/204),rs5758020(0.16/186),rs5758008(0.16/150),rs133050(0.159/225),rs133056(0.158/242),rs133055(0.157/242),rs133059(0.157/254),rs5995863(0.108/56.4)	40726734	41063034	336.3	-	40809034	40809034	0	-	ADSL(0.0),SGSM3(0.0),MKL1(0.0)	3
rs72819804	5	166269915	2.342e-05	1.19315	0.0418	A/C	0.955	0.953	0.986	(9908,544993,16518.87)++-+++-++++++-+	5	rs112821810(0.501/-47.6),rs56909281(0.325/-39.4),rs6888143(0.174/19.3),rs72835849(0.144/-10.9),rs4869001(0.14/-43.9),rs9313348(0.103/-17.8),rs9313349(0.103/-17.6),rs13157099(0.102/-32.7)	166222315	166289215	66.9	-	166269915	166269915	0	-	-	0
rs7245004	18	50716945	2.361e-05	0.93389	0.0162	C/A	0.482	0.476	0.999	(10025,547333,16741.73)+++-+++--+---++	5	rs7243019(0.873/-3.7),rs6508208(0.87/21.1),rs6508209(0.87/26.6),rs10221412(0.869/7.53),rs6508207(0.867/21),rs2298606(0.863/14.9),rs7505145(0.85/-5.17),rs7230446(0.784/6.23),rs17487484(0.784/6.34),rs7230285(0.784/6.14),rs12327102(0.756/70.9),rs12969597(0.754/65.1),rs4940252(0.737/116),rs12959099(0.722/-5.44),rs1431197(0.721/75),rs17411339(0.707/90.4),rs11877496(0.706/112),rs8091083(0.705/153),rs4643406(0.704/102),rs1367635(0.7/144),rs1431196(0.697/115),rs11873021(0.697/119),rs62097992(0.697/119),rs7237127(0.692/163),rs1431188(0.68/79.9),rs17501820(0.678/61.8),rs62097980(0.678/79.1),rs1431181(0.677/62.5),rs11660187(0.676/84.7),rs17411061(0.675/78.2),rs62097985(0.673/93.7),rs62097995(0.672/126),rs2043145(0.672/134),rs11660938(0.672/95.8),rs62097996(0.672/126),rs11664320(0.672/156),rs1346914(0.672/129),rs17412636(0.671/169),rs1504746(0.671/141),rs17503448(0.671/141),rs62097987(0.671/102),rs11662416(0.671/131),rs1979914(0.671/137),rs56030110(0.671/170),rs62098012(0.671/145),rs62098022(0.67/172),rs62097989(0.67/110),rs7227402(0.67/179),rs62098020(0.67/166),rs1504744(0.67/173),rs17412782(0.67/171),rs62098023(0.67/177),rs17504372(0.669/186),rs62098049(0.669/188),rs62098044(0.669/186),rs11877505(0.669/112),rs62098047(0.669/187),rs62098043(0.666/186),rs62098042(0.666/186),rs11665242(0.661/190),rs10502971(0.655/171),rs17487256(0.648/1.37),rs62099232(0.647/10.7),rs3794923(0.647/10.6),rs17486305(0.646/-19.8),rs62100767(0.646/21.1),rs62100766(0.646/20.4),rs62100771(0.645/24.2),rs62100765(0.642/18.5),rs11659803(0.631/-81.8),rs62099230(0.624/4.77),rs17487277(0.624/2),rs17408393(0.623/-6.96),rs17410557(0.612/59.4),rs56327309(0.579/-86.2),rs56027651(0.567/90.1),rs62100775(0.566/37.1),rs10502966(0.561/31.6),rs17488580(0.559/40.3),rs17488727(0.559/44),rs4456576(0.559/45.9),rs8086812(0.545/22.4),rs62098013(0.52/147),rs4129439(0.504/-128),rs7506245(0.502/-147),rs7506328(0.502/-146),rs7506451(0.502/-147),rs11661483(0.502/-145),rs11663694(0.499/-157),rs34160346(0.469/266),rs17417046(0.468/268),rs12953529(0.467/252),rs10164055(0.449/203),rs11877032(0.448/217),rs1972044(0.448/214),rs13381096(0.445/232),rs9807529(0.44/228),rs35195355(0.439/284),rs62098330(0.416/338),rs17515923(0.407/336),rs2292042(0.403/315),rs28873404(0.4/322),rs7505772(0.395/120),rs12960505(0.27/255),rs1502225(0.267/262),rs12957920(0.266/259),rs869224(0.266/261),rs12604130(0.266/257),rs869225(0.266/261),rs16956735(0.264/262),rs1502232(0.264/274),rs35409749(0.263/265),rs2036410(0.263/279),rs1814001(0.263/275),rs1964667(0.263/276),rs11083002(0.261/272),rs12962394(0.261/251),rs16956767(0.261/268),rs10853632(0.261/277),rs10502978(0.26/264),rs12953691(0.26/252),rs12607295(0.26/265),rs1502230(0.26/277),rs5013791(0.26/272),rs16956772(0.26/268),rs57601701(0.26/253),rs2134297(0.26/266),rs12605017(0.26/263),rs12709772(0.26/276),rs11661305(0.259/256),rs11661326(0.255/256),rs11664788(0.255/256),rs62098272(0.234/235)	50559945	51054945	495	rs7243019(0.873/-3.7),rs6508208(0.87/21.1),rs6508209(0.87/26.6),rs10221412(0.869/7.53),rs6508207(0.867/21),rs2298606(0.863/14.9),rs7505145(0.85/-5.17),rs7230446(0.784/6.23),rs17487484(0.784/6.34),rs7230285(0.784/6.14),rs12327102(0.756/70.9),rs12969597(0.754/65.1),rs4940252(0.737/116),rs12959099(0.722/-5.44),rs1431197(0.721/75),rs17411339(0.707/90.4),rs11877496(0.706/112),rs8091083(0.705/153),rs4643406(0.704/102),rs1367635(0.7/144),rs1431196(0.697/115),rs11873021(0.697/119),rs62097992(0.697/119),rs7237127(0.692/163),rs1431188(0.68/79.9),rs17501820(0.678/61.8),rs62097980(0.678/79.1),rs1431181(0.677/62.5),rs11660187(0.676/84.7),rs17411061(0.675/78.2),rs62097985(0.673/93.7),rs62097995(0.672/126),rs11660938(0.672/95.8),rs2043145(0.672/134),rs62097996(0.672/126),rs11664320(0.672/156),rs1346914(0.672/129),rs17412636(0.671/169),rs1504746(0.671/141),rs17503448(0.671/141),rs62097987(0.671/102),rs11662416(0.671/131),rs1979914(0.671/137),rs56030110(0.671/170),rs62098012(0.671/145),rs62098022(0.67/172),rs62097989(0.67/110),rs62098020(0.67/166),rs7227402(0.67/179),rs1504744(0.67/173),rs62098023(0.67/177),rs17412782(0.67/171),rs62098049(0.669/188),rs17504372(0.669/186),rs62098044(0.669/186),rs11877505(0.669/112),rs62098047(0.669/187),rs62098043(0.666/186),rs62098042(0.666/186),rs11665242(0.661/190),rs10502971(0.655/171),rs17487256(0.648/1.37),rs62099232(0.647/10.7),rs3794923(0.647/10.6),rs17486305(0.646/-19.8),rs62100767(0.646/21.1),rs62100766(0.646/20.4),rs62100771(0.645/24.2),rs62100765(0.642/18.5),rs11659803(0.631/-81.8),rs62099230(0.624/4.77),rs17487277(0.624/2),rs17408393(0.623/-6.96),rs17410557(0.612/59.4)	50635145	50906945	271.8	/(0.642)rs62100765;Educational_att...(27225129)(1E-10)	DCC(0.0),MIR4528(0.0)	2
rs1503885	4	18179853	2.387e-05	0.92904	0.0174	A/C	0.658	0.678	0.994	(10025,547333,16741.73)-----+++--++---	0	rs1503886(0.997/-9.93),rs56194159(0.997/-10.2),rs62411652(0.977/12.4),rs17523800(0.976/14.3),rs9968377(0.913/5.22),rs7684006(0.745/-39.7),rs1503872(0.505/-48.6),rs1503874(0.442/-51.2),rs990151(0.441/-54),rs2016772(0.44/-54.2),rs1503876(0.439/-51.6),rs6831912(0.433/-53.7),rs6856943(0.433/-53.7)	18125653	18194153	68.5	rs56194159(0.997/-10.2),rs1503886(0.997/-9.93),rs62411652(0.977/12.4),rs17523800(0.976/14.3),rs9968377(0.913/5.22),rs7684006(0.745/-39.7)	18140153	18194153	54	-	-	0
rs113541261	8	761768	2.392e-05	1.08448	0.0192	G/A	0.756	0.742	0.994	(9665,543778,16113.87)---?-+-+---+---	0	rs7014411(0.985/-6.1),rs11774956(0.949/-5.19),rs7464131(0.948/-7.23),rs4735939(0.947/-4.77),rs4735930(0.944/-10),rs6420231(0.941/-7.72),rs73181026(0.939/-10.3),rs12675507(0.905/-11.8),rs7462381(0.874/-15),rs73181029(0.863/0.198),rs7463216(0.738/13.3),rs149704571(0.688/16.1),rs11784636(0.685/20.3),rs1001186(0.678/23.2),rs1553412(0.672/27.1),rs11786794(0.662/25.5),rs80238520(0.649/24.4),rs12676715(0.632/33.2)	746768	794968	48.2	rs7014411(0.985/-6.1),rs11774956(0.949/-5.19),rs7464131(0.948/-7.23),rs4735939(0.947/-4.77),rs4735930(0.944/-10),rs6420231(0.941/-7.72),rs73181026(0.939/-10.3),rs12675507(0.905/-11.8),rs7462381(0.874/-15),rs73181029(0.863/0.198),rs7463216(0.738/13.3),rs149704571(0.688/16.1),rs11784636(0.685/20.3),rs1001186(0.678/23.2),rs1553412(0.672/27.1),rs11786794(0.662/25.5),rs80238520(0.649/24.4),rs12676715(0.632/33.2)	746768	794968	48.2	-	DLGAP2(0.0)	1
rs12210070	6	21253387	2.397e-05	1.07562	0.0173	C/T	0.662	0.646	0.997	(10025,547333,16741.73)+-+------+-----	0	rs2219496(0.998/4.22),rs7775958(0.834/7.08),rs4712595(0.825/9.87),rs807828(0.818/20.2),rs12195219(0.582/2.98),rs1380153(0.494/0.243),rs12209954(0.494/-0.227),rs2328575(0.493/4.97),rs1459045(0.493/2.46),rs13211868(0.492/5.03),rs2045546(0.486/-7.42),rs6456405(0.438/-9.84),rs11758674(0.4/0.684),rs2061440(0.399/1.19),rs2125569(0.399/1.21),rs9348462(0.398/6.22),rs9358402(0.397/9.93),rs1459043(0.385/-3.34)	21243547	21273587	30.04	rs2219496(0.998/4.22),rs7775958(0.834/7.08),rs4712595(0.825/9.87),rs807828(0.818/20.2)	21253387	21273587	20.2	-	CDKAL1(0.0)	1
rs141243896	14	50004072	2.418e-05	1.31996	0.0658	G/C	0.984	0.981	0.964	(9635,545462,16145.95)------+-+?--?--	0	rs142443096(0.968/-0.317)	50003755	50004072	0.317	rs142443096(0.968/-0.317)	50003755	50004072	0.317	-	RPS29(0.0)	1
rs35779424	22	34973436	2.435e-05	0.93034	0.0171	C/G	0.616	0.613	0.995	(9749,544575,16239.94)?+---------+--+	0	rs2413244(0.998/0.426),rs9610054(0.994/-4.56),rs4821266(0.944/6.7),rs28792113(0.922/-28.8),rs2223271(0.913/-53),rs130707(0.909/-73.2),rs2413242(0.909/-38.3),rs4820150(0.903/-63.5),rs2413239(0.895/-51.9),rs205253(0.89/-96.6),rs130591(0.89/-99.8),rs5755067(0.885/-78.2),rs130593(0.854/-98.2)	34873636	34980136	106.5	rs2413244(0.998/0.426),rs9610054(0.994/-4.56),rs4821266(0.944/6.7),rs28792113(0.922/-28.8),rs2223271(0.913/-53),rs2413242(0.909/-38.3),rs130707(0.909/-73.2),rs4820150(0.903/-63.5),rs2413239(0.895/-51.9),rs205253(0.89/-96.6),rs130591(0.89/-99.8),rs5755067(0.885/-78.2),rs130593(0.854/-98.2)	34873636	34980136	106.5	-	-	0
rs9411433	9	134921485	2.453e-05	0.92867	0.0175	G/A	0.681	0.693	0.999	(10025,547333,16741.73)++-+++-+++++--+	0	rs4287057(0.996/-22.8),rs10901120(0.994/-16),rs9411428(0.993/-23.3),rs9411430(0.993/-13.7),rs4363310(0.992/-31.1),rs9411334(0.992/-24.6),rs4266768(0.992/-29.4),rs4402000(0.992/-29.8),rs4962181(0.991/-40.9),rs9411426(0.991/-42.7),rs9411332(0.991/-37.4),rs11243596(0.991/-26.5),rs9411424(0.991/-57.1),rs4246173(0.989/-44.2),rs9411331(0.989/-38.1),rs3935101(0.989/-43),rs4145638(0.988/-41.3),rs7040224(0.987/-34.6),rs4617289(0.985/5.47),rs4592148(0.985/-3.86),rs4292819(0.984/7.64),rs9411335(0.984/-20.3),rs9328536(0.984/-7.1),rs7467596(0.984/-8.81),rs7862257(0.983/-6.53),rs9411336(0.982/-19.6),rs4246175(0.981/9.32),rs7025683(0.98/-55.7),rs9411423(0.98/-57.4),rs7019796(0.98/-58),rs7023642(0.979/-65.3),rs6597540(0.979/-64.9),rs4246176(0.979/9.53),rs7039772(0.979/-55.6),rs7032884(0.978/-63),rs7048083(0.976/-63.4),rs7043386(0.974/-55.1),rs7858113(0.973/-67.8),rs4564007(0.973/-67.2),rs11243586(0.969/-72.4),rs9328534(0.965/-46.7),rs4601460(0.935/-72.2),rs10901115(0.935/-72.5),rs4382592(0.927/-50.7),rs4246167(0.904/12.2),rs7026534(0.902/-14.2),rs9411434(0.89/4.67),rs7044246(0.885/-55.2),rs4962223(0.884/8.73),rs7851262(0.82/22.9),rs4740333(0.183/-132)	134789485	134944385	154.9	rs4287057(0.996/-22.8),rs10901120(0.994/-16),rs9411430(0.993/-13.7),rs9411428(0.993/-23.3),rs4402000(0.992/-29.8),rs4266768(0.992/-29.4),rs4363310(0.992/-31.1),rs9411334(0.992/-24.6),rs9411424(0.991/-57.1),rs11243596(0.991/-26.5),rs9411332(0.991/-37.4),rs9411426(0.991/-42.7),rs4962181(0.991/-40.9),rs3935101(0.989/-43),rs9411331(0.989/-38.1),rs4246173(0.989/-44.2),rs4145638(0.988/-41.3),rs7040224(0.987/-34.6),rs4592148(0.985/-3.86),rs4617289(0.985/5.47),rs7467596(0.984/-8.81),rs4292819(0.984/7.64),rs9411335(0.984/-20.3),rs9328536(0.984/-7.1),rs7862257(0.983/-6.53),rs9411336(0.982/-19.6),rs4246175(0.981/9.32),rs7019796(0.98/-58),rs9411423(0.98/-57.4),rs7025683(0.98/-55.7),rs7039772(0.979/-55.6),rs6597540(0.979/-64.9),rs4246176(0.979/9.53),rs7023642(0.979/-65.3),rs7032884(0.978/-63),rs7048083(0.976/-63.4),rs7043386(0.974/-55.1),rs4564007(0.973/-67.2),rs7858113(0.973/-67.8),rs11243586(0.969/-72.4),rs9328534(0.965/-46.7),rs10901115(0.935/-72.5),rs4601460(0.935/-72.2),rs4382592(0.927/-50.7),rs4246167(0.904/12.2),rs7026534(0.902/-14.2),rs9411434(0.89/4.67),rs7044246(0.885/-55.2),rs4962223(0.884/8.73),rs7851262(0.82/22.9)	134848985	134944385	95.4	-	MED27(0.0)	1
rs116355189	5	103053263	2.468e-05	0.80388	0.0518	G/A	0.975	0.974	0.974	(9908,544993,16518.87)-++++--+-++++++	0	-	103053263	103053263	0	-	103053263	103053263	0	-	-	0
rs2076435	16	1607574	2.473e-05	1.07659	0.0175	C/T	0.69	0.692	0.999	(10025,547333,16741.73)+-+-------+--+-	0	rs56289115(0.998/1.36),rs1057610(0.997/-2.04),rs9932984(0.994/-2.52),rs2281231(0.988/-5.7),rs2076439(0.984/-20.3),rs2076442(0.979/-16.5),rs2076440(0.973/-20.3),rs2143285(0.963/-14.4),rs2281234(0.92/-4.64),rs8051909(0.917/-4.73),rs12599206(0.916/-1.13),rs12599207(0.916/-1.13),rs2281235(0.913/-4.04),rs2281236(0.913/-4),rs2235646(0.91/-6.29),rs8048410(0.882/6.52),rs2235642(0.832/-22.7),rs9937922(0.813/50.6),rs763152(0.813/50.5),rs1894649(0.813/49.7),rs2755185(0.809/38.3),rs2755184(0.808/37.7),rs28519681(0.802/51.6),rs2859310(0.802/49.2),rs2236269(0.797/45),rs2974845(0.796/40.6),rs1057983(0.79/52.7),rs2667681(0.769/45.6),rs7197288(0.766/47.2),rs2745181(0.74/-30.5),rs2235641(0.727/0.603),rs9939655(0.727/-29.6),rs2281230(0.706/-5.81),rs2235647(0.705/-6.24),rs2076441(0.703/-17),rs932391(0.641/-36.7),rs743963(0.62/49.8),rs2667679(0.611/47.4),rs56359342(0.61/47.4),rs3743507(0.472/22.8),rs8045127(0.471/17.7),rs8060906(0.466/17.2),rs2281228(0.462/-7.44),rs932392(0.407/-36.5),rs6600163(0.403/146),rs2235640(0.402/-32.7),rs2097515(0.402/67.2),rs7185195(0.401/66.7),rs3169425(0.4/74.7),rs3784840(0.4/50.2),rs8050447(0.4/74.2),rs35576736(0.399/38.4),rs13332134(0.397/71.9),rs6600159(0.397/69),rs9328919(0.396/-35.3),rs9673971(0.396/-35.2),rs6600158(0.393/65),rs35766494(0.385/94.2),rs12596839(0.382/132),rs2235490(0.381/136),rs8048980(0.38/-45.1),rs11648142(0.379/-49.4),rs3829558(0.378/-48.2),rs6600162(0.378/146),rs3736721(0.375/-50.3),rs6600164(0.369/149),rs2076434(0.363/-39.2),rs2235643(0.345/-22.5),rs7199735(0.315/158),rs7197815(0.315/158),rs2072986(0.313/83.5),rs9934455(0.306/-28.1),rs11860440(0.296/150),rs3743511(0.227/97.5),rs34464612(0.217/97.8),rs34574554(0.216/97.9),rs12922803(0.213/102),rs12922506(0.213/102),rs72761142(0.208/55.7),rs17135479(0.204/105),rs12934012(0.203/101)	1557274	1765574	208.3	rs56289115(0.998/1.36),rs1057610(0.997/-2.04),rs9932984(0.994/-2.52),rs2281231(0.988/-5.7),rs2076439(0.984/-20.3),rs2076442(0.979/-16.5),rs2076440(0.973/-20.3),rs2143285(0.963/-14.4),rs2281234(0.92/-4.64),rs8051909(0.917/-4.73),rs12599206(0.916/-1.13),rs12599207(0.916/-1.13),rs2281236(0.913/-4),rs2281235(0.913/-4.04),rs2235646(0.91/-6.29),rs8048410(0.882/6.52),rs2235642(0.832/-22.7),rs1894649(0.813/49.7),rs763152(0.813/50.5),rs9937922(0.813/50.6),rs2755185(0.809/38.3),rs2755184(0.808/37.7),rs2859310(0.802/49.2),rs28519681(0.802/51.6),rs2236269(0.797/45),rs2974845(0.796/40.6),rs1057983(0.79/52.7),rs2667681(0.769/45.6),rs7197288(0.766/47.2),rs2745181(0.74/-30.5),rs9939655(0.727/-29.6),rs2235641(0.727/0.603),rs2281230(0.706/-5.81),rs2235647(0.705/-6.24),rs2076441(0.703/-17),rs932391(0.641/-36.7),rs743963(0.62/49.8),rs2667679(0.611/47.4),rs56359342(0.61/47.4)	1570874	1660274	89.4	-	CLCN7(-32.5),PTX4(-18.7),TELO2(0.0),IFT140(0.0),TMEM204(0.0),LOC105371046(0.0),CRAMP1(7.1)	7
rs72801222	16	76582983	2.48e-05	1.10484	0.0236	G/C	0.86	0.841	0.987	(9908,544993,16518.87)+-+----++--+---	0	rs72799055(0.904/-20.7),rs8054609(0.531/-24.5),rs12931455(0.53/-24.3),rs4313828(0.53/-24),rs62045784(0.441/14.2)	76558483	76597183	38.7	rs72799055(0.904/-20.7)	76562283	76582983	20.7	-	CNTNAP4(0.0)	1
rs72715987	1	162223986	2.501e-05	0.8626	0.0351	C/T	0.944	0.947	0.982	(9908,544993,16518.87)++--++++-+++-++	5	rs77711830(0.833/-78.3),rs72700123(0.615/50.3)	162145686	162274286	128.6	rs77711830(0.833/-78.3),rs72700123(0.615/50.3)	162145686	162274286	128.6	-	NOS1AP(0.0),MIR4654(-47.0),MIR556(38.3)	3
rs12374051	3	27032675	2.509e-05	1.08285	0.0189	G/A	0.72	0.716	0.969	(9567,539443,15880.38)------+-??-----	0	rs1900667(0.98/-0.747),rs17019079(0.712/-12.3),rs7616789(0.193/-8.52),rs2166811(0.192/-8.22),rs1348979(0.192/-5.18)	27020375	27032675	12.3	rs1900667(0.98/-0.747),rs17019079(0.712/-12.3)	27020375	27032675	12.3	/(0.192)rs2166811;Gut_microbiota_...(27694959)(4E-8)	-	0
rs10521100	16	13320228	2.527e-05	1.14374	0.0319	A/G	0.926	0.922	0.987	(9908,544993,16518.87)++++++++++-++++	0	rs79886155(0.581/58.7),rs74997581(0.578/62.7),rs2106677(0.55/107),rs11863059(0.26/37.7),rs72771656(0.199/176),rs1002970(0.113/112),rs16961749(0.113/117)	13320228	13496228	176	-	13320228	13320228	0	-	SHISA9(0.0)	1
rs11214441	11	112846713	2.559e-05	0.93025	0.0172	T/A	0.521	0.534	0.998	(9632,542235,16017.08)?+-++++----+-++	0	rs1940716(1/13.6),rs1940718(1/13.2),rs1940720(1/10.5),rs2155282(1/13.6),rs2298526(1/5.75),rs7121047(1/14.2),rs7127930(0.999/27.9),rs4144892(0.999/19.7),rs1940734(0.999/48.3),rs4381397(0.999/19.6),rs1892981(0.999/52.9),rs4589334(0.999/32.7),rs7118907(0.999/31.5),rs1940724(0.999/6.23),rs11214469(0.999/53.6),rs1940726(0.999/5.9),rs2155284(0.999/4.06),rs4294596(0.999/34),rs1940697(0.999/30.2),rs1940733(0.999/45.6),rs10736463(0.999/7.34),rs999851(0.999/43.1),rs7113099(0.999/57.6),rs9919558(0.999/30.7),rs4466874(0.999/14.7),rs1320670(0.999/56),rs2186707(0.999/3.93),rs1940702(0.999/20.3),rs7115165(0.999/15.9),rs10750021(0.999/49.5),rs7127528(0.999/57.8),rs7926312(0.999/47.1),rs10750019(0.999/29.1),rs10891487(0.999/22.3),rs1892983(0.999/52.5),rs2212449(0.999/5.32),rs4439550(0.999/6.82),rs7113596(0.999/37),rs7108081(0.999/18.4),rs1954826(0.999/6.3),rs1940725(0.999/6.05),rs723599(0.999/25.6),rs10732853(0.999/40.7),rs4479020(0.999/14.7),rs1940727(0.999/5.88),rs1940701(0.999/22.7),rs9919620(0.999/45.9),rs7935745(0.998/60.1),rs7128314(0.998/58.3),rs1940714(0.998/59.7),rs1940729(0.998/5.48),rs9919670(0.998/30.6),rs7128648(0.998/58.4),rs4480572(0.998/59.1),rs1940713(0.998/59.6),rs3802848(0.997/65.7),rs3802847(0.997/65.6),rs10891492(0.997/63),rs7942723(0.997/65.1),rs2155292(0.997/64.1),rs7938812(0.997/64.3),rs9919557(0.996/30.7),rs2155646(0.995/66.1),rs3802850(0.995/65.8),rs2186874(0.994/66),rs7110863(0.992/-3.58),rs7126748(0.99/-3.74),rs2155290(0.988/4.36),rs2186709(0.986/-3.1),rs720023(0.98/-7.85),rs10750016(0.98/-8.97),rs2155281(0.979/-8.38),rs7937151(0.978/-11.7),rs7111153(0.975/-12.6),rs10789929(0.97/-16),rs10891481(0.962/-16.2),rs11214436(0.961/-15.9),rs2298527(0.927/5.25),rs7106434(0.926/13.9),rs10891490(0.925/38.8),rs7105462(0.923/65.3),rs2186710(0.881/-19.7),rs4937872(0.881/-19)	112827013	112912813	85.8	rs7121047(1/14.2),rs2298526(1/5.75),rs2155282(1/13.6),rs1940720(1/10.5),rs1940716(1/13.6),rs1940718(1/13.2),rs1940725(0.999/6.05),rs10732853(0.999/40.7),rs723599(0.999/25.6),rs7113596(0.999/37),rs1954826(0.999/6.3),rs7108081(0.999/18.4),rs4439550(0.999/6.82),rs2212449(0.999/5.32),rs1892983(0.999/52.5),rs10891487(0.999/22.3),rs9919620(0.999/45.9),rs4479020(0.999/14.7),rs1940701(0.999/22.7),rs1940727(0.999/5.88),rs1940702(0.999/20.3),rs2186707(0.999/3.93),rs10750021(0.999/49.5),rs7115165(0.999/15.9),rs4466874(0.999/14.7),rs1320670(0.999/56),rs7926312(0.999/47.1),rs10750019(0.999/29.1),rs7127528(0.999/57.8),rs1940697(0.999/30.2),rs4294596(0.999/34),rs2155284(0.999/4.06),rs1940726(0.999/5.9),rs1940724(0.999/6.23),rs11214469(0.999/53.6),rs7118907(0.999/31.5),rs9919558(0.999/30.7),rs999851(0.999/43.1),rs10736463(0.999/7.34),rs7113099(0.999/57.6),rs1940733(0.999/45.6),rs1892981(0.999/52.9),rs4381397(0.999/19.6),rs1940734(0.999/48.3),rs7127930(0.999/27.9),rs4144892(0.999/19.7),rs4589334(0.999/32.7),rs7128648(0.998/58.4),rs4480572(0.998/59.1),rs9919670(0.998/30.6),rs1940729(0.998/5.48),rs1940713(0.998/59.6),rs1940714(0.998/59.7),rs7935745(0.998/60.1),rs7128314(0.998/58.3),rs7938812(0.997/64.3),rs2155292(0.997/64.1),rs10891492(0.997/63),rs3802847(0.997/65.6),rs7942723(0.997/65.1),rs3802848(0.997/65.7),rs9919557(0.996/30.7),rs3802850(0.995/65.8),rs2155646(0.995/66.1),rs2186874(0.994/66),rs7110863(0.992/-3.58),rs7126748(0.99/-3.74),rs2155290(0.988/4.36),rs2186709(0.986/-3.1),rs10750016(0.98/-8.97),rs720023(0.98/-7.85),rs2155281(0.979/-8.38),rs7937151(0.978/-11.7),rs7111153(0.975/-12.6),rs10789929(0.97/-16),rs10891481(0.962/-16.2),rs11214436(0.961/-15.9),rs2298527(0.927/5.25),rs7106434(0.926/13.9),rs10891490(0.925/38.8),rs7105462(0.923/65.3),rs2186710(0.881/-19.7),rs4937872(0.881/-19)	112827013	112912813	85.8	-	LOC101928847(0.0),NCAM1(0.0)	2
rs4494884	3	80450140	2.592e-05	1.07519	0.0172	T/G	0.659	0.653	0.999	(10025,547333,16741.73)++-+++++++--+++	5	rs4437097(0.989/-1.35),rs1514561(0.989/-2.39),rs1514567(0.989/-4.16),rs4583605(0.989/-3.39),rs59842561(0.988/-4.54),rs61367968(0.988/-4.49),rs1849758(0.909/-11.8),rs9848696(0.885/0.114),rs111279976(0.87/-4.7),rs62255024(0.87/-12.8),rs9867781(0.87/-12.4),rs7428293(0.87/-9.67),rs4450770(0.869/-11.2),rs10049251(0.832/9.63),rs6793815(0.821/1.87),rs1399560(0.821/51.9),rs10049252(0.821/9.66),rs11127694(0.821/36.6),rs4279055(0.81/37.3),rs9883980(0.809/20.9),rs9829033(0.809/24.3),rs28626253(0.809/14.5),rs4856618(0.809/25.8),rs925680(0.77/7.22),rs9843128(0.77/8.12),rs2048714(0.77/10.1),rs4456825(0.769/10.9),rs1028083(0.769/6.4),rs1028081(0.769/6.95),rs4583604(0.769/2.95),rs4373034(0.768/2.23),rs6785111(0.761/11.5),rs9854635(0.719/62.6),rs9842425(0.719/63.6),rs13092340(0.719/59.4),rs2888316(0.718/64.2),rs9833966(0.717/59),rs12714501(0.716/66.9),rs1399558(0.711/68.9),rs6548700(0.695/75),rs1399553(0.695/75.8),rs996114(0.695/75.6),rs4459854(0.695/72.5),rs11916032(0.694/85.5),rs12630978(0.694/86.6),rs7645601(0.694/86.9),rs2102704(0.694/71.2),rs1515003(0.693/94.2),rs11918372(0.693/95),rs6792634(0.693/92.6),rs11719208(0.693/101),rs1913635(0.693/107),rs2372660(0.693/113),rs7634149(0.693/91.7),rs1913637(0.693/88),rs12633417(0.693/77.5),rs13082472(0.693/96.4),rs13060044(0.693/96.4),rs7619779(0.693/106),rs1913634(0.693/99.2),rs2372448(0.693/96.2),rs11127699(0.693/101),rs1356033(0.693/119),rs4856620(0.693/80),rs13095177(0.693/108),rs1113834(0.693/93.4),rs7617004(0.693/84.6),rs1971568(0.693/101),rs6780379(0.693/110),rs1356030(0.693/93),rs9849438(0.693/105),rs13082652(0.693/96.5),rs7634254(0.693/91.8),rs9881481(0.693/90.4),rs2372447(0.693/96.1),rs996190(0.693/94.7),rs7617061(0.693/106),rs6548706(0.693/109),rs6792540(0.693/92.6),rs7619973(0.693/106),rs11127697(0.693/87.5),rs1356032(0.693/119),rs6548705(0.693/103),rs8179889(0.693/103),rs11914812(0.693/97.1),rs1913636(0.693/88.1),rs12635325(0.693/97.9),rs6548708(0.693/110),rs11915635(0.693/97.3),rs11925062(0.693/78),rs7426726(0.693/107),rs7617324(0.693/106),rs6548707(0.693/109),rs13081960(0.693/105),rs7646688(0.693/95.7),rs11928445(0.693/84.6),rs1406784(0.693/113),rs12630102(0.693/98.1),rs1406780(0.692/121),rs4856622(0.692/115),rs951979(0.692/128),rs7631127(0.692/124),rs11921869(0.692/108),rs925730(0.692/121),rs7631989(0.692/125),rs11921862(0.692/108),rs6548711(0.692/132),rs1320907(0.692/120),rs925725(0.692/117),rs1813653(0.692/129),rs6548709(0.692/110),rs925726(0.692/117),rs8180054(0.692/103),rs6789243(0.692/131),rs13084778(0.692/122),rs1320905(0.692/120),rs2372657(0.692/132),rs2372659(0.692/118),rs1399554(0.692/112),rs1960718(0.692/116),rs2372656(0.692/132),rs1356029(0.692/93.2),rs7631866(0.692/125),rs6775599(0.692/121),rs11719113(0.692/105),rs7630175(0.692/106),rs13084667(0.692/131),rs2037093(0.692/124),rs13094364(0.692/115),rs991333(0.692/125),rs6548710(0.692/127),rs1399555(0.692/114),rs1399557(0.692/122),rs11928688(0.692/108),rs1399556(0.692/114),rs2138112(0.692/126),rs1320906(0.692/120),rs13094169(0.692/115),rs2037092(0.692/124),rs1320911(0.691/141),rs1546592(0.691/134),rs10865587(0.691/141),rs7622832(0.691/137),rs7649366(0.691/135),rs1516582(0.691/135),rs9682897(0.691/136),rs9682525(0.691/131),rs1914055(0.691/132),rs6773694(0.691/139),rs6792427(0.691/92.5),rs1516584(0.691/135),rs13060063(0.691/134),rs1914056(0.691/132),rs10865585(0.691/141),rs1320909(0.691/133),rs7611271(0.691/137),rs2138113(0.691/140),rs2176029(0.69/150),rs1320912(0.69/141),rs6548714(0.69/147),rs7431461(0.69/150),rs6794419(0.69/145),rs1546593(0.69/142),rs1516581(0.69/143),rs2372654(0.69/148),rs6548712(0.69/143),rs7626170(0.69/147),rs2049778(0.69/148),rs2037094(0.69/148),rs2372655(0.69/148),rs6548715(0.69/147),rs4417827(0.69/146),rs6548713(0.689/146),rs10865586(0.688/141),rs6794928(0.686/194),rs7633466(0.686/151),rs7630997(0.686/151),rs7621792(0.686/151),rs1516585(0.686/155),rs6548717(0.686/157),rs7630983(0.686/151),rs7629927(0.686/177),rs2888381(0.686/165),rs1575035(0.686/160),rs4856624(0.686/172),rs13072280(0.686/164),rs6548716(0.686/152),rs6548719(0.686/180),rs9830390(0.686/171),rs11127703(0.686/158),rs7642397(0.686/174),rs6548718(0.686/170),rs11707904(0.686/169),rs13059832(0.686/167),rs7652186(0.686/177),rs1370204(0.686/172),rs2031054(0.686/190),rs11705849(0.686/167),rs6767988(0.686/197),rs13078405(0.686/151),rs2031053(0.686/190),rs13072286(0.685/164),rs2056164(0.685/174),rs7611746(0.685/196),rs11127704(0.685/187),rs925727(0.685/120),rs35708031(0.684/203),rs1437041(0.684/175),rs2138111(0.684/205),rs2138110(0.684/205),rs2056165(0.684/174),rs6798969(0.683/221),rs478263(0.683/230),rs638747(0.683/237),rs609087(0.683/223),rs641490(0.683/243),rs551315(0.683/233),rs494715(0.683/246),rs878245(0.683/243),rs554958(0.683/244),rs1437046(0.682/216),rs521796(0.682/224),rs7614777(0.682/219),rs1320910(0.682/218),rs12629220(0.682/222),rs704464(0.682/226),rs534622(0.682/231),rs4270470(0.682/219),rs588001(0.681/227),rs6807975(0.681/197),rs619305(0.681/231),rs925728(0.676/121),rs925729(0.675/121),rs490632(0.665/251),rs595033(0.664/267),rs647898(0.664/272),rs2139685(0.663/337),rs505779(0.663/299),rs528897(0.663/275),rs7636362(0.663/288),rs7624770(0.663/288),rs583461(0.663/290),rs9832758(0.663/331),rs7617921(0.663/285),rs62257999(0.663/342),rs527157(0.663/274),rs584597(0.663/297),rs613707(0.663/295),rs588859(0.663/311),rs1520590(0.663/345),rs563170(0.663/300),rs62257998(0.663/340),rs493202(0.663/311),rs1520589(0.663/345),rs966619(0.663/287),rs571776(0.663/295),rs620322(0.663/315),rs9868265(0.662/435),rs9819627(0.662/442),rs9846721(0.662/440),rs9815825(0.662/399),rs9818650(0.662/346),rs1878233(0.662/323),rs7631151(0.662/431),rs9831201(0.645/463),rs2639243(0.63/569),rs2639251(0.63/552),rs2372745(0.63/529),rs2639249(0.63/554),rs9871713(0.63/538),rs9834426(0.63/538),rs4594582(0.63/501),rs2372742(0.63/536),rs2679046(0.63/555),rs7644437(0.63/561),rs2372743(0.63/535),rs2639250(0.63/553),rs4856311(0.63/543),rs2679042(0.63/557),rs2246216(0.63/571),rs9833755(0.63/545),rs9867419(0.63/545),rs13315970(0.63/521),rs2639252(0.63/551),rs9845758(0.63/504),rs2372741(0.63/540),rs2578312(0.629/579),rs1438566(0.629/579),rs2578314(0.629/576),rs2639287(0.629/576),rs2679050(0.628/553),rs2578311(0.626/581),rs2372668(0.625/587),rs2372667(0.624/587),rs1438568(0.624/601),rs2250739(0.624/598),rs2578302(0.624/603),rs2578306(0.624/591),rs2639238(0.624/592),rs9825613(0.624/589),rs2578303(0.624/599),rs2639244(0.624/594),rs2578307(0.624/590),rs2639221(0.623/605),rs1347795(0.623/604),rs2639254(0.623/604),rs2578305(0.622/593),rs2639255(0.621/603),rs1347797(0.621/585),rs2578309(0.621/586),rs2639219(0.62/605),rs7623179(0.576/292),rs6771022(0.575/315),rs9882887(0.575/318),rs9863810(0.575/312),rs13076512(0.575/318),rs7627678(0.575/312),rs1520582(0.575/359),rs13064870(0.575/346),rs4603923(0.541/547),rs9846892(0.315/616),rs1438562(0.315/612)	80437340	81066140	628.8	rs4437097(0.989/-1.35),rs1514561(0.989/-2.39),rs4583605(0.989/-3.39),rs1514567(0.989/-4.16),rs59842561(0.988/-4.54),rs61367968(0.988/-4.49),rs1849758(0.909/-11.8),rs9848696(0.885/0.114),rs9867781(0.87/-12.4),rs111279976(0.87/-4.7),rs62255024(0.87/-12.8),rs7428293(0.87/-9.67),rs4450770(0.869/-11.2),rs10049251(0.832/9.63),rs6793815(0.821/1.87),rs10049252(0.821/9.66),rs1399560(0.821/51.9),rs11127694(0.821/36.6),rs4279055(0.81/37.3),rs9883980(0.809/20.9),rs4856618(0.809/25.8),rs28626253(0.809/14.5),rs9829033(0.809/24.3),rs925680(0.77/7.22),rs2048714(0.77/10.1),rs9843128(0.77/8.12),rs1028083(0.769/6.4),rs4456825(0.769/10.9),rs4583604(0.769/2.95),rs1028081(0.769/6.95),rs4373034(0.768/2.23),rs6785111(0.761/11.5),rs9854635(0.719/62.6),rs13092340(0.719/59.4),rs9842425(0.719/63.6),rs2888316(0.718/64.2),rs9833966(0.717/59),rs12714501(0.716/66.9),rs1399558(0.711/68.9),rs1399553(0.695/75.8),rs996114(0.695/75.6),rs6548700(0.695/75),rs4459854(0.695/72.5),rs12630978(0.694/86.6),rs11916032(0.694/85.5),rs2102704(0.694/71.2),rs7645601(0.694/86.9),rs7617004(0.693/84.6),rs1971568(0.693/101),rs1113834(0.693/93.4),rs13095177(0.693/108),rs4856620(0.693/80),rs1356033(0.693/119),rs1356030(0.693/93),rs6780379(0.693/110),rs7634149(0.693/91.7),rs1913635(0.693/107),rs2372660(0.693/113),rs6792634(0.693/92.6),rs11719208(0.693/101),rs11918372(0.693/95),rs1515003(0.693/94.2),rs2372448(0.693/96.2),rs11127699(0.693/101),rs7619779(0.693/106),rs1913634(0.693/99.2),rs13060044(0.693/96.4),rs13082472(0.693/96.4),rs12633417(0.693/77.5),rs1913637(0.693/88),rs7617324(0.693/106),rs7426726(0.693/107),rs11925062(0.693/78),rs11915635(0.693/97.3),rs12635325(0.693/97.9),rs6548708(0.693/110),rs1913636(0.693/88.1),rs11914812(0.693/97.1),rs12630102(0.693/98.1),rs1406784(0.693/113),rs11928445(0.693/84.6),rs7646688(0.693/95.7),rs6548707(0.693/109),rs13081960(0.693/105),rs7617061(0.693/106),rs6548706(0.693/109),rs996190(0.693/94.7),rs2372447(0.693/96.1),rs9881481(0.693/90.4),rs7634254(0.693/91.8),rs9849438(0.693/105),rs13082652(0.693/96.5),rs8179889(0.693/103),rs1356032(0.693/119),rs6548705(0.693/103),rs11127697(0.693/87.5),rs7619973(0.693/106),rs6792540(0.693/92.6),rs1813653(0.692/129),rs6548709(0.692/110),rs925725(0.692/117),rs1320907(0.692/120),rs6548711(0.692/132),rs13084778(0.692/122),rs6789243(0.692/131),rs8180054(0.692/103),rs925726(0.692/117),rs11921869(0.692/108),rs951979(0.692/128),rs7631127(0.692/124),rs4856622(0.692/115),rs1406780(0.692/121),rs11921862(0.692/108),rs925730(0.692/121),rs7631989(0.692/125),rs991333(0.692/125),rs2037093(0.692/124),rs13094364(0.692/115),rs13084667(0.692/131),rs7630175(0.692/106),rs11719113(0.692/105),rs2037092(0.692/124),rs1320906(0.692/120),rs2138112(0.692/126),rs13094169(0.692/115),rs1399556(0.692/114),rs11928688(0.692/108),rs1399557(0.692/122),rs6548710(0.692/127),rs1399555(0.692/114),rs1399554(0.692/112),rs2372657(0.692/132),rs2372659(0.692/118),rs1320905(0.692/120),rs6775599(0.692/121),rs2372656(0.692/132),rs7631866(0.692/125),rs1356029(0.692/93.2),rs1960718(0.692/116),rs9682897(0.691/136),rs9682525(0.691/131),rs1546592(0.691/134),rs1320911(0.691/141),rs1516582(0.691/135),rs7649366(0.691/135),rs10865587(0.691/141),rs7622832(0.691/137),rs7611271(0.691/137),rs1320909(0.691/133),rs10865585(0.691/141),rs2138113(0.691/140),rs1516584(0.691/135),rs6792427(0.691/92.5),rs6773694(0.691/139),rs1914055(0.691/132),rs13060063(0.691/134),rs1914056(0.691/132),rs6794419(0.69/145),rs7431461(0.69/150),rs2372654(0.69/148),rs1546593(0.69/142),rs1516581(0.69/143),rs1320912(0.69/141),rs2176029(0.69/150),rs6548714(0.69/147),rs2037094(0.69/148),rs2049778(0.69/148),rs7626170(0.69/147),rs4417827(0.69/146),rs6548715(0.69/147),rs2372655(0.69/148),rs6548712(0.69/143),rs6548713(0.689/146),rs10865586(0.688/141),rs6548716(0.686/152),rs13072280(0.686/164),rs4856624(0.686/172),rs2888381(0.686/165),rs1575035(0.686/160),rs7642397(0.686/174),rs11127703(0.686/158),rs9830390(0.686/171),rs6548719(0.686/180),rs7621792(0.686/151),rs7630997(0.686/151),rs7633466(0.686/151),rs6794928(0.686/194),rs7629927(0.686/177),rs7630983(0.686/151),rs1516585(0.686/155),rs6548717(0.686/157),rs2031054(0.686/190),rs1370204(0.686/172),rs13078405(0.686/151),rs2031053(0.686/190),rs6767988(0.686/197),rs11705849(0.686/167),rs6548718(0.686/170),rs11707904(0.686/169),rs7652186(0.686/177),rs13059832(0.686/167),rs7611746(0.685/196),rs11127704(0.685/187),rs2056164(0.685/174),rs13072286(0.685/164),rs925727(0.685/120),rs1437041(0.684/175),rs2138111(0.684/205),rs35708031(0.684/203),rs2056165(0.684/174),rs2138110(0.684/205),rs609087(0.683/223),rs638747(0.683/237),rs494715(0.683/246),rs551315(0.683/233),rs641490(0.683/243),rs478263(0.683/230),rs6798969(0.683/221),rs554958(0.683/244),rs878245(0.683/243),rs12629220(0.682/222),rs1320910(0.682/218),rs534622(0.682/231),rs704464(0.682/226),rs1437046(0.682/216),rs7614777(0.682/219),rs521796(0.682/224),rs4270470(0.682/219),rs588001(0.681/227),rs619305(0.681/231),rs6807975(0.681/197),rs925728(0.676/121),rs925729(0.675/121),rs490632(0.665/251),rs595033(0.664/267),rs647898(0.664/272),rs62257999(0.663/342),rs588859(0.663/311),rs613707(0.663/295),rs584597(0.663/297),rs527157(0.663/274),rs528897(0.663/275),rs505779(0.663/299),rs2139685(0.663/337),rs7617921(0.663/285),rs9832758(0.663/331),rs7624770(0.663/288),rs583461(0.663/290),rs7636362(0.663/288),rs620322(0.663/315),rs571776(0.663/295),rs563170(0.663/300),rs1520590(0.663/345),rs966619(0.663/287),rs493202(0.663/311),rs1520589(0.663/345),rs62257998(0.663/340),rs9819627(0.662/442),rs9868265(0.662/435),rs9818650(0.662/346),rs7631151(0.662/431),rs1878233(0.662/323),rs9846721(0.662/440),rs9815825(0.662/399),rs9831201(0.645/463),rs7644437(0.63/561),rs2679046(0.63/555),rs2372742(0.63/536),rs4856311(0.63/543),rs2639250(0.63/553),rs2372743(0.63/535),rs2639251(0.63/552),rs2639243(0.63/569),rs4594582(0.63/501),rs9871713(0.63/538),rs9834426(0.63/538),rs2639249(0.63/554),rs2372745(0.63/529),rs9845758(0.63/504),rs2372741(0.63/540),rs9867419(0.63/545),rs9833755(0.63/545),rs2679042(0.63/557),rs2246216(0.63/571),rs13315970(0.63/521),rs2639252(0.63/551),rs1438566(0.629/579),rs2578312(0.629/579),rs2578314(0.629/576),rs2639287(0.629/576),rs2679050(0.628/553),rs2578311(0.626/581),rs2372668(0.625/587),rs2578302(0.624/603),rs2639238(0.624/592),rs2578306(0.624/591),rs2372667(0.624/587),rs2250739(0.624/598),rs1438568(0.624/601),rs2578307(0.624/590),rs2639244(0.624/594),rs2578303(0.624/599),rs9825613(0.624/589),rs2639221(0.623/605),rs1347795(0.623/604),rs2639254(0.623/604),rs2578305(0.622/593),rs2639255(0.621/603),rs2578309(0.621/586),rs1347797(0.621/585),rs2639219(0.62/605)	80437340	81055140	617.8	-	LINC02050(313.9),LINC02027(542.9)	2
rs8254	1	117532291	2.656e-05	1.08296	0.019	A/G	0.76	0.748	0.997	(10025,547333,16741.73)-+-+++-++-+-+++	2	rs4659327(0.984/-5.19),rs4620527(0.983/-1.67),rs4659048(0.982/-3.92),rs11576262(0.981/-6.24),rs4659326(0.98/-6.48),rs10494192(0.965/12.4),rs10494194(0.964/13.6),rs3736907(0.878/28.6),rs4659329(0.827/7.43),rs10801927(0.827/8.82),rs4659051(0.827/7.08),rs2057592(0.827/8.1),rs10801928(0.827/8.84),rs11579931(0.826/2.17),rs10801925(0.819/8.76),rs10923194(0.818/6.82),rs10923195(0.818/9.52),rs12141003(0.813/11.2),rs4659334(0.801/15.1),rs4659333(0.801/15.1),rs12128765(0.774/15.6),rs12038289(0.765/17.2),rs10923193(0.764/4.51),rs6700753(0.759/17.8),rs10923197(0.759/17.9),rs755854(0.751/31.3),rs3767787(0.744/28.3),rs3736908(0.744/28.5),rs3767784(0.743/32.6),rs3767785(0.743/32.6),rs3767783(0.64/36.7),rs10494191(0.571/11.7),rs3818446(0.562/11.9),rs1555793(0.56/24.9),rs9332416(0.56/19.7),rs6669622(0.539/30.2),rs4659344(0.472/34.8),rs4433378(0.346/-41.2),rs10923166(0.185/-72)	117460291	117568991	108.7	rs4659327(0.984/-5.19),rs4620527(0.983/-1.67),rs4659048(0.982/-3.92),rs11576262(0.981/-6.24),rs4659326(0.98/-6.48),rs10494192(0.965/12.4),rs10494194(0.964/13.6),rs3736907(0.878/28.6),rs10801927(0.827/8.82),rs10801928(0.827/8.84),rs2057592(0.827/8.1),rs4659051(0.827/7.08),rs4659329(0.827/7.43),rs11579931(0.826/2.17),rs10801925(0.819/8.76),rs10923195(0.818/9.52),rs10923194(0.818/6.82),rs12141003(0.813/11.2),rs4659334(0.801/15.1),rs4659333(0.801/15.1),rs12128765(0.774/15.6),rs12038289(0.765/17.2),rs10923193(0.764/4.51),rs10923197(0.759/17.9),rs6700753(0.759/17.8),rs755854(0.751/31.3),rs3736908(0.744/28.5),rs3767787(0.744/28.3),rs3767785(0.743/32.6),rs3767784(0.743/32.6),rs3767783(0.64/36.7)	117525811	117568991	43.18	-	PTGFRN(0.0),CD101(0.0),LOC101929099(0.0),TTF2(20.7)	4
rs16828061	2	151187589	2.675e-05	0.83761	0.0422	C/G	0.963	0.965	0.999	(9749,544575,16239.94)?--+---+-++----	0	rs3924622(0.993/-31.2),rs1441969(0.991/-23.5),rs1372432(0.991/-25.6),rs78865622(0.99/-21.9),rs77958398(0.99/-26.2),rs6731304(0.99/-17.5),rs77229494(0.99/-24.4),rs115813496(0.99/-7.73),rs74772749(0.99/-26.2),rs6761282(0.99/-16.9),rs115975486(0.99/-7.75),rs78826803(0.99/-1.49),rs78360216(0.99/-21.8),rs115817078(0.99/-19),rs114681746(0.99/-26),rs116533490(0.99/-18.2),rs78386925(0.99/-3.58),rs75585370(0.99/-24.6),rs116604039(0.99/-27.2),rs77034855(0.99/-25.4),rs77882456(0.99/-23.8),rs114152074(0.99/-25.8),rs116274168(0.99/-27.5),rs116619613(0.99/-21.3),rs4522630(0.99/-26.7),rs35956280(0.989/-11),rs7420830(0.989/-15.8),rs115188562(0.989/-15.1),rs1372431(0.989/-25.7),rs76759387(0.989/-27.7),rs75134843(0.989/-19.1),rs78073823(0.988/-12.7),rs116627121(0.988/-12.8),rs77285105(0.988/-10.5),rs78851949(0.988/-10.2),rs77584438(0.988/-9.6),rs16828069(0.987/1.47),rs7608904(0.987/-29.5),rs4600678(0.986/-30.5),rs4544461(0.986/-30.4),rs4603783(0.986/-30.3),rs114663713(0.986/-30.4),rs4414701(0.985/-30.8),rs4566385(0.985/-31.5),rs78486839(0.984/2.2),rs734135(0.98/-30),rs76889694(0.977/-24),rs4664428(0.977/-19.6),rs6740399(0.976/-22.4),rs74749038(0.973/-9.83),rs1036793(0.962/-1.56),rs6727491(0.962/-18.3),rs1899375(0.96/-3.68),rs2334315(0.96/-0.007),rs1372436(0.96/-8.69),rs6717550(0.959/-15.8),rs10209398(0.784/-36.5),rs62167369(0.784/-40.9),rs4491744(0.784/-40.7),rs13394286(0.784/-41.2),rs4362583(0.784/-37.9),rs11899312(0.784/-37.6),rs10173947(0.784/-37),rs4404295(0.784/-37.9),rs11888189(0.784/-36.2),rs62167367(0.783/-42.3),rs9287819(0.783/-34),rs4589785(0.783/-38.9),rs12623971(0.783/-41.5),rs9287820(0.78/-33.7),rs7560459(0.773/-68.5),rs7563730(0.772/-54.9),rs7564743(0.772/-53.8),rs4577299(0.771/-48.8),rs4425095(0.771/-47.8),rs4425094(0.771/-47.7),rs6761697(0.771/-45.9),rs4366927(0.77/-49.1),rs11895581(0.77/-61.7),rs4402789(0.766/-43.8),rs6748737(0.765/-55.1),rs11693655(0.765/-57.9),rs4606957(0.765/-64.7),rs12692649(0.765/-57.2),rs6741918(0.765/-62.1),rs4563247(0.764/-56.7),rs4508619(0.764/-48.9),rs10165225(0.761/-65.9),rs7608140(0.756/-52.5),rs4233802(0.755/-52.1),rs79122707(0.695/-3.83),rs1978941(0.695/-29.8),rs4589784(0.694/-31.9),rs148674940(0.694/-24.5),rs142766326(0.693/-3.23),rs148993986(0.692/-22.4),rs116714497(0.692/-11),rs150954282(0.692/-12.7),rs147144258(0.69/-4.08),rs144825575(0.689/-12.4),rs4299356(0.504/-33.2),rs62167368(0.504/-42.2),rs114495279(0.497/-46.6),rs75336056(0.489/-59.1),rs114282379(0.489/-56.5),rs59661912(0.481/-61.1),rs115937954(0.481/-93.4),rs4519547(0.48/-95.9),rs116115131(0.48/-146),rs143437196(0.48/-139),rs16827970(0.48/-117),rs138918970(0.48/-72.6),rs150473586(0.48/-87.1),rs75353776(0.48/-126),rs79384562(0.48/-113),rs16827949(0.48/-128),rs76753628(0.48/-147),rs116380178(0.48/-99.4),rs79226467(0.48/-142),rs143301081(0.48/-123),rs116384064(0.48/-81.9),rs115639903(0.48/-108),rs142195673(0.479/-121),rs115773786(0.479/-91.4),rs141100899(0.479/-133),rs115533899(0.479/-75.1),rs79124309(0.478/-103)	151040589	151189789	149.2	rs3924622(0.993/-31.2),rs1441969(0.991/-23.5),rs1372432(0.991/-25.6),rs116604039(0.99/-27.2),rs114681746(0.99/-26),rs78386925(0.99/-3.58),rs75585370(0.99/-24.6),rs116533490(0.99/-18.2),rs115817078(0.99/-19),rs78826803(0.99/-1.49),rs78360216(0.99/-21.8),rs74772749(0.99/-26.2),rs6761282(0.99/-16.9),rs115975486(0.99/-7.75),rs78865622(0.99/-21.9),rs77958398(0.99/-26.2),rs6731304(0.99/-17.5),rs77229494(0.99/-24.4),rs115813496(0.99/-7.73),rs4522630(0.99/-26.7),rs116619613(0.99/-21.3),rs114152074(0.99/-25.8),rs116274168(0.99/-27.5),rs77882456(0.99/-23.8),rs77034855(0.99/-25.4),rs115188562(0.989/-15.1),rs7420830(0.989/-15.8),rs35956280(0.989/-11),rs75134843(0.989/-19.1),rs76759387(0.989/-27.7),rs1372431(0.989/-25.7),rs77285105(0.988/-10.5),rs78073823(0.988/-12.7),rs116627121(0.988/-12.8),rs77584438(0.988/-9.6),rs78851949(0.988/-10.2),rs7608904(0.987/-29.5),rs16828069(0.987/1.47),rs4544461(0.986/-30.4),rs4600678(0.986/-30.5),rs114663713(0.986/-30.4),rs4603783(0.986/-30.3),rs4566385(0.985/-31.5),rs4414701(0.985/-30.8),rs78486839(0.984/2.2),rs734135(0.98/-30),rs4664428(0.977/-19.6),rs76889694(0.977/-24),rs6740399(0.976/-22.4),rs74749038(0.973/-9.83),rs1036793(0.962/-1.56),rs6727491(0.962/-18.3),rs1372436(0.96/-8.69),rs2334315(0.96/-0.007),rs1899375(0.96/-3.68),rs6717550(0.959/-15.8),rs4491744(0.784/-40.7),rs62167369(0.784/-40.9),rs10209398(0.784/-36.5),rs11888189(0.784/-36.2),rs4404295(0.784/-37.9),rs10173947(0.784/-37),rs4362583(0.784/-37.9),rs11899312(0.784/-37.6),rs13394286(0.784/-41.2),rs9287819(0.783/-34),rs62167367(0.783/-42.3),rs12623971(0.783/-41.5),rs4589785(0.783/-38.9),rs9287820(0.78/-33.7),rs7560459(0.773/-68.5),rs7563730(0.772/-54.9),rs7564743(0.772/-53.8),rs4425095(0.771/-47.8),rs4577299(0.771/-48.8),rs6761697(0.771/-45.9),rs4425094(0.771/-47.7),rs11895581(0.77/-61.7),rs4366927(0.77/-49.1),rs4402789(0.766/-43.8),rs4606957(0.765/-64.7),rs11693655(0.765/-57.9),rs6748737(0.765/-55.1),rs6741918(0.765/-62.1),rs12692649(0.765/-57.2),rs4563247(0.764/-56.7),rs4508619(0.764/-48.9),rs10165225(0.761/-65.9),rs7608140(0.756/-52.5),rs4233802(0.755/-52.1),rs1978941(0.695/-29.8),rs79122707(0.695/-3.83),rs148674940(0.694/-24.5),rs4589784(0.694/-31.9),rs142766326(0.693/-3.23),rs116714497(0.692/-11),rs148993986(0.692/-22.4),rs150954282(0.692/-12.7),rs147144258(0.69/-4.08),rs144825575(0.689/-12.4)	151119089	151189789	70.7	-	LINC01817(-24.1)	1
rs72866845	3	43676742	2.691e-05	0.87407	0.0321	T/C	0.931	0.94	0.995	(9749,544575,16239.94)?--+----+--+---	0	rs72866821(0.991/-28.5),rs6769241(0.99/-29.2),rs113735801(0.989/-16.2),rs6800306(0.988/-17.9),rs72866837(0.976/-11.3),rs1905181(0.97/-61.4),rs72865102(0.97/-49.6),rs7628239(0.969/-40.9),rs57838122(0.965/-32.7),rs57790719(0.965/-32.7),rs6763411(0.955/-92.4),rs17075829(0.955/-69.9),rs7642287(0.955/-40.6),rs75962789(0.953/-159),rs60329676(0.952/-143),rs6803386(0.951/-99.7),rs72865044(0.951/-102),rs74505206(0.835/-198),rs74350316(0.835/-194),rs114825981(0.782/-8.53),rs75854701(0.765/-57.9),rs78788842(0.764/-128),rs143520892(0.547/-343),rs78549997(0.547/-379),rs72865013(0.42/-150),rs922642(0.42/-118),rs72865027(0.42/-136),rs113758058(0.42/-141),rs6772068(0.42/-124),rs72865029(0.42/-133),rs72865025(0.42/-138),rs6441778(0.42/-145),rs7636753(0.419/-167),rs113875112(0.419/-153),rs17075754(0.419/-112),rs78879443(0.419/-113),rs6802567(0.419/-140),rs1842805(0.418/-85.3),rs6795944(0.418/-96.5),rs7651078(0.418/-178),rs2372435(0.418/-171),rs1026888(0.418/-175),rs56029819(0.28/-198),rs7650267(0.279/-209),rs75919775(0.273/-216),rs56023784(0.272/-237),rs12493769(0.272/-217),rs78131568(0.271/-222),rs75507005(0.185/-244),rs115638313(0.185/-200),rs78301985(0.185/-248),rs74652506(0.184/-233),rs78363264(0.181/-254),rs77431211(0.18/-249),rs77245213(0.171/-276),rs78756554(0.17/-265),rs79621756(0.17/-280),rs116652041(0.17/-277),rs79877168(0.17/-309),rs74463492(0.17/-291),rs56403804(0.169/-309),rs17405916(0.169/-367),rs55836177(0.169/-352),rs76887862(0.169/-355),rs77145152(0.169/-328),rs7646966(0.153/-376),rs2372360(0.153/-375),rs7634209(0.152/-422),rs73086702(0.152/-422),rs73088703(0.152/-422),rs2372361(0.151/-373),rs1320160(0.151/-374),rs1320163(0.151/-373),rs1320162(0.151/-374),rs1996497(0.151/-375),rs1320161(0.151/-374),rs6791526(0.15/-420),rs6796424(0.15/-420),rs17075328(0.15/-421),rs56412846(0.147/-377),rs17075415(0.147/-374),rs1317402(0.147/-374),rs6767019(0.147/-379),rs6805108(0.146/-382),rs60971695(0.146/-380),rs7641590(0.146/-413),rs73088732(0.146/-401),rs2372350(0.146/-398),rs6808396(0.146/-382),rs73829200(0.146/-388),rs17320570(0.146/-390),rs57757985(0.146/-396),rs7633546(0.146/-387),rs17254504(0.146/-395),rs55919553(0.146/-380),rs6791341(0.146/-382),rs56291522(0.146/-386),rs17254786(0.146/-388),rs73072908(0.146/-389),rs73072920(0.146/-380),rs56032317(0.146/-419),rs56745072(0.146/-398),rs73088757(0.146/-392),rs55988644(0.146/-384),rs55650554(0.146/-398),rs55990908(0.146/-378),rs4504148(0.145/-398),rs75169602(0.145/-389),rs73072912(0.145/-383),rs2372351(0.145/-398),rs56053383(0.145/-405),rs73088726(0.145/-411),rs58504881(0.145/-419),rs73088748(0.145/-396),rs11709892(0.114/-355),rs1573931(0.107/-382),rs9852399(0.107/-384),rs7648154(0.107/-377),rs6442144(0.106/-413),rs9311336(0.106/-402),rs12715388(0.106/-397),rs4404425(0.106/-393),rs13085652(0.106/-400),rs4683364(0.106/-423),rs9861529(0.106/-411),rs17075335(0.106/-420),rs4637262(0.106/-398),rs13066699(0.106/-396),rs7639584(0.106/-410),rs9860364(0.106/-405),rs6781696(0.106/-420),rs4444688(0.106/-399),rs6805075(0.106/-413),rs2888296(0.105/-393),rs9311335(0.105/-402),rs9833793(0.105/-419),rs2372356(0.105/-391),rs11129996(0.105/-391),rs9827911(0.105/-401),rs7627198(0.105/-393),rs7636673(0.105/-416),rs9826849(0.105/-394),rs2888295(0.105/-400),rs2372354(0.105/-393),rs13059783(0.105/-392),rs13074235(0.105/-401),rs9853795(0.105/-423),rs7639605(0.105/-416),rs9826102(0.105/-394),rs9820946(0.105/-423),rs4683363(0.105/-425),rs6762503(0.105/-405),rs9858012(0.105/-423),rs4016130(0.105/-415),rs4419357(0.105/-391),rs9311334(0.104/-426)	43250742	43676742	426	rs72866821(0.991/-28.5),rs6769241(0.99/-29.2),rs113735801(0.989/-16.2),rs6800306(0.988/-17.9),rs72866837(0.976/-11.3),rs72865102(0.97/-49.6),rs1905181(0.97/-61.4),rs7628239(0.969/-40.9),rs57790719(0.965/-32.7),rs57838122(0.965/-32.7),rs6763411(0.955/-92.4),rs17075829(0.955/-69.9),rs7642287(0.955/-40.6),rs75962789(0.953/-159),rs60329676(0.952/-143),rs72865044(0.951/-102),rs6803386(0.951/-99.7),rs74350316(0.835/-194),rs74505206(0.835/-198),rs114825981(0.782/-8.53),rs75854701(0.765/-57.9),rs78788842(0.764/-128)	43478742	43676742	198	-	ANO10(0.0)	1
rs4330975	1	205488487	2.719e-05	0.87529	0.0317	A/G	0.927	0.934	0.979	(9749,544575,16239.94)?-------+-+--+-	0	-	205488487	205488487	0	-	205488487	205488487	0	-	CDK18(0.0),LOC284578(0.0),MFSD4A(0.0)	3
rs11158542	14	64929658	2.75e-05	0.93146	0.0169	T/C	0.66	0.659	0.999	(10025,547333,16741.73)---+--------+--	0	rs28766386(0.991/16.7),rs2045024(0.991/7.69),rs3742606(0.991/15.4),rs3742608(0.991/7.38),rs10133848(0.99/18.8),rs10131416(0.989/14.6),rs10145013(0.989/11.9),rs61985663(0.989/8.05),rs73265640(0.988/20.1),rs10134530(0.988/21.3),rs11849935(0.988/20.4),rs10150781(0.988/26.2),rs10143839(0.988/23.9),rs10145005(0.988/19.3),rs73265641(0.988/20.2),rs2123459(0.988/22.6),rs2123460(0.988/22.6),rs11626222(0.988/23.6),rs35115595(0.988/20.3),rs11845653(0.988/20.5),rs10132969(0.987/23.9),rs73265639(0.986/20),rs11623457(0.985/28.4),rs28738919(0.985/27),rs1966865(0.984/46.2),rs10142879(0.984/36.2),rs1980519(0.984/30.2),rs57525201(0.984/26),rs11848179(0.984/47.4),rs1980520(0.984/30.2),rs1470851(0.984/46.5),rs59577187(0.984/26),rs10873173(0.984/37.7),rs2198347(0.984/39.7),rs11628221(0.984/37.8),rs10133696(0.984/41.5),rs28469649(0.984/42.6),rs1453007(0.984/44.5),rs61985706(0.984/46.9),rs12050358(0.984/37),rs9323452(0.983/42.5),rs9323451(0.983/42.1),rs4632045(0.981/33.5),rs11627387(0.979/-5.68),rs6573559(0.979/-6.49),rs61985668(0.978/26.7),rs28827477(0.949/16.9),rs9323450(0.894/-1.69),rs745686(0.886/0.974),rs10145001(0.874/19.3),rs11851236(0.873/31),rs28730549(0.872/32.6),rs7160634(0.868/71.6),rs8016556(0.85/-26.2),rs3783725(0.849/-25.2),rs8022545(0.847/-25),rs8022537(0.847/-25),rs10136052(0.777/91.5),rs2123458(0.751/129),rs56690759(0.749/122),rs1982440(0.639/31.1),rs10142835(0.637/63.8),rs11158544(0.637/66.8),rs60908674(0.637/51.2),rs10149286(0.637/65.6),rs12586212(0.637/50.4),rs3783723(0.637/53.9),rs28626711(0.637/58.6),rs73267743(0.637/48.5),rs12587136(0.637/55.6),rs28446048(0.637/52.7),rs11847054(0.637/57.1),rs10131155(0.637/55.1),rs1453004(0.637/67.3),rs10133243(0.637/51.9),rs58893738(0.637/56.2),rs12589947(0.637/52.5),rs61615397(0.637/51.4),rs10138256(0.637/65.6),rs1453009(0.637/66),rs10143170(0.637/64.1),rs61985711(0.637/63.6),rs10133411(0.637/59.3),rs17101896(0.637/63.3),rs61985707(0.637/49.9),rs59512674(0.637/63.4),rs59440409(0.637/51.3),rs12588886(0.637/67.3),rs3783724(0.637/53.8),rs12385918(0.636/70.3),rs3783722(0.636/68.3),rs61985667(0.635/26.7),rs3783726(0.611/-25.3),rs140125587(0.61/26.7),rs2281603(0.599/-3.56),rs11849530(0.598/-11.2),rs10130241(0.483/114),rs12588437(0.482/117),rs12588509(0.482/118),rs11850291(0.481/120),rs10132794(0.481/119),rs2230491(0.394/5.75),rs12323613(0.394/29.4),rs61987039(0.306/137),rs11846264(0.114/208),rs1980521(0.114/196),rs10134525(0.113/192),rs10134174(0.113/191),rs10134524(0.113/192)	64903458	65137658	234.2	rs3742608(0.991/7.38),rs3742606(0.991/15.4),rs2045024(0.991/7.69),rs28766386(0.991/16.7),rs10133848(0.99/18.8),rs10145013(0.989/11.9),rs61985663(0.989/8.05),rs10131416(0.989/14.6),rs2123460(0.988/22.6),rs11845653(0.988/20.5),rs11626222(0.988/23.6),rs35115595(0.988/20.3),rs2123459(0.988/22.6),rs73265641(0.988/20.2),rs10143839(0.988/23.9),rs10145005(0.988/19.3),rs11849935(0.988/20.4),rs10150781(0.988/26.2),rs73265640(0.988/20.1),rs10134530(0.988/21.3),rs10132969(0.987/23.9),rs73265639(0.986/20),rs28738919(0.985/27),rs11623457(0.985/28.4),rs61985706(0.984/46.9),rs12050358(0.984/37),rs28469649(0.984/42.6),rs1453007(0.984/44.5),rs10133696(0.984/41.5),rs11628221(0.984/37.8),rs2198347(0.984/39.7),rs10873173(0.984/37.7),rs1980520(0.984/30.2),rs1470851(0.984/46.5),rs59577187(0.984/26),rs1966865(0.984/46.2),rs57525201(0.984/26),rs11848179(0.984/47.4),rs10142879(0.984/36.2),rs1980519(0.984/30.2),rs9323451(0.983/42.1),rs9323452(0.983/42.5),rs4632045(0.981/33.5),rs6573559(0.979/-6.49),rs11627387(0.979/-5.68),rs61985668(0.978/26.7),rs28827477(0.949/16.9),rs9323450(0.894/-1.69),rs745686(0.886/0.974),rs10145001(0.874/19.3),rs11851236(0.873/31),rs28730549(0.872/32.6),rs7160634(0.868/71.6),rs8016556(0.85/-26.2),rs3783725(0.849/-25.2),rs8022537(0.847/-25),rs8022545(0.847/-25),rs10136052(0.777/91.5),rs2123458(0.751/129),rs56690759(0.749/122),rs1982440(0.639/31.1),rs3783724(0.637/53.8),rs59440409(0.637/51.3),rs12588886(0.637/67.3),rs10133411(0.637/59.3),rs17101896(0.637/63.3),rs61985707(0.637/49.9),rs59512674(0.637/63.4),rs1453009(0.637/66),rs61985711(0.637/63.6),rs10143170(0.637/64.1),rs10138256(0.637/65.6),rs61615397(0.637/51.4),rs10131155(0.637/55.1),rs1453004(0.637/67.3),rs12589947(0.637/52.5),rs10133243(0.637/51.9),rs58893738(0.637/56.2),rs12587136(0.637/55.6),rs73267743(0.637/48.5),rs11847054(0.637/57.1),rs28446048(0.637/52.7),rs28626711(0.637/58.6),rs60908674(0.637/51.2),rs10149286(0.637/65.6),rs10142835(0.637/63.8),rs11158544(0.637/66.8),rs12586212(0.637/50.4),rs3783723(0.637/53.9),rs3783722(0.636/68.3),rs12385918(0.636/70.3),rs61985667(0.635/26.7),rs3783726(0.611/-25.3),rs140125587(0.61/26.7)	64903458	65058658	155.2	/(0.599)rs2281603;Lymphocyte_counts(27863252)(2E-12)	MTHFD1(0.0),ZBTB25(0.0),AKAP5(0.0),ZBTB1(0.0),LOC102723809(1.2),HSPA2(27.5),PPP1R36(37.0)	7
rs10132584	14	62595982	2.754e-05	1.07058	0.0163	C/G	0.559	0.544	0.995	(10025,547333,16741.73)+++++0++++-++++	0	rs8007097(0.968/-3.65),rs1954494(0.961/-2.68),rs1954493(0.816/-2.77),rs28755972(0.791/-2.65),rs10498494(0.617/26.7),rs56069292(0.616/24.7),rs871074(0.528/32.5),rs12433039(0.527/43.8),rs4542562(0.526/38.7),rs12232099(0.526/42.6),rs8022050(0.526/32.9),rs1467163(0.526/46.4),rs4435151(0.526/38.6),rs8013116(0.526/43.3),rs12589546(0.526/39.5),rs12590464(0.525/49.4),rs6573421(0.525/49.7),rs6573422(0.525/49.9),rs1514932(0.525/38),rs4522342(0.525/38.8),rs60540095(0.524/48.7),rs2203434(0.524/52.8),rs12587887(0.522/40.3),rs17736002(0.503/34),rs12147829(0.353/15.8),rs59912810(0.348/23.6),rs67605502(0.33/26.4)	62592332	62648782	56.45	rs8007097(0.968/-3.65),rs1954494(0.961/-2.68),rs1954493(0.816/-2.77),rs28755972(0.791/-2.65),rs10498494(0.617/26.7),rs56069292(0.616/24.7)	62592332	62622682	30.35	-	SYT16(0.0),LINC00643(0.0),LINC00644(0.0)	3
rs12562978	1	191151950	2.882e-05	1.09691	0.0221	C/T	0.833	0.819	0.992	(9632,542235,16017.08)?----+-+---+---	5	rs12567963(0.799/0.167),rs10920912(0.736/4.88),rs10801030(0.735/5.11)	191151950	191157060	5.11	rs12567963(0.799/0.167),rs10920912(0.736/4.88),rs10801030(0.735/5.11)	191151950	191157060	5.11	-	LINC01680(0.0)	1
rs7954221	12	33825077	2.885e-05	0.93445	0.0162	T/C	0.521	0.525	0.997	(10025,547333,16741.73)+-+------+-----	0	rs6488172(0.942/-79.4),rs708143(0.923/-105),rs2035659(0.917/1.16),rs11052830(0.519/-2.52),rs11611987(0.519/-3.34),rs10844679(0.519/-3.54),rs11052829(0.518/-2.9),rs10844678(0.518/-5.69),rs11052826(0.517/-10.1),rs1971987(0.517/-12),rs12369424(0.517/-8.29),rs10844677(0.517/-10.3),rs12369448(0.517/-8.34),rs11052820(0.516/-21.4),rs7962021(0.516/-22.3),rs7295852(0.516/-15.5),rs7312082(0.516/-15.4),rs12366322(0.516/-20.5),rs11052823(0.515/-14.9),rs7968383(0.515/-17.5),rs11052811(0.515/-35.6),rs11052813(0.514/-30.1),rs10844668(0.513/-40.7),rs11052806(0.513/-38.5),rs11052803(0.512/-42.5),rs10844671(0.512/-31.8),rs10844659(0.509/-55.8),rs2035660(0.492/14.5),rs12370197(0.492/29.9),rs1906539(0.492/16),rs7960520(0.491/38.2),rs11052844(0.491/21.4),rs11052853(0.491/28.7),rs12819557(0.491/7.5),rs7301952(0.491/61.6),rs5007804(0.491/37.4),rs10844687(0.491/23.4),rs11052861(0.491/39),rs11052871(0.49/51.8),rs12371545(0.49/71.8),rs3862406(0.49/46.3),rs11052862(0.49/39.9),rs11052870(0.49/51.8),rs2129892(0.49/58.5),rs11052873(0.49/52.3),rs11052879(0.49/62.8),rs4547186(0.49/-11.5),rs1994496(0.49/62),rs11052865(0.49/47.4),rs11052868(0.49/47.8),rs2171289(0.49/57.6),rs11052864(0.49/47.3),rs2129428(0.49/57.5),rs11052854(0.489/29.1),rs1601631(0.488/69.6),rs11052855(0.487/29.2),rs11052840(0.486/11.6),rs2389269(0.441/209),rs11052990(0.44/234),rs10844735(0.44/218),rs11052979(0.44/211),rs4931771(0.44/219),rs7138522(0.44/215),rs7295324(0.44/231),rs7975714(0.44/231),rs7960309(0.44/230),rs4931775(0.44/226),rs10844732(0.44/212),rs7960878(0.44/231),rs4931770(0.44/219),rs11052973(0.44/205),rs1843734(0.44/222),rs1486882(0.439/201),rs12832312(0.437/206),rs12371021(0.437/237),rs11053000(0.436/254),rs12816423(0.436/243),rs10844739(0.436/240),rs11519121(0.436/261),rs7308662(0.436/257),rs68124042(0.436/239),rs11053010(0.436/268),rs4104182(0.436/256),rs4931778(0.436/263),rs73103090(0.436/274),rs12816252(0.436/243),rs35968614(0.436/245),rs11513519(0.436/250),rs1826144(0.436/269),rs11524524(0.436/247),rs11052994(0.436/241),rs11513277(0.436/250),rs11053017(0.435/280),rs1844526(0.435/278),rs1844525(0.435/278),rs1817761(0.435/281),rs11053014(0.435/278),rs1817760(0.434/281),rs11053020(0.433/286),rs11053029(0.433/307),rs7967467(0.433/297),rs10844756(0.433/300),rs11053021(0.433/286),rs2220547(0.433/281),rs1490113(0.433/307),rs7955247(0.433/302),rs11612493(0.432/289),rs11053016(0.432/279),rs4931748(0.428/316),rs11053067(0.427/366),rs113991966(0.427/261),rs11053047(0.425/336),rs10844770(0.425/335),rs11053044(0.425/327),rs34760282(0.425/329),rs10844767(0.425/327),rs28548399(0.425/363),rs12367881(0.425/350),rs35056575(0.425/318),rs11053049(0.425/339),rs11053066(0.425/360),rs11053063(0.425/356),rs4001713(0.425/329),rs10844774(0.425/342),rs4001689(0.415/418),rs7310499(0.415/387),rs11053107(0.415/415),rs11053074(0.415/380),rs10844791(0.415/387),rs10506120(0.415/411),rs7965503(0.414/374),rs7302688(0.414/410),rs10844802(0.414/406),rs923532(0.414/384),rs11612230(0.414/447),rs4625565(0.414/460),rs10844815(0.413/420),rs10844827(0.413/473),rs10844817(0.413/425),rs10844801(0.413/406),rs10844800(0.413/406),rs11615605(0.413/463),rs11513525(0.413/465),rs12829125(0.413/490),rs11053073(0.412/377),rs11053140(0.412/491),rs11053072(0.412/377),rs7958856(0.412/470),rs7958755(0.412/470),rs7133262(0.412/454),rs11053141(0.411/496),rs35374335(0.411/497),rs11053144(0.41/502),rs12815556(0.41/495),rs6488207(0.41/476),rs7972000(0.409/500),rs7978391(0.409/504),rs11052977(0.409/210),rs11524504(0.409/507),rs11513282(0.409/511),rs7968225(0.406/499),rs11615172(0.398/404),rs34547920(0.38/438),rs11052834(0.375/3.42),rs1979580(0.356/8.12),rs10844683(0.356/6.3),rs7137000(0.356/6.59),rs11519446(0.331/911),rs11053405(0.315/907),rs11494895(0.315/921),rs11836786(0.315/913),rs11513586(0.315/920),rs11494907(0.314/980),rs9739623(0.314/893),rs9668704(0.314/805),rs9669311(0.314/944),rs11519449(0.313/913),rs11513581(0.313/908),rs11519441(0.313/887),rs12819640(0.313/881),rs11513303(0.313/904),rs9705955(0.313/888),rs11494884(0.313/873),rs11610981(0.313/921),rs11519136(0.313/844),rs12815424(0.313/883),rs9300217(0.313/871),rs11494610(0.313/880),rs11053410(0.313/920),rs11053411(0.313/926),rs11494612(0.313/914),rs9706164(0.313/906),rs11519137(0.313/857),rs11519432(0.313/851),rs11513561(0.313/884),rs11494603(0.313/847),rs9705844(0.313/886),rs9706314(0.313/891),rs73103596(0.313/899),rs11494611(0.313/887),rs11494894(0.313/914),rs11524505(0.313/850),rs11513571(0.313/899),rs11830389(0.313/878),rs11053388(0.313/866),rs9706015(0.313/888),rs11053400(0.313/902),rs11494905(0.312/977),rs12372031(0.312/963),rs9706435(0.312/986),rs11053434(0.312/968),rs11522831(0.312/859),rs35659506(0.312/925),rs12831836(0.312/931),rs36119704(0.312/957),rs12821945(0.312/964),rs9706284(0.312/982),rs11053423(0.312/948),rs113616324(0.312/965),rs11053376(0.312/854),rs11615291(0.312/993),rs9705614(0.312/966),rs11053377(0.312/854),rs11513585(0.312/918),rs11519459(0.312/973),rs11612415(0.312/965),rs12368795(0.312/869),rs11610276(0.312/949),rs12814681(0.312/859),rs11524528(0.312/861),rs11494609(0.312/878),rs9706509(0.312/985),rs71459548(0.312/963),rs9706111(0.312/859),rs9669582(0.312/868),rs11613761(0.312/955),rs9705598(0.312/978),rs9706457(0.312/951),rs11053381(0.312/859),rs9706113(0.312/859),rs11053375(0.312/854),rs11513598(0.312/992),rs11053413(0.312/935),rs11053373(0.312/852),rs11053417(0.312/941),rs11494883(0.312/860),rs9668673(0.312/875),rs12830122(0.312/857),rs11053371(0.312/852),rs12367584(0.312/1e+03),rs9739411(0.312/936),rs11053451(0.312/991),rs11519466(0.311/994),rs9705470(0.311/897),rs11053448(0.311/987),rs10844954(0.311/902),rs11519461(0.311/984),rs11494906(0.311/977),rs11519142(0.311/986),rs11053151(0.311/517),rs9669527(0.311/1.01e+03),rs10844959(0.311/932),rs9705474(0.311/1e+03),rs9739866(0.311/969),rs55912961(0.311/567),rs11519463(0.31/988),rs11053368(0.31/849),rs11053367(0.31/849),rs11053419(0.31/941),rs9669043(0.31/854),rs11513566(0.308/889),rs9706316(0.307/979),rs9705665(0.307/979),rs10844952(0.3/900),rs11053416(0.298/940),rs10772207(0.287/932),rs9706386(0.285/863),rs9971769(0.285/903),rs11513564(0.285/889),rs9669691(0.285/899),rs2068119(0.284/935),rs10844950(0.284/898),rs12372042(0.284/933),rs9738316(0.284/932),rs9669111(0.284/910),rs10844972(0.284/956),rs9705839(0.284/942),rs9919802(0.284/904),rs9739504(0.284/853),rs9668027(0.284/988),rs11615851(0.284/956),rs12372470(0.284/957),rs9706068(0.284/942),rs9705910(0.284/965),rs9706124(0.284/945),rs10844983(0.283/1.01e+03),rs11513597(0.283/988),rs9705544(0.283/1e+03),rs10844981(0.283/1.01e+03),rs9705927(0.283/952),rs11053449(0.283/987),rs9705501(0.283/989),rs9705820(0.283/1e+03),rs11053463(0.282/1.01e+03),rs10844982(0.282/1.01e+03),rs11513565(0.282/889),rs9706112(0.282/1.01e+03),rs11053420(0.281/941),rs10844970(0.279/954),rs10844971(0.278/954),rs9705638(0.266/873),rs9669506(0.26/862),rs7299046(0.125/25.6),rs7960831(0.125/24.6),rs10844686(0.125/23),rs7135575(0.125/23.6),rs7136003(0.125/23.7),rs11052876(0.119/58)	33720077	34835077	1115	rs6488172(0.942/-79.4),rs708143(0.923/-105),rs2035659(0.917/1.16)	33720077	33826237	106.16	-	-	0
rs355534	2	142421406	2.89e-05	0.86832	0.0338	A/G	0.942	0.947	0.997	(10025,547333,16741.73)+--+-+---++++--	0	rs355540(1/3.27),rs62166520(0.992/-19.3),rs16846835(0.992/14.3),rs79218651(0.989/38.7),rs390332(0.896/-39.7),rs62166515(0.896/-40.8),rs62166517(0.896/-38.9),rs400197(0.896/-39.7),rs355575(0.895/-44),rs355578(0.895/-42.1),rs355580(0.895/-41.7),rs62166514(0.887/-46.2),rs355588(0.781/-36.4),rs78381800(0.727/-46.9),rs6709834(0.726/-49.2),rs13413670(0.421/-86.9),rs72983877(0.291/74.8),rs6713253(0.278/74.8),rs72985383(0.277/75.8),rs72985382(0.276/75.6),rs10469560(0.276/75.6),rs77005944(0.144/72.3),rs7598129(0.141/73.3),rs1437337(0.141/74)	142334506	142497206	162.7	rs355540(1/3.27),rs62166520(0.992/-19.3),rs16846835(0.992/14.3),rs79218651(0.989/38.7),rs62166517(0.896/-38.9),rs400197(0.896/-39.7),rs62166515(0.896/-40.8),rs390332(0.896/-39.7),rs355578(0.895/-42.1),rs355580(0.895/-41.7),rs355575(0.895/-44),rs62166514(0.887/-46.2),rs355588(0.781/-36.4),rs78381800(0.727/-46.9),rs6709834(0.726/-49.2)	142372206	142460106	87.9	-	LRP1B(0.0)	1
rs62514518	8	133692808	2.953e-05	0.82986	0.0446	G/T	0.965	0.965	0.996	(9970,547186,16661.68)+++++++++-+?+++	0	rs62514538(0.998/4.12),rs62514519(0.998/1.52)	133692808	133696928	4.12	rs62514519(0.998/1.52),rs62514538(0.998/4.12)	133692808	133696928	4.12	-	LRRC6(0.0),TMEM71(0.0)	2
rs11109664	12	99303202	2.966e-05	0.92923	0.0176	G/A	0.54	0.557	0.99	(8458,538714,14256.21)?++++?++++---++	0	rs12425690(0.994/-1.91),rs7969467(0.972/-0.311),rs10860379(0.968/-4.08),rs11109661(0.967/-4.2),rs10860380(0.936/-1.42),rs1808352(0.904/1.34),rs1549102(0.903/-20.5),rs11109644(0.903/-31.9),rs61932189(0.864/-17.2),rs11109642(0.838/-32.6),rs149859(0.674/-24.1),rs201416(0.62/-18.2)	99270602	99304542	33.94	rs12425690(0.994/-1.91),rs7969467(0.972/-0.311),rs10860379(0.968/-4.08),rs11109661(0.967/-4.2),rs10860380(0.936/-1.42),rs1808352(0.904/1.34),rs1549102(0.903/-20.5),rs11109644(0.903/-31.9),rs61932189(0.864/-17.2),rs11109642(0.838/-32.6),rs149859(0.674/-24.1),rs201416(0.62/-18.2)	99270602	99304542	33.94	-	ANKS1B(0.0)	1
rs6047233	20	21059248	2.973e-05	0.92886	0.0177	A/C	0.702	0.706	0.995	(10025,547333,16741.73)---+---++---+--	11	rs6035772(0.971/-4.2),rs6047225(0.852/-4.75),rs6082289(0.53/-39.9),rs6082296(0.408/-32.7),rs6075756(0.407/-32.3),rs2145101(0.407/-33.2),rs6075757(0.407/-32),rs6082295(0.407/-33.5)	21019348	21059248	39.9	rs6035772(0.971/-4.2),rs6047225(0.852/-4.75)	21054498	21059248	4.75	-	LINC00237(0.0),KIZ(0.0)	2
rs13125362	4	143514034	3.003e-05	1.07842	0.0181	A/G	0.703	0.701	0.996	(9749,544575,16239.94)?+--+++-++++++-	0	rs1364925(0.999/2.34),rs2874871(0.997/9.19),rs2217017(0.997/-8.44),rs6831966(0.996/-9.86),rs1364923(0.943/16.3),rs2017146(0.943/24.1),rs1443191(0.919/29.3),rs2083781(0.919/42.3),rs10857397(0.914/65.7),rs2197216(0.914/43.1),rs13133181(0.9/96.3),rs4975311(0.838/-13.8),rs2874870(0.827/-4.04),rs1473222(0.786/-25.9),rs1364921(0.772/17.7),rs11723809(0.746/46.5),rs2120158(0.733/106),rs11943397(0.733/103),rs1116690(0.709/-3.89),rs13125853(0.665/61.7),rs979194(0.656/22.5),rs7698691(0.656/14.2),rs979195(0.656/22.3),rs1364922(0.655/17.7),rs13109603(0.633/38.3),rs13109664(0.633/38.4),rs6839894(0.633/29.8),rs7434705(0.631/49.9),rs7680076(0.631/45.5),rs13119090(0.629/64.5),rs11100752(0.629/61),rs11944455(0.629/66.2),rs6537123(0.625/93.4),rs7695514(0.625/89.6),rs6830886(0.621/98.8),rs1373041(0.62/97.1),rs12500698(0.62/99.7),rs1443185(0.551/120),rs1443186(0.551/120),rs12644329(0.551/121),rs1373032(0.551/126),rs4690699(0.551/125),rs331950(0.551/150),rs11100754(0.55/123),rs331955(0.55/154),rs331949(0.55/149),rs331963(0.549/160),rs331957(0.549/154),rs331948(0.548/166),rs6813458(0.548/125),rs6816424(0.548/191),rs6852570(0.547/186),rs34442253(0.547/187),rs966457(0.547/194),rs191762(0.536/170),rs331966(0.534/162),rs10857399(0.482/131),rs1867214(0.482/136),rs1822361(0.482/130),rs13117185(0.482/136),rs1465962(0.481/139),rs2589994(0.481/146),rs1373031(0.48/135),rs1965828(0.48/138),rs331939(0.48/141),rs10024696(0.48/134),rs1838082(0.48/136),rs4690726(0.48/134),rs331942(0.479/144),rs1443183(0.479/147),rs7667183(0.474/210),rs7688275(0.473/213),rs11933763(0.472/218),rs6830053(0.468/108),rs1031104(0.468/106),rs12233703(0.446/116),rs1961836(0.446/115),rs331951(0.38/151),rs3113593(0.379/146),rs17732791(0.37/221),rs1992418(0.368/223),rs1992417(0.368/223),rs7688435(0.36/-5.7),rs12509304(0.348/209),rs17016779(0.348/208),rs72728658(0.347/205),rs72728667(0.347/209),rs6831562(0.345/203),rs2081474(0.324/-24.5),rs4690698(0.319/125),rs2165819(0.319/140),rs17729514(0.28/-26.6),rs1822362(0.267/130),rs7666140(0.267/127),rs331960(0.266/156),rs1373034(0.266/121),rs4690725(0.266/129),rs1373030(0.266/139),rs4690700(0.266/130),rs331959(0.265/156),rs331961(0.265/157),rs331952(0.265/152),rs331956(0.265/154),rs331958(0.265/155),rs331954(0.265/154),rs331964(0.265/160),rs331947(0.264/166),rs72728651(0.264/198),rs331962(0.264/159),rs331945(0.264/169),rs72728641(0.264/183),rs56332157(0.264/183),rs17732408(0.264/188),rs331965(0.264/161),rs11726381(0.264/188),rs17016768(0.264/180),rs56011189(0.264/183),rs72728654(0.261/204),rs17016789(0.261/212),rs112854762(0.261/211),rs11724017(0.261/212),rs7695461(0.26/217),rs7668786(0.258/220),rs7668552(0.258/220),rs34831472(0.258/219),rs10519666(0.257/221),rs72728686(0.257/222),rs72728681(0.257/219),rs17732348(0.14/177)	143487434	143737034	249.6	rs1364925(0.999/2.34),rs2874871(0.997/9.19),rs2217017(0.997/-8.44),rs6831966(0.996/-9.86),rs1364923(0.943/16.3),rs2017146(0.943/24.1),rs2083781(0.919/42.3),rs1443191(0.919/29.3),rs10857397(0.914/65.7),rs2197216(0.914/43.1),rs13133181(0.9/96.3),rs4975311(0.838/-13.8),rs2874870(0.827/-4.04),rs1473222(0.786/-25.9),rs1364921(0.772/17.7),rs11723809(0.746/46.5),rs11943397(0.733/103),rs2120158(0.733/106),rs1116690(0.709/-3.89),rs13125853(0.665/61.7),rs7698691(0.656/14.2),rs979195(0.656/22.3),rs979194(0.656/22.5),rs1364922(0.655/17.7),rs13109603(0.633/38.3),rs6839894(0.633/29.8),rs13109664(0.633/38.4),rs7680076(0.631/45.5),rs7434705(0.631/49.9),rs13119090(0.629/64.5),rs11944455(0.629/66.2),rs11100752(0.629/61),rs6537123(0.625/93.4),rs7695514(0.625/89.6),rs6830886(0.621/98.8),rs12500698(0.62/99.7),rs1373041(0.62/97.1)	143488134	143620034	131.9	-	INPP4B(0.0)	1
rs76347589	19	48327999	3.004e-05	0.8193	0.0478	G/A	0.965	0.969	0.949	(9632,542235,16017.08)?+-+++-++-++--+	2	rs117886614(0.498/37)	48327999	48364999	37	-	48327999	48327999	0	-	SELENOW(0.0),TPRX1(0.0),CRX(0.0),SULT2A1(0.0)	4
rs7675954	4	118102892	3.005e-05	0.93323	0.0166	T/C	0.556	0.555	0.992	(9749,544575,16239.94)?--+------+---+	0	rs1370738(0.978/15.7),rs10025815(0.975/29),rs4583831(0.88/33.2),rs6824998(0.88/32.1),rs7356513(0.86/31.9),rs4419545(0.859/28.5),rs6534021(0.859/32.8),rs10017504(0.859/30.4),rs11098388(0.858/30.7),rs11098387(0.858/29.1),rs28530687(0.857/28.1),rs4572945(0.848/28.8),rs4602566(0.848/28.8),rs1438220(0.568/6.23),rs9307429(0.563/20.5),rs7663229(0.546/56)	118102892	118158892	56	rs1370738(0.978/15.7),rs10025815(0.975/29),rs4583831(0.88/33.2),rs6824998(0.88/32.1),rs7356513(0.86/31.9),rs4419545(0.859/28.5),rs6534021(0.859/32.8),rs10017504(0.859/30.4),rs11098388(0.858/30.7),rs11098387(0.858/29.1),rs28530687(0.857/28.1),rs4572945(0.848/28.8),rs4602566(0.848/28.8)	118102892	118136092	33.2	-	-	0
rs79234895	4	19254674	3.011e-05	0.86658	0.0343	C/T	0.943	0.946	0.997	(10025,547333,16741.73)++++++-+++--+++	0	rs56257221(0.987/17),rs77814409(0.893/151),rs78877936(0.89/266),rs79321556(0.888/317),rs114948529(0.758/3.28),rs78916226(0.758/10.9),rs76488415(0.758/8.21),rs77479041(0.757/15.1),rs17563845(0.757/9.67),rs74487906(0.757/15.2),rs75324192(0.756/31.9),rs75989213(0.756/38.6),rs55699929(0.756/21.9),rs76565243(0.756/-5.26),rs78790722(0.756/-8.36),rs114114853(0.755/30.9),rs17563127(0.755/-18.5),rs116618853(0.755/30.1),rs78241162(0.755/42.4),rs17497292(0.754/-18.6),rs143638397(0.754/-17.7),rs1382154(0.754/-20.6),rs76021250(0.753/43.8),rs74811656(0.701/72.7),rs79460819(0.701/63.2),rs77852646(0.7/76.3),rs74710383(0.7/90.9),rs75550357(0.7/62.2),rs80265148(0.699/105),rs2172067(0.699/81),rs75973033(0.698/79.3),rs74952906(0.698/97.3),rs77672945(0.698/94.6),rs79010685(0.691/100),rs145018138(0.546/174),rs75362427(0.545/-60.2),rs34553925(0.271/120)	19194474	19571674	377.2	rs56257221(0.987/17),rs77814409(0.893/151),rs78877936(0.89/266),rs79321556(0.888/317),rs114948529(0.758/3.28),rs76488415(0.758/8.21),rs78916226(0.758/10.9),rs74487906(0.757/15.2),rs17563845(0.757/9.67),rs77479041(0.757/15.1),rs75324192(0.756/31.9),rs55699929(0.756/21.9),rs75989213(0.756/38.6),rs76565243(0.756/-5.26),rs78790722(0.756/-8.36),rs17563127(0.755/-18.5),rs114114853(0.755/30.9),rs116618853(0.755/30.1),rs78241162(0.755/42.4),rs17497292(0.754/-18.6),rs143638397(0.754/-17.7),rs1382154(0.754/-20.6),rs76021250(0.753/43.8),rs74811656(0.701/72.7),rs79460819(0.701/63.2),rs77852646(0.7/76.3),rs74710383(0.7/90.9),rs75550357(0.7/62.2),rs80265148(0.699/105),rs2172067(0.699/81),rs75973033(0.698/79.3),rs74952906(0.698/97.3),rs77672945(0.698/94.6),rs79010685(0.691/100)	19234074	19571674	337.6	-	-	0
rs16833506	1	30740253	3.023e-05	0.87959	0.0307	C/G	0.929	0.931	0.997	(9749,544575,16239.94)?----+----++++-	5	rs76720169(0.993/0.032),rs74068870(0.981/2.93),rs730839(0.783/1.28),rs4083399(0.783/1.07),rs730842(0.783/1.24),rs730840(0.782/1.36),rs1883220(0.782/1.15),rs909624(0.781/1.7),rs744130(0.78/1.79),rs72884154(0.78/3),rs12404682(0.78/2.66),rs736643(0.78/2.13),rs12403718(0.78/2.51),rs61267874(0.78/2.41),rs736644(0.78/1.98),rs72884148(0.78/2.37),rs12403737(0.779/2.73),rs12404697(0.779/2.86),rs10449242(0.778/-0.127),rs7535310(0.777/0.375),rs12035857(0.777/0.24),rs4949567(0.777/0.432),rs4949571(0.777/0.807),rs4949568(0.777/0.635),rs4949570(0.777/0.775),rs10449243(0.773/0.148),rs13374585(0.683/4.32),rs114547615(0.479/4.42),rs743666(0.467/-2.35),rs1008195(0.467/-2.82),rs1008196(0.466/-2.81),rs7417447(0.466/-2.24),rs61768470(0.446/-5.43),rs61768463(0.391/-12.8),rs61766337(0.385/-37.7),rs1321113(0.378/-8.84)	30702553	30744673	42.12	rs76720169(0.993/0.032),rs74068870(0.981/2.93),rs4083399(0.783/1.07),rs730839(0.783/1.28),rs730842(0.783/1.24),rs1883220(0.782/1.15),rs730840(0.782/1.36),rs909624(0.781/1.7),rs12403718(0.78/2.51),rs61267874(0.78/2.41),rs736644(0.78/1.98),rs72884148(0.78/2.37),rs744130(0.78/1.79),rs72884154(0.78/3),rs12404682(0.78/2.66),rs736643(0.78/2.13),rs12404697(0.779/2.86),rs12403737(0.779/2.73),rs10449242(0.778/-0.127),rs12035857(0.777/0.24),rs4949567(0.777/0.432),rs4949571(0.777/0.807),rs4949568(0.777/0.635),rs4949570(0.777/0.775),rs7535310(0.777/0.375),rs10449243(0.773/0.148),rs13374585(0.683/4.32)	30740126	30744573	4.447	-	-	0
rs34787801	17	27549348	3.026e-05	1.27227	0.0577	G/C	0.977	0.977	0.994	(10025,547333,16741.73)+-----+--------	0	rs34996983(0.803/-20.5),rs80237247(0.766/-145)	27404348	27549348	145	rs34996983(0.803/-20.5),rs80237247(0.766/-145)	27404348	27549348	145	-	PIPOX(-115.1),MYO18A(0.0),TIAF1(-96.7),CRYBA1(0.0),NUFIP2(0.0)	5
rs77293010	2	200436604	3.065e-05	0.91833	0.0204	G/A	0.793	0.81	0.994	(9908,544993,16518.87)++++++----++-++	0	rs78208648(0.95/-9.51),rs12613054(0.914/7),rs6728457(0.72/9.72),rs1979121(0.719/6),rs10182928(0.717/16),rs62180572(0.666/20.4),rs76822045(0.15/-161),rs79670270(0.15/-156)	200275604	200457004	181.4	rs78208648(0.95/-9.51),rs12613054(0.914/7),rs6728457(0.72/9.72),rs1979121(0.719/6),rs10182928(0.717/16),rs62180572(0.666/20.4)	200427094	200457004	29.91	-	LINC01877(0.0)	1
rs147983083	9	107361932	3.069e-05	0.80372	0.0524	G/A	0.975	0.978	0.99	(9919,546873,16573.97)+++-++++++??++-	0	-	107361932	107361932	0	-	107361932	107361932	0	-	OR13C8(0.0),OR13C5(0.0),OR13C2(0.0),OR13C9(0.0)	4
rs79957496	10	27663205	3.071e-05	0.776	0.0608	C/T	0.983	0.982	0.986	(9465,545380,15893.63)+++?+-+++++??+-	3	rs143297078(0.954/-7.27),rs146147643(0.33/81.1)	27655935	27744305	88.37	rs143297078(0.954/-7.27)	27655935	27663205	7.27	-	ARMC4P1(0.0),PTCHD3(0.0)	2
rs6039493	20	9516130	3.075e-05	1.07972	0.0184	C/T	0.714	0.713	0.997	(9632,542235,16017.08)?-++-----+-----	0	rs1045762(0.998/2.26),rs2072952(0.991/9.47),rs6056693(0.989/15.6),rs6039502(0.974/24.7),rs6056704(0.973/26.6),rs2297345(0.973/27.5),rs6039491(0.887/-8.07),rs2327183(0.886/-9.42),rs6056666(0.877/-11.4),rs2283636(0.863/-14.4),rs6039490(0.821/-10.2),rs2283637(0.802/-14.3),rs2283635(0.798/-14.5),rs6039485(0.796/-15.5),rs6056669(0.602/-8.31),rs6039487(0.601/-11.1),rs72623518(0.206/14.8),rs871526(0.2/26),rs4816148(0.2/22.8),rs10485733(0.192/28.6),rs6133716(0.155/-8.2),rs16996080(0.133/39.1),rs11700257(0.133/39.6),rs11699929(0.132/36.5),rs11087847(0.132/40),rs16996082(0.132/39.1),rs73061756(0.132/39.1),rs12480738(0.131/47.7),rs3746546(0.131/44.5)	9500630	9563830	63.2	rs1045762(0.998/2.26),rs2072952(0.991/9.47),rs6056693(0.989/15.6),rs6039502(0.974/24.7),rs2297345(0.973/27.5),rs6056704(0.973/26.6),rs6039491(0.887/-8.07),rs2327183(0.886/-9.42),rs6056666(0.877/-11.4),rs2283636(0.863/-14.4),rs6039490(0.821/-10.2),rs2283637(0.802/-14.3),rs2283635(0.798/-14.5),rs6039485(0.796/-15.5),rs6056669(0.602/-8.31),rs6039487(0.601/-11.1)	9500630	9543630	43	-	PLCB4(-4.7),LAMP5-AS1(0.0),LAMP5(0.0),PAK5(0.0)	4
rs9822744	3	65604328	3.144e-05	1.08177	0.0189	A/G	0.751	0.756	0.998	(10025,547333,16741.73)+++-+++-++-++++	0	rs9880851(0.999/0.223),rs9809953(0.998/0.621),rs9827523(0.997/0.72),rs12330210(0.997/-1.3),rs3749454(0.877/3.2),rs1524964(0.836/-14.1),rs12715596(0.814/-9.56),rs11926742(0.784/6.71),rs1404544(0.444/-32.3),rs1524970(0.438/-65.8),rs6799284(0.422/-52.3),rs9875053(0.26/-96.1),rs2372065(0.191/-90.2),rs1357830(0.18/-89.9),rs67768800(0.161/-138),rs9812806(0.161/-140),rs9881227(0.161/-136),rs7632998(0.161/-141),rs12632202(0.15/-152),rs6768607(0.149/-171),rs4688568(0.148/-143),rs1112402(0.148/-150),rs1112403(0.148/-150),rs2177684(0.148/-143),rs4405857(0.147/-159),rs1830020(0.147/-149),rs66569315(0.147/-150),rs1534091(0.145/-149),rs1534092(0.145/-149),rs9845819(0.142/-103),rs6783149(0.14/-157),rs111800620(0.14/-158),rs7615017(0.138/-122),rs2204402(0.138/-121),rs6445480(0.138/-153),rs6793301(0.138/-154),rs6802015(0.138/-147),rs6445482(0.138/-122),rs55740341(0.138/-145),rs67530972(0.138/-147),rs7652571(0.138/-154),rs7615200(0.138/-122),rs57971341(0.138/-153),rs7634638(0.136/-155),rs7612488(0.136/-155),rs4618171(0.131/-162),rs58605012(0.13/-158)	65433328	65611038	177.71	rs9880851(0.999/0.223),rs9809953(0.998/0.621),rs12330210(0.997/-1.3),rs9827523(0.997/0.72),rs3749454(0.877/3.2),rs1524964(0.836/-14.1),rs12715596(0.814/-9.56),rs11926742(0.784/6.71)	65590228	65611038	20.81	-	MAGI1(0.0)	1
rs3780332	9	129454714	3.158e-05	0.92774	0.018	G/T	0.71	0.729	0.994	(10025,547333,16741.73)+++-+-++++--+++	0	rs10987413(0.954/4.72),rs10987404(0.95/-13),rs10987416(0.948/5.68),rs10987405(0.944/-12.9),rs34200683(0.942/4.6),rs78119880(0.255/-20.9),rs56166003(0.254/-21.4),rs56194137(0.254/-22),rs72762522(0.254/-20.2),rs55833719(0.252/-21.9),rs10120322(0.247/-19.7),rs7847075(0.245/-24.1),rs7027304(0.122/-46.4)	129408314	129460394	52.08	rs10987413(0.954/4.72),rs10987404(0.95/-13),rs10987416(0.948/5.68),rs10987405(0.944/-12.9),rs34200683(0.942/4.6)	129441714	129460394	18.68	-	LMX1B(0.0)	1
rs4395866	8	130885528	3.25e-05	1.08806	0.0203	A/G	0.791	0.792	0.994	(10025,547333,16741.73)++++++-+-++-+++	0	rs10956502(0.995/-5.51),rs59839253(0.991/13.8),rs16904166(0.983/-2.66),rs34983967(0.975/-30.5),rs2306528(0.962/-17.5),rs11984804(0.937/15.9),rs2086641(0.936/16.4),rs60188612(0.571/-37.1),rs62525972(0.462/-48.6),rs62525971(0.462/-48.9),rs57691693(0.439/-55.1),rs72718372(0.439/-54),rs56332302(0.438/-59.3),rs7006423(0.438/-63.4),rs62525043(0.438/-54.5),rs62525026(0.438/-62.5),rs62525021(0.438/-63.9),rs62525045(0.438/-54.3),rs72718352(0.438/-64.3),rs56401596(0.438/-60),rs62525046(0.438/-53.6),rs59418879(0.438/-55.1),rs58160122(0.438/-61.7),rs72718353(0.438/-64.2),rs62525040(0.438/-54.8),rs62525042(0.438/-54.6),rs62525044(0.438/-54.5),rs62525041(0.438/-54.8),rs61637271(0.438/-61.9),rs60302339(0.438/-61.9),rs57600971(0.438/-61.8),rs7006896(0.438/-63.3),rs61042969(0.438/-62.9),rs57933812(0.438/-61.7),rs2128382(0.436/-65.5),rs59651906(0.436/-64.4),rs2894493(0.436/-64.5),rs57247554(0.436/-65.8),rs2128383(0.436/-64.9),rs2170568(0.436/-65.2),rs62525019(0.436/-65),rs62525023(0.435/-62.7),rs62525025(0.434/-62.7),rs62525024(0.434/-62.7),rs72718366(0.423/-58.1),rs56114417(0.423/-57.6),rs56206936(0.423/-57.4),rs59536320(0.423/-61.8),rs62525036(0.423/-58),rs62525032(0.423/-58.6),rs55847316(0.423/-61),rs62525028(0.423/-61.4),rs56225921(0.423/-61),rs62525033(0.423/-58.6),rs72718360(0.422/-61.5),rs62525034(0.417/-58.3),rs62525035(0.417/-58.3),rs298615(0.395/29.2),rs2054632(0.395/30.9),rs298614(0.394/29.7),rs298613(0.394/30.4),rs857233(0.389/-18.5),rs298619(0.389/61.2),rs837079(0.388/25.6),rs2663613(0.383/-0.121),rs367117(0.38/31.9),rs385022(0.371/24.2),rs837065(0.347/-32.1),rs6470805(0.185/276),rs1118887(0.169/316),rs876575(0.166/325),rs2114196(0.16/340),rs1469288(0.16/341),rs2033059(0.159/386),rs4733781(0.159/411),rs17285138(0.158/412),rs12680942(0.157/379)	130819728	131297528	477.8	rs10956502(0.995/-5.51),rs59839253(0.991/13.8),rs16904166(0.983/-2.66),rs34983967(0.975/-30.5),rs2306528(0.962/-17.5),rs11984804(0.937/15.9),rs2086641(0.936/16.4)	130855028	130901928	46.9	-	FAM49B(0.0)	1
rs72836883	2	83311451	3.272e-05	0.90267	0.0246	T/C	0.879	0.888	0.999	(9908,544993,16518.87)--------+--++--	0	rs62147074(1/2.18),rs58041666(1/2.81),rs57396420(0.999/-4.72),rs72836885(0.999/3.22),rs72836889(0.999/11.9),rs62147070(0.999/-3.66),rs72836880(0.999/-2.17),rs724302(0.999/4.1),rs62147063(0.999/-8.67),rs11890290(0.998/19.8),rs72836895(0.998/20.9),rs62147099(0.998/18.3),rs62147098(0.998/17),rs17023156(0.998/21.5),rs62147101(0.998/21.6),rs62147095(0.998/13.2),rs61321650(0.998/20.6),rs72836893(0.998/15.9),rs11891658(0.998/17.5),rs2043074(0.998/-10.4),rs62147076(0.998/3.45),rs11890266(0.998/20),rs17023165(0.998/22.3),rs62147091(0.998/11.6),rs72836892(0.998/14.2),rs62147092(0.998/11.8),rs1367256(0.997/30.9),rs10496292(0.997/28.9),rs62147130(0.997/28.5),rs17023207(0.997/29.5),rs35024003(0.997/31),rs10496290(0.997/23.9),rs17023176(0.997/24),rs72838904(0.996/33.5),rs11897884(0.996/17.8),rs1430270(0.996/33.1),rs7586314(0.995/37),rs7586498(0.994/-23.1),rs17040804(0.99/-17.8),rs17023115(0.99/-20),rs10496288(0.99/-18.9),rs62150373(0.99/-19),rs17023121(0.99/-19.4),rs62150375(0.99/-17.4),rs62150374(0.99/-17.9),rs10496289(0.99/-18.1),rs56208639(0.99/-19.9),rs62150366(0.989/-23.4),rs62150369(0.989/-22.5),rs62150364(0.989/-23.6),rs62150371(0.989/-20.8),rs147392460(0.989/-22.1),rs112070417(0.989/-22.2),rs62150370(0.989/-21.5),rs62150367(0.989/-23.2),rs2863066(0.989/-24.5),rs62150363(0.989/-23.8),rs17023111(0.989/-21.3),rs17023113(0.989/-20.6),rs1465627(0.989/-24.1),rs4420727(0.989/-24.8),rs62150362(0.989/-23.9),rs62150361(0.989/-24.6),rs62150360(0.989/-24.7),rs62150365(0.989/-23.6),rs1465628(0.989/-24.1),rs72836869(0.989/-23),rs59904798(0.986/-5.67),rs10496287(0.984/-26.3),rs34732938(0.984/-26.7),rs10496286(0.984/-26.7),rs17023097(0.984/-26.6),rs76074631(0.984/-27.7),rs1465903(0.984/-25.4),rs17023099(0.984/-26.3),rs1465904(0.984/-25.4),rs60927567(0.984/-25.3),rs62148955(0.984/-30.1),rs17023225(0.983/38.8),rs62148914(0.982/-37.6),rs11888223(0.982/-33.9),rs62148952(0.982/-31.5),rs72836864(0.982/-31.6),rs72828500(0.982/-36.6),rs72828499(0.982/-36.6),rs79525532(0.982/-35.7),rs62148946(0.982/-34.6),rs62148953(0.982/-31),rs62148924(0.982/-35.5),rs62147140(0.982/50.7),rs34578930(0.982/-38.1),rs11890115(0.982/-38),rs72830603(0.982/-33.7),rs62148919(0.982/-36.2),rs62148917(0.982/-37.2),rs139392829(0.982/-35.7),rs1367260(0.982/-34.7),rs56134906(0.982/-32.4),rs1367258(0.982/-34.9),rs62148948(0.982/-32.9),rs1367259(0.982/-34.8),rs62148923(0.982/-35.9),rs62148920(0.982/-36.2),rs62148947(0.982/-33.3),rs55916033(0.982/-32.4),rs62148915(0.982/-37.4),rs56249328(0.982/-32.7),rs62148918(0.982/-37.1),rs78446623(0.982/-31.6),rs72828494(0.982/-38.3),rs56327527(0.982/-32.4),rs7596981(0.982/39.7),rs62148921(0.982/-36.1),rs62148922(0.982/-35.9),rs17023077(0.982/-36.8),rs72830607(0.982/-31.9),rs62148910(0.981/-39.4),rs34939345(0.981/-37.9),rs768940(0.981/49.2),rs59486057(0.981/51.5),rs60792062(0.98/-51.6),rs62148894(0.98/-54.6),rs10496284(0.98/-55.3),rs11896160(0.98/-44.7),rs10496283(0.98/-55.4),rs11890228(0.98/-54.3),rs11900803(0.98/-45.1),rs17023039(0.98/-51.5),rs11904272(0.98/-55.3),rs62148901(0.98/-50.6),rs17023058(0.98/-48.3),rs62148898(0.98/-53.6),rs17023006(0.98/-56.2),rs17023029(0.98/-53.2),rs62148896(0.98/-54.3),rs62148895(0.98/-54.4),rs55929865(0.979/-59),rs6742537(0.963/26.3),rs62150376(0.959/-16.2),rs17023205(0.958/29.2),rs4525724(0.954/-24.8),rs1465629(0.954/-24.4),rs11904433(0.949/-27.2),rs62148916(0.947/-37.3),rs17040798(0.947/-33.2),rs1837706(0.947/-30.6),rs6705274(0.947/-33.7),rs58527542(0.946/-38.4),rs11896008(0.944/-45),rs55888649(0.944/-41.7),rs62148908(0.944/-42.5),rs11890353(0.944/-45),rs72828493(0.944/-41.2),rs17023068(0.944/-44.3),rs17023054(0.943/-49.6),rs17023035(0.943/-51.6),rs11893976(0.943/-54.5),rs17023061(0.943/-45.7),rs11890279(0.943/-54.1),rs62148899(0.943/-51.4),rs59472554(0.943/-43.9),rs17023027(0.942/-53.3),rs1822133(0.942/-52.7),rs17023043(0.942/-50.1),rs17023033(0.942/-51.8),rs74582201(0.942/-50.4),rs7599140(0.917/-59.5),rs62148875(0.908/-60.1),rs62148870(0.746/-63.6),rs56208390(0.746/-63.5),rs10496281(0.722/-61),rs10184927(0.722/-60.8),rs1441056(0.721/-62),rs10198331(0.72/-64.4),rs56217234(0.719/-63.4),rs72828463(0.707/-78.2),rs62146754(0.707/-78.7),rs62148860(0.707/-76.8),rs112656417(0.707/-76.1),rs17022928(0.707/-83.2),rs62146753(0.707/-79.3),rs62146755(0.707/-78.5),rs72826289(0.707/-79.2),rs62146756(0.707/-78.5),rs62146759(0.707/-77),rs62148868(0.707/-67.6),rs62146757(0.707/-77.4),rs72826278(0.707/-86.4),rs35060562(0.707/-82.3),rs62146750(0.707/-79.9),rs62146752(0.707/-79.5),rs12474681(0.707/-81.5),rs72828460(0.707/-78.9),rs72828466(0.707/-77.2),rs7573947(0.707/-80.7),rs72828467(0.707/-77.2),rs72828468(0.707/-77.1),rs56070737(0.707/-77.9),rs62146758(0.707/-77),rs62148869(0.706/-67.3),rs11885776(0.706/-86.9),rs11885832(0.704/-86.9),rs1372083(0.7/-91.1),rs1899263(0.7/-90),rs1372082(0.7/-91.2),rs79296980(0.687/-65.3),rs13410789(0.685/-83.6),rs10187730(0.685/-84.6),rs9967852(0.685/-72.2),rs7587086(0.685/-66.4),rs12464201(0.685/-84.3),rs13385175(0.685/-83.7),rs62148862(0.685/-75.7),rs7586156(0.685/-81),rs1441053(0.685/-84.2),rs58641956(0.685/-83.3),rs6747065(0.685/-73.2),rs9989916(0.685/-69.2),rs13385192(0.685/-83.7),rs13410679(0.685/-83.7),rs55933658(0.685/-83.3),rs13429407(0.684/-85.5),rs17022913(0.684/-86.2),rs13406528(0.684/-77.9),rs13392818(0.684/-81.5),rs13399150(0.684/-80.1),rs13403441(0.684/-85.6),rs10183308(0.684/-79.4),rs60623916(0.684/-83.2),rs10210874(0.684/-84.9),rs7585827(0.684/-81.2),rs13432041(0.684/-85.3),rs56028750(0.684/-83.1),rs13391612(0.684/-85.6),rs10210869(0.684/-84.9),rs7586364(0.684/-80.8),rs13425508(0.684/-86.6),rs13428788(0.684/-85.8),rs114716756(0.683/-80.1),rs28650296(0.682/-81.7),rs10496280(0.68/-90.3),rs13429288(0.68/-91.4),rs1899264(0.68/-90),rs13382616(0.68/-89.9),rs1441052(0.68/-89.3),rs17022896(0.68/-87.9),rs72826272(0.68/-89.4),rs12464346(0.679/-92.9),rs56412345(0.679/-91.7),rs11890778(0.679/-87.1),rs11885163(0.679/-88.7),rs13396650(0.679/-93.2),rs11901476(0.679/-87.1),rs13396571(0.678/-93.3),rs11901418(0.678/-87.1),rs28422877(0.675/37.6),rs60065411(0.675/-25.1),rs67828528(0.673/50.3),rs61668542(0.667/-65.3),rs13412678(0.661/-80.1),rs1584986(0.655/-180),rs1079450(0.652/-151),rs6738872(0.642/-102),rs6723671(0.642/-102),rs10496279(0.642/-100),rs35487661(0.642/-102),rs7603760(0.641/-101),rs11126886(0.641/-97.9),rs12994703(0.641/-97.7),rs7585648(0.641/-106),rs12622023(0.641/-97.6),rs62146720(0.639/-99.5),rs12475361(0.639/-99),rs13394926(0.639/-98.5),rs13430443(0.638/-99.4),rs13412105(0.638/-95.6),rs6720134(0.627/-115),rs6761765(0.627/-112),rs41470544(0.627/-118),rs17022826(0.627/-116),rs17022820(0.627/-118),rs12474489(0.627/-112),rs10865464(0.627/-110),rs6757317(0.627/-122),rs62146699(0.627/-113),rs62146714(0.627/-110),rs6733274(0.627/-112),rs6761907(0.627/-112),rs6732923(0.627/-112),rs17022814(0.627/-118),rs62146698(0.627/-114),rs12615558(0.627/-114),rs67824721(0.627/-117),rs17022832(0.627/-116),rs62146712(0.627/-113),rs12615573(0.627/-114),rs59683985(0.627/-115),rs10168236(0.627/-119),rs10169683(0.627/-117),rs62146692(0.627/-121),rs12615560(0.627/-114),rs6761724(0.627/-112),rs12465462(0.627/-113),rs11126884(0.627/-124),rs62146694(0.627/-117),rs7559818(0.627/-111),rs12465210(0.626/-129),rs60509029(0.626/-131),rs10165175(0.626/-119),rs7595585(0.626/-128),rs10183225(0.626/-132),rs10196573(0.626/-128),rs1441051(0.626/-127),rs10203883(0.626/-133),rs2902403(0.626/-133),rs7580930(0.626/-132),rs10190036(0.626/-130),rs10203234(0.626/-133),rs7588044(0.626/-130),rs34857874(0.619/-134),rs12714099(0.617/-138),rs1816012(0.617/-140),rs7349278(0.617/-137),rs3978744(0.617/-140),rs34427961(0.616/-134),rs12714101(0.616/-138),rs6732330(0.616/-135),rs10172991(0.616/-135),rs12714100(0.616/-138),rs10211584(0.616/-143),rs7349351(0.616/-139),rs2193378(0.616/-136),rs10199865(0.616/-134),rs11900519(0.614/-145),rs57344910(0.614/-146),rs7601109(0.614/-146),rs7577444(0.614/-154),rs11899085(0.614/-147),rs11684999(0.613/-148),rs7576985(0.613/-154),rs7577594(0.613/-153),rs7577318(0.613/-154),rs2061093(0.613/-151),rs1420759(0.612/-185),rs10210218(0.612/-147),rs1074627(0.612/-187),rs7604171(0.612/-159),rs1362656(0.612/-186),rs6547448(0.612/-187),rs2124245(0.612/-150),rs11899089(0.612/-147),rs7590826(0.612/-175),rs1362657(0.611/-188),rs10189536(0.611/-177),rs1420758(0.611/-184),rs6547450(0.611/-175),rs897383(0.61/-158),rs10469974(0.563/-191),rs11904603(0.562/-146),rs6743252(0.559/-189)	83120451	83362951	242.5	rs62147074(1/2.18),rs58041666(1/2.81),rs57396420(0.999/-4.72),rs72836885(0.999/3.22),rs62147070(0.999/-3.66),rs72836889(0.999/11.9),rs72836880(0.999/-2.17),rs724302(0.999/4.1),rs62147063(0.999/-8.67),rs62147099(0.998/18.3),rs62147098(0.998/17),rs62147101(0.998/21.6),rs17023156(0.998/21.5),rs61321650(0.998/20.6),rs72836893(0.998/15.9),rs62147095(0.998/13.2),rs11891658(0.998/17.5),rs2043074(0.998/-10.4),rs11890290(0.998/19.8),rs72836895(0.998/20.9),rs62147091(0.998/11.6),rs72836892(0.998/14.2),rs62147092(0.998/11.8),rs62147076(0.998/3.45),rs11890266(0.998/20),rs17023165(0.998/22.3),rs10496292(0.997/28.9),rs1367256(0.997/30.9),rs10496290(0.997/23.9),rs17023176(0.997/24),rs62147130(0.997/28.5),rs35024003(0.997/31),rs17023207(0.997/29.5),rs72838904(0.996/33.5),rs1430270(0.996/33.1),rs11897884(0.996/17.8),rs7586314(0.995/37),rs7586498(0.994/-23.1),rs10496288(0.99/-18.9),rs62150373(0.99/-19),rs17040804(0.99/-17.8),rs17023115(0.99/-20),rs62150374(0.99/-17.9),rs56208639(0.99/-19.9),rs10496289(0.99/-18.1),rs17023121(0.99/-19.4),rs62150375(0.99/-17.4),rs2863066(0.989/-24.5),rs62150363(0.989/-23.8),rs17023111(0.989/-21.3),rs62150366(0.989/-23.4),rs62150369(0.989/-22.5),rs62150364(0.989/-23.6),rs62150371(0.989/-20.8),rs62150370(0.989/-21.5),rs112070417(0.989/-22.2),rs147392460(0.989/-22.1),rs62150367(0.989/-23.2),rs62150362(0.989/-23.9),rs4420727(0.989/-24.8),rs1465627(0.989/-24.1),rs62150361(0.989/-24.6),rs62150365(0.989/-23.6),rs62150360(0.989/-24.7),rs1465628(0.989/-24.1),rs72836869(0.989/-23),rs17023113(0.989/-20.6),rs59904798(0.986/-5.67),rs10496286(0.984/-26.7),rs10496287(0.984/-26.3),rs34732938(0.984/-26.7),rs76074631(0.984/-27.7),rs17023099(0.984/-26.3),rs1465903(0.984/-25.4),rs1465904(0.984/-25.4),rs60927567(0.984/-25.3),rs62148955(0.984/-30.1),rs17023097(0.984/-26.6),rs17023225(0.983/38.8),rs72830603(0.982/-33.7),rs62147140(0.982/50.7),rs34578930(0.982/-38.1),rs11890115(0.982/-38),rs62148953(0.982/-31),rs62148924(0.982/-35.5),rs62148917(0.982/-37.2),rs62148919(0.982/-36.2),rs139392829(0.982/-35.7),rs1367260(0.982/-34.7),rs62148914(0.982/-37.6),rs11888223(0.982/-33.9),rs62148952(0.982/-31.5),rs72836864(0.982/-31.6),rs72828499(0.982/-36.6),rs72828500(0.982/-36.6),rs62148946(0.982/-34.6),rs79525532(0.982/-35.7),rs56327527(0.982/-32.4),rs72828494(0.982/-38.3),rs7596981(0.982/39.7),rs62148921(0.982/-36.1),rs62148922(0.982/-35.9),rs17023077(0.982/-36.8),rs72830607(0.982/-31.9),rs1367258(0.982/-34.9),rs56134906(0.982/-32.4),rs1367259(0.982/-34.8),rs62148948(0.982/-32.9),rs62148947(0.982/-33.3),rs55916033(0.982/-32.4),rs62148920(0.982/-36.2),rs62148923(0.982/-35.9),rs56249328(0.982/-32.7),rs62148915(0.982/-37.4),rs62148918(0.982/-37.1),rs78446623(0.982/-31.6),rs62148910(0.981/-39.4),rs59486057(0.981/51.5),rs34939345(0.981/-37.9),rs768940(0.981/49.2),rs10496283(0.98/-55.4),rs11890228(0.98/-54.3),rs11900803(0.98/-45.1),rs17023039(0.98/-51.5),rs11904272(0.98/-55.3),rs60792062(0.98/-51.6),rs62148894(0.98/-54.6),rs11896160(0.98/-44.7),rs10496284(0.98/-55.3),rs62148895(0.98/-54.4),rs62148901(0.98/-50.6),rs62148898(0.98/-53.6),rs17023058(0.98/-48.3),rs17023006(0.98/-56.2),rs62148896(0.98/-54.3),rs17023029(0.98/-53.2),rs55929865(0.979/-59),rs6742537(0.963/26.3),rs62150376(0.959/-16.2),rs17023205(0.958/29.2),rs4525724(0.954/-24.8),rs1465629(0.954/-24.4),rs11904433(0.949/-27.2),rs1837706(0.947/-30.6),rs6705274(0.947/-33.7),rs62148916(0.947/-37.3),rs17040798(0.947/-33.2),rs58527542(0.946/-38.4),rs11896008(0.944/-45),rs55888649(0.944/-41.7),rs62148908(0.944/-42.5),rs11890353(0.944/-45),rs72828493(0.944/-41.2),rs17023068(0.944/-44.3),rs11890279(0.943/-54.1),rs17023054(0.943/-49.6),rs17023035(0.943/-51.6),rs17023061(0.943/-45.7),rs11893976(0.943/-54.5),rs62148899(0.943/-51.4),rs59472554(0.943/-43.9),rs17023043(0.942/-50.1),rs17023027(0.942/-53.3),rs1822133(0.942/-52.7),rs17023033(0.942/-51.8),rs74582201(0.942/-50.4),rs7599140(0.917/-59.5),rs62148875(0.908/-60.1),rs62148870(0.746/-63.6),rs56208390(0.746/-63.5),rs10184927(0.722/-60.8),rs10496281(0.722/-61),rs1441056(0.721/-62),rs10198331(0.72/-64.4),rs56217234(0.719/-63.4),rs62148868(0.707/-67.6),rs72828463(0.707/-78.2),rs62146754(0.707/-78.7),rs62148860(0.707/-76.8),rs112656417(0.707/-76.1),rs17022928(0.707/-83.2),rs62146753(0.707/-79.3),rs62146755(0.707/-78.5),rs62146759(0.707/-77),rs62146756(0.707/-78.5),rs72826289(0.707/-79.2),rs72828460(0.707/-78.9),rs12474681(0.707/-81.5),rs72828466(0.707/-77.2),rs7573947(0.707/-80.7),rs72828467(0.707/-77.2),rs62146758(0.707/-77),rs56070737(0.707/-77.9),rs72828468(0.707/-77.1),rs72826278(0.707/-86.4),rs62146757(0.707/-77.4),rs35060562(0.707/-82.3),rs62146750(0.707/-79.9),rs62146752(0.707/-79.5),rs62148869(0.706/-67.3),rs11885776(0.706/-86.9),rs11885832(0.704/-86.9),rs1372083(0.7/-91.1),rs1899263(0.7/-90),rs1372082(0.7/-91.2),rs79296980(0.687/-65.3),rs7587086(0.685/-66.4),rs12464201(0.685/-84.3),rs62148862(0.685/-75.7),rs13385175(0.685/-83.7),rs13410789(0.685/-83.6),rs10187730(0.685/-84.6),rs9967852(0.685/-72.2),rs58641956(0.685/-83.3),rs1441053(0.685/-84.2),rs7586156(0.685/-81),rs6747065(0.685/-73.2),rs13385192(0.685/-83.7),rs9989916(0.685/-69.2),rs55933658(0.685/-83.3),rs13410679(0.685/-83.7),rs13392818(0.684/-81.5),rs13406528(0.684/-77.9),rs13403441(0.684/-85.6),rs13399150(0.684/-80.1),rs13429407(0.684/-85.5),rs17022913(0.684/-86.2),rs13432041(0.684/-85.3),rs7586364(0.684/-80.8),rs10210869(0.684/-84.9),rs13391612(0.684/-85.6),rs56028750(0.684/-83.1),rs13425508(0.684/-86.6),rs13428788(0.684/-85.8),rs60623916(0.684/-83.2),rs10183308(0.684/-79.4),rs10210874(0.684/-84.9),rs7585827(0.684/-81.2),rs114716756(0.683/-80.1),rs28650296(0.682/-81.7),rs1899264(0.68/-90),rs10496280(0.68/-90.3),rs13429288(0.68/-91.4),rs72826272(0.68/-89.4),rs13382616(0.68/-89.9),rs1441052(0.68/-89.3),rs17022896(0.68/-87.9),rs11890778(0.679/-87.1),rs11885163(0.679/-88.7),rs12464346(0.679/-92.9),rs56412345(0.679/-91.7),rs11901476(0.679/-87.1),rs13396650(0.679/-93.2),rs13396571(0.678/-93.3),rs11901418(0.678/-87.1),rs60065411(0.675/-25.1),rs28422877(0.675/37.6),rs67828528(0.673/50.3),rs61668542(0.667/-65.3),rs13412678(0.661/-80.1),rs1584986(0.655/-180),rs1079450(0.652/-151),rs6723671(0.642/-102),rs10496279(0.642/-100),rs6738872(0.642/-102),rs35487661(0.642/-102),rs7603760(0.641/-101),rs12994703(0.641/-97.7),rs7585648(0.641/-106),rs12622023(0.641/-97.6),rs11126886(0.641/-97.9),rs62146720(0.639/-99.5),rs12475361(0.639/-99),rs13394926(0.639/-98.5),rs13430443(0.638/-99.4),rs13412105(0.638/-95.6),rs10865464(0.627/-110),rs12474489(0.627/-112),rs6757317(0.627/-122),rs62146699(0.627/-113),rs6733274(0.627/-112),rs6761907(0.627/-112),rs62146714(0.627/-110),rs6732923(0.627/-112),rs6720134(0.627/-115),rs6761765(0.627/-112),rs41470544(0.627/-118),rs17022826(0.627/-116),rs17022820(0.627/-118),rs62146692(0.627/-121),rs12615560(0.627/-114),rs12465462(0.627/-113),rs6761724(0.627/-112),rs62146694(0.627/-117),rs11126884(0.627/-124),rs7559818(0.627/-111),rs17022814(0.627/-118),rs62146698(0.627/-114),rs17022832(0.627/-116),rs12615558(0.627/-114),rs67824721(0.627/-117),rs62146712(0.627/-113),rs59683985(0.627/-115),rs12615573(0.627/-114),rs10169683(0.627/-117),rs10168236(0.627/-119),rs10196573(0.626/-128),rs1441051(0.626/-127),rs2902403(0.626/-133),rs10203883(0.626/-133),rs7580930(0.626/-132),rs10165175(0.626/-119),rs60509029(0.626/-131),rs12465210(0.626/-129),rs7595585(0.626/-128),rs10183225(0.626/-132),rs7588044(0.626/-130),rs10203234(0.626/-133),rs10190036(0.626/-130),rs34857874(0.619/-134),rs1816012(0.617/-140),rs7349278(0.617/-137),rs3978744(0.617/-140),rs12714099(0.617/-138),rs10211584(0.616/-143),rs34427961(0.616/-134),rs12714101(0.616/-138),rs6732330(0.616/-135),rs10172991(0.616/-135),rs12714100(0.616/-138),rs10199865(0.616/-134),rs7349351(0.616/-139),rs2193378(0.616/-136),rs57344910(0.614/-146),rs11900519(0.614/-145),rs11899085(0.614/-147),rs7601109(0.614/-146),rs7577444(0.614/-154),rs11684999(0.613/-148),rs7576985(0.613/-154),rs7577594(0.613/-153),rs2061093(0.613/-151),rs7577318(0.613/-154),rs1420759(0.612/-185),rs10210218(0.612/-147),rs1074627(0.612/-187),rs7604171(0.612/-159),rs1362656(0.612/-186),rs7590826(0.612/-175),rs6547448(0.612/-187),rs2124245(0.612/-150),rs11899089(0.612/-147),rs1362657(0.611/-188),rs6547450(0.611/-175),rs1420758(0.611/-184),rs10189536(0.611/-177),rs897383(0.61/-158)	83123451	83362951	239.5	-	DHFRP3(-176.6)	1
rs138557425	2	176428892	3.284e-05	0.81237	0.05	C/A	0.971	0.974	0.966	(9577,542088,15937.03)?+-++++++--?+-+	0	rs147256425(0.185/267)	176428892	176695892	267	-	176428892	176428892	0	-	-	0
rs7973385	12	24340241	3.333e-05	1.07133	0.0166	T/C	0.514	0.514	0.997	(9749,544575,16239.94)?+-+++---++++++	0	rs9804879(0.966/-17.4),rs11047301(0.83/-2.17),rs7132541(0.828/1.86),rs10842290(0.82/-3.83),rs10771067(0.819/-5.29),rs7298474(0.815/-10.8),rs11047298(0.814/-10.1),rs10842289(0.814/-11.1),rs11047297(0.811/-12.6),rs10842288(0.809/-17.5),rs10842287(0.793/-25.2),rs11047285(0.781/-31.5),rs7294707(0.78/-41.7),rs4131755(0.78/-26.8),rs10771061(0.768/-41.1),rs7313790(0.765/-19.5),rs6487373(0.6/-42.6),rs7303176(0.55/-17),rs7133832(0.548/-17),rs11047290(0.537/-24.5),rs7954398(0.537/-25.2),rs12227121(0.423/-45.5),rs73056536(0.162/-35.1),rs11494566(0.162/-40.3),rs11047284(0.147/-31.5),rs11047287(0.146/-29)	24294741	24342101	47.36	rs9804879(0.966/-17.4),rs11047301(0.83/-2.17),rs7132541(0.828/1.86),rs10842290(0.82/-3.83),rs10771067(0.819/-5.29),rs7298474(0.815/-10.8),rs11047298(0.814/-10.1),rs10842289(0.814/-11.1),rs11047297(0.811/-12.6),rs10842288(0.809/-17.5),rs10842287(0.793/-25.2),rs11047285(0.781/-31.5),rs7294707(0.78/-41.7),rs4131755(0.78/-26.8),rs10771061(0.768/-41.1),rs7313790(0.765/-19.5),rs6487373(0.6/-42.6)	24297641	24342101	44.46	-	SOX5(0.0),MIR920(0.0),SOX5-AS1(0.0)	3
rs11138206	9	82044369	3.391e-05	0.81343	0.0498	G/A	0.973	0.976	0.998	(10025,547333,16741.73)-++-+++++--++++	0	rs12352718(0.999/5.75),rs17082380(0.999/0.588),rs78546927(0.998/0.916),rs77818306(0.998/-0.706),rs73655719(0.99/16.8),rs1340123(0.99/8.69),rs11138238(0.988/27.5),rs12337078(0.988/29),rs79703235(0.988/19),rs78046009(0.988/22.6),rs12004704(0.988/27.9),rs11138240(0.987/31.9),rs12345261(0.987/24.4),rs11138196(0.985/-19.9),rs10867388(0.968/37.3),rs12339463(0.949/39.2),rs76277786(0.689/-9.72)	82024469	82083569	59.1	rs17082380(0.999/0.588),rs12352718(0.999/5.75),rs78546927(0.998/0.916),rs77818306(0.998/-0.706),rs73655719(0.99/16.8),rs1340123(0.99/8.69),rs12337078(0.988/29),rs79703235(0.988/19),rs11138238(0.988/27.5),rs12004704(0.988/27.9),rs78046009(0.988/22.6),rs12345261(0.987/24.4),rs11138240(0.987/31.9),rs11138196(0.985/-19.9),rs10867388(0.968/37.3),rs12339463(0.949/39.2),rs76277786(0.689/-9.72)	82024469	82083569	59.1	-	-	0
rs114158976	1	22291122	3.415e-05	0.79565	0.0552	G/A	0.975	0.977	0.973	(9640,540576,16033.06)-++++-+-?--?+++	1	rs141061782(0.291/-65.7)	22225422	22291122	65.7	-	22291122	22291122	0	-	HSPG2(0.0),CELA3B(0.0),CELA3A(0.0)	3
rs77557927	22	29641468	3.416e-05	0.89601	0.0265	C/A	0.898	0.892	0.996	(9908,544993,16518.87)-++++-++--+-+++	0	rs111625211(0.994/-15),rs2009159(0.984/-15.3),rs112034362(0.982/-13.9),rs112916224(0.978/-17.4),rs17526034(0.974/9.52),rs3765303(0.972/9.31),rs4547624(0.871/-10.4),rs113492476(0.343/-23.1),rs12168979(0.256/170)	29618368	29811468	193.1	rs111625211(0.994/-15),rs2009159(0.984/-15.3),rs112034362(0.982/-13.9),rs112916224(0.978/-17.4),rs17526034(0.974/9.52),rs3765303(0.972/9.31),rs4547624(0.871/-10.4)	29624068	29650988	26.92	-	EMID1(0.0),RHBDD3(0.0),EWSR1(0.0)	3
rs7704722	5	174760500	3.428e-05	0.86398	0.0353	G/A	0.936	0.939	0.947	(9504,540955,15784.36)?+++++-++?-+-++	0	-	174760500	174760500	0	-	174760500	174760500	0	-	-	0
rs138899042	3	141414315	3.438e-05	0.78138	0.0596	G/A	0.979	0.983	0.975	(9389,541020,15612.08)?+-?++-+++-++++	0	rs145124994(0.985/-1.7),rs116339067(0.984/-0.578),rs146873994(0.983/-1.43),rs114808440(0.973/1.67)	141412615	141415985	3.37	rs145124994(0.985/-1.7),rs116339067(0.984/-0.578),rs146873994(0.983/-1.43),rs114808440(0.973/1.67)	141412615	141415985	3.37	-	LOC646730(0.0),RNF7(0.0)	2
rs643070	9	21368609	3.475e-05	1.07476	0.0174	C/T	0.629	0.612	0.985	(9632,542235,16017.08)?------+-------	0	rs1224391(0.877/23.1),rs76957914(0.497/-70.7)	21297909	21391709	93.8	rs1224391(0.877/23.1)	21368609	21391709	23.1	-	KLHL9(0.0),IFNA6(0.0),IFNA13(0.0),IFNA2(0.0),IFNA8(0.0),IFNA1(21.8)	6
rs13033131	2	59362375	3.529e-05	1.07691	0.0179	C/G	0.67	0.669	0.998	(8734,541472,14757.99)+++-+?++-++-++-	0	rs13032925(1/-0.057),rs6730509(0.999/-1.19),rs2902573(0.999/-0.383),rs6730388(0.999/-1.29),rs1016572(0.996/-7.52),rs1016571(0.995/-7.25),rs4671335(0.988/-9.89),rs6545726(0.987/4.46),rs7606484(0.98/-16.4),rs7597683(0.98/-15.4),rs4671332(0.979/-13.1),rs6720409(0.945/0.573),rs6723625(0.945/0.918),rs6545725(0.945/1.03),rs4541245(0.944/-4.3),rs4405746(0.944/-4.4),rs4641918(0.944/-4.33),rs2192501(0.943/-5.08),rs1023576(0.942/10.6),rs13402382(0.941/-8.06),rs1016570(0.94/-6.54),rs2902572(0.94/-5.69),rs7581706(0.938/-3.91),rs6707372(0.938/-2.91),rs4311047(0.936/-4.13),rs4465758(0.935/-10.2),rs11678547(0.935/-8.6),rs10202345(0.933/3),rs6743305(0.933/11.5),rs4350733(0.929/-10.5),rs17049938(0.927/-13.5),rs6545719(0.92/-20.5),rs6741292(0.878/-14.3),rs973966(0.877/-16.8),rs7580024(0.877/-16.5),rs11684296(0.865/-8.6),rs6737741(0.765/15.4),rs9309309(0.765/16.4),rs13422417(0.765/15.6),rs1861109(0.758/22.5),rs6756555(0.697/30),rs75262818(0.311/29.8)	59341875	59392375	50.5	rs13032925(1/-0.057),rs6730509(0.999/-1.19),rs6730388(0.999/-1.29),rs2902573(0.999/-0.383),rs1016572(0.996/-7.52),rs1016571(0.995/-7.25),rs4671335(0.988/-9.89),rs6545726(0.987/4.46),rs7597683(0.98/-15.4),rs7606484(0.98/-16.4),rs4671332(0.979/-13.1),rs6720409(0.945/0.573),rs6723625(0.945/0.918),rs6545725(0.945/1.03),rs4541245(0.944/-4.3),rs4405746(0.944/-4.4),rs4641918(0.944/-4.33),rs2192501(0.943/-5.08),rs1023576(0.942/10.6),rs13402382(0.941/-8.06),rs1016570(0.94/-6.54),rs2902572(0.94/-5.69),rs7581706(0.938/-3.91),rs6707372(0.938/-2.91),rs4311047(0.936/-4.13),rs4465758(0.935/-10.2),rs11678547(0.935/-8.6),rs10202345(0.933/3),rs6743305(0.933/11.5),rs4350733(0.929/-10.5),rs17049938(0.927/-13.5),rs6545719(0.92/-20.5),rs6741292(0.878/-14.3),rs7580024(0.877/-16.5),rs973966(0.877/-16.8),rs11684296(0.865/-8.6),rs13422417(0.765/15.6),rs9309309(0.765/16.4),rs6737741(0.765/15.4),rs1861109(0.758/22.5),rs6756555(0.697/30)	59341875	59392375	50.5	-	-	0
rs73061794	3	46312351	3.533e-05	0.87058	0.0335	T/A	0.933	0.941	0.971	(9908,544993,16518.87)++--+++++--++++	0	rs112347425(0.457/149)	46312351	46461351	149	-	46312351	46312351	0	-	CCR3(0.0)	1
rs1438254	5	106123058	3.571e-05	0.881	0.0306	G/A	0.927	0.928	0.978	(9908,544993,16518.87)+++-++-+++--+++	5	-	106123058	106123058	0	-	106123058	106123058	0	-	LINC01950(0.0)	1
rs80279257	15	41576712	3.621e-05	0.82234	0.0474	C/T	0.971	0.967	0.987	(9908,544993,16518.87)+++++++++--++++	5	rs77636966(0.87/-17.9),rs117643004(0.8/188),rs75322822(0.755/-220),rs79364010(0.713/7.33),rs76901103(0.692/-255),rs75363747(0.636/-233),rs147668602(0.627/-196)	41321712	41764712	443	rs77636966(0.87/-17.9),rs117643004(0.8/188),rs75322822(0.755/-220),rs79364010(0.713/7.33),rs76901103(0.692/-255),rs75363747(0.636/-233),rs147668602(0.627/-196)	41321712	41764712	443	-	INO80(-118.3),EXD1(-3.8),CHP1(0.0),OIP5-AS1(0.0),OIP5(0.0),NUSAP1(0.0),NDUFAF1(52.8),RTF1(82.6),ITPKA(159.3),LTK(169.1),RPAP1(182.7)	11
rs4817434	21	33184078	3.671e-05	0.92589	0.0187	T/C	0.756	0.765	0.996	(10025,547333,16741.73)+----+--+--+---	0	rs2833519(0.968/-7.91),rs12626427(0.945/-2.21),rs1985495(0.877/-17.2),rs117778751(0.877/-15.3),rs2833516(0.875/-12.6),rs2833511(0.875/-15),rs28495519(0.872/-23.4),rs2833527(0.808/2.34),rs8132415(0.806/21.1),rs62221587(0.667/-11.6),rs17586594(0.658/33.2),rs10432856(0.653/34.5),rs62221565(0.632/-41),rs62221592(0.631/34.1),rs56147356(0.592/40.2),rs62221599(0.576/40.6),rs62221595(0.555/38.9),rs2833542(0.552/42.3),rs11088191(0.548/44.9)	33143078	33228978	85.9	rs2833519(0.968/-7.91),rs12626427(0.945/-2.21),rs1985495(0.877/-17.2),rs117778751(0.877/-15.3),rs2833511(0.875/-15),rs2833516(0.875/-12.6),rs28495519(0.872/-23.4),rs2833527(0.808/2.34),rs8132415(0.806/21.1),rs62221587(0.667/-11.6),rs17586594(0.658/33.2),rs10432856(0.653/34.5),rs62221565(0.632/-41),rs62221592(0.631/34.1)	33143078	33218578	75.5	-	SCAF4(-29.6),HUNK(11.5)	2
rs66986822	3	194280455	3.706e-05	0.83002	0.0452	G/T	0.964	0.97	0.985	(9908,544993,16518.87)++--++--+--+-++	0	rs113595763(0.971/2.35),rs144942198(0.887/8.27),rs60462487(0.625/-3.66),rs58324221(0.603/-4.49),rs3856610(0.561/-4.95)	194275505	194288725	13.22	rs113595763(0.971/2.35),rs144942198(0.887/8.27),rs60462487(0.625/-3.66),rs58324221(0.603/-4.49)	194275965	194288725	12.76	-	TMEM44-AS1(0.0),TMEM44(0.0)	2
rs770575	11	99884183	3.734e-05	0.88781	0.0289	G/C	0.912	0.913	0.993	(9749,544575,16239.94)?++++++++++-+-+	0	rs12288040(0.981/4.76),rs17094151(0.979/16.2),rs77837329(0.979/16.3),rs770579(0.977/14.7),rs11222419(0.938/12.5),rs770587(0.934/19.6),rs12272281(0.907/30.9),rs72996837(0.902/30.5),rs11222505(0.901/31.2),rs12295210(0.9/29.5),rs7122249(0.898/33.8),rs7121894(0.896/33.5),rs11222512(0.896/32.9),rs2602621(0.896/21.1),rs770590(0.895/22.5),rs12279744(0.893/41),rs12281013(0.893/40.7),rs112365137(0.891/47.3),rs113555997(0.889/47.5),rs112577799(0.861/59.7),rs770580(0.812/15.6),rs770584(0.811/18.4),rs72996844(0.779/32.1),rs17094346(0.593/82.4),rs66475668(0.589/86.5),rs12575570(0.588/86.6),rs66605840(0.586/91.5),rs67529314(0.585/92.9),rs770573(0.528/-0.279)	99883904	99977083	93.179	rs12288040(0.981/4.76),rs77837329(0.979/16.3),rs17094151(0.979/16.2),rs770579(0.977/14.7),rs11222419(0.938/12.5),rs770587(0.934/19.6),rs12272281(0.907/30.9),rs72996837(0.902/30.5),rs11222505(0.901/31.2),rs12295210(0.9/29.5),rs7122249(0.898/33.8),rs11222512(0.896/32.9),rs7121894(0.896/33.5),rs2602621(0.896/21.1),rs770590(0.895/22.5),rs12279744(0.893/41),rs12281013(0.893/40.7),rs112365137(0.891/47.3),rs113555997(0.889/47.5),rs112577799(0.861/59.7),rs770580(0.812/15.6),rs770584(0.811/18.4),rs72996844(0.779/32.1)	99884183	99943883	59.7	-	CNTN5(0.0)	1
rs75050611	5	155193431	3.742e-05	0.87354	0.0328	A/G	0.934	0.937	0.982	(9908,544993,16518.87)+-++----+-++---	0	rs17533521(0.221/130),rs1432734(0.162/138),rs10515731(0.162/139),rs1157296(0.161/132),rs17052958(0.159/132),rs17617120(0.116/106),rs1432723(0.115/109),rs17617422(0.115/124),rs76989382(0.115/122),rs1368326(0.115/103),rs78472029(0.115/117),rs79576243(0.115/122)	155193431	155332431	139	-	155193431	155193431	0	-	-	0
rs55747410	14	96975299	3.749e-05	1.07401	0.0173	G/C	0.601	0.585	0.981	(9632,542235,16017.08)?-+------++-+-+	0	rs59001256(0.723/-29.7)	96945599	96975299	29.7	rs59001256(0.723/-29.7)	96945599	96975299	29.7	-	AK7(0.0),LOC730202(0.0),PAPOLA(0.0)	3
rs72660855	13	108783617	3.751e-05	1.17963	0.0401	T/C	0.95	0.948	0.962	(9504,540955,15784.36)?+-++--+-?++-++	0	-	108783617	108783617	0	-	108783617	108783617	0	-	-	0
rs1628073	17	42049939	3.753e-05	0.92293	0.0195	A/G	0.773	0.769	0.997	(10025,547333,16741.73)------+-------+	0	rs2700828(0.994/-1.09),rs1684664(0.993/-0.756),rs2700827(0.993/-1.04),rs1642598(0.991/-4.73),rs1642599(0.989/-4.8),rs231460(0.986/-16.7),rs162434(0.978/-23.4),rs151196(0.975/-26.1),rs231465(0.974/-27),rs231466(0.974/-27.3),rs231467(0.974/-27.6),rs151195(0.971/-25.8),rs231470(0.932/-28),rs11651547(0.904/-28.7),rs2631310(0.901/5.9),rs4039062(0.111/-183)	41866939	42055839	188.9	rs2700828(0.994/-1.09),rs1684664(0.993/-0.756),rs2700827(0.993/-1.04),rs1642598(0.991/-4.73),rs1642599(0.989/-4.8),rs231460(0.986/-16.7),rs162434(0.978/-23.4),rs151196(0.975/-26.1),rs231465(0.974/-27),rs231467(0.974/-27.6),rs231466(0.974/-27.3),rs151195(0.971/-25.8),rs231470(0.932/-28),rs11651547(0.904/-28.7),rs2631310(0.901/5.9)	42021239	42055839	34.6	-	MPP2(-12.9),FAM215A(-4.6),LINC01976(0.0),PPY(0.0),PYY(0.0),NAGS(0.0),TMEM101(0.0)	7
rs698793	2	44685685	3.794e-05	1.0795	0.0186	A/G	0.714	0.699	0.998	(8734,541472,14757.99)+++++?++-+++-++	1	rs1067405(0.989/-10.8),rs698815(0.978/21.3),rs786405(0.977/24.7),rs786401(0.976/26.4),rs1067397(0.973/-6.4),rs1067398(0.972/-6.8),rs698818(0.967/24.1),rs1067368(0.964/-30.8),rs1067365(0.964/-30.3),rs1067366(0.963/-30.6),rs1145519(0.961/23),rs1067369(0.96/-33),rs1067375(0.96/-35.6),rs1067376(0.959/-37.3),rs1085452(0.959/-35.2),rs1067378(0.959/-37.6),rs1085451(0.959/-35.1),rs1067380(0.958/-38.9),rs1085450(0.958/-35),rs1067374(0.957/-35.4),rs1067383(0.954/-39.8),rs1067377(0.954/-37.4),rs1067320(0.952/-52.6),rs1085443(0.952/-50.7),rs1067318(0.952/-51.2),rs1068714(0.952/-51.6),rs1067325(0.951/-56.7),rs1067393(0.95/-46.9),rs1067388(0.95/-43.2),rs1067319(0.949/-52.2),rs1067326(0.949/-57.1),rs698826(0.948/42.7),rs1067335(0.948/-59.7),rs1067337(0.948/-60.8),rs1067321(0.947/-54.4),rs1067359(0.946/-23.7),rs1067334(0.946/-59.1),rs1085444(0.945/-61.5),rs786403(0.945/25.1),rs1067361(0.944/-24.5),rs1067336(0.944/-59.8),rs1067330(0.935/-57.9),rs1067333(0.935/-59),rs1067338(0.935/-61),rs1067343(0.934/-64.6),rs1085442(0.934/-50.2),rs1085486(0.933/-68.4),rs1067331(0.932/-58.1),rs698795(0.932/3.64),rs1067345(0.931/-66.8),rs1067346(0.931/-66.9),rs1067400(0.928/-8.04),rs1085488(0.928/-67.7),rs1067404(0.927/-9.86),rs786625(0.926/-81.5),rs811494(0.924/39.4),rs1067332(0.922/-58.7),rs696595(0.922/-2.99),rs2592195(0.921/-78),rs698800(0.921/5.1),rs1085493(0.92/-76.4),rs1085494(0.92/-76.5),rs1085492(0.918/-76.3),rs2603253(0.917/-60.5),rs1085491(0.917/-75.9),rs1067402(0.916/-9.46),rs1067401(0.915/-9.14),rs786417(0.914/3.08),rs698791(0.912/-2.52),rs2592196(0.91/-80.2),rs2616444(0.909/-80.2),rs698807(0.908/16),rs698792(0.907/-2.47),rs1085495(0.902/-76.7),rs1067354(0.901/-22),rs1067355(0.901/-22.5),rs1085448(0.901/-21.9),rs1067356(0.897/-22.6),rs786614(0.897/-95.1),rs786615(0.896/-95.1),rs786617(0.895/-92.5),rs4953088(0.893/-121),rs786420(0.893/34.2),rs2053457(0.89/-114),rs2304769(0.89/-116),rs698767(0.889/-109),rs786616(0.885/-92.7),rs1065783(0.884/-24.9),rs698764(0.878/-112),rs698765(0.873/-112),rs1067364(0.873/-30),rs2616449(0.855/-88.4),rs713448(0.68/-181),rs4953080(0.649/-185),rs4952707(0.649/-185),rs3738985(0.648/-183),rs713447(0.648/-180),rs4952706(0.648/-185),rs4952705(0.647/-186),rs7590224(0.644/-184),rs6544750(0.61/-195),rs768007(0.608/-198),rs2340813(0.603/-198),rs7565803(0.603/-196),rs1837704(0.602/-199),rs12468824(0.601/-203),rs11124982(0.6/-203),rs7589618(0.599/-200),rs12712916(0.598/-204),rs7605771(0.597/-206),rs4953076(0.596/-205),rs12712917(0.595/-203),rs12712915(0.594/-204),rs12712914(0.592/-207),rs10182884(0.591/-206),rs4953077(0.589/-204)	44478685	44728385	249.7	rs1067405(0.989/-10.8),rs698815(0.978/21.3),rs786405(0.977/24.7),rs786401(0.976/26.4),rs1067397(0.973/-6.4),rs1067398(0.972/-6.8),rs698818(0.967/24.1),rs1067365(0.964/-30.3),rs1067368(0.964/-30.8),rs1067366(0.963/-30.6),rs1145519(0.961/23),rs1067369(0.96/-33),rs1067375(0.96/-35.6),rs1085452(0.959/-35.2),rs1067376(0.959/-37.3),rs1067378(0.959/-37.6),rs1085451(0.959/-35.1),rs1067380(0.958/-38.9),rs1085450(0.958/-35),rs1067374(0.957/-35.4),rs1067377(0.954/-37.4),rs1067383(0.954/-39.8),rs1067320(0.952/-52.6),rs1085443(0.952/-50.7),rs1067318(0.952/-51.2),rs1068714(0.952/-51.6),rs1067325(0.951/-56.7),rs1067393(0.95/-46.9),rs1067388(0.95/-43.2),rs1067319(0.949/-52.2),rs1067326(0.949/-57.1),rs1067335(0.948/-59.7),rs698826(0.948/42.7),rs1067337(0.948/-60.8),rs1067321(0.947/-54.4),rs1067359(0.946/-23.7),rs1067334(0.946/-59.1),rs786403(0.945/25.1),rs1085444(0.945/-61.5),rs1067361(0.944/-24.5),rs1067336(0.944/-59.8),rs1067330(0.935/-57.9),rs1067338(0.935/-61),rs1067333(0.935/-59),rs1067343(0.934/-64.6),rs1085442(0.934/-50.2),rs1085486(0.933/-68.4),rs1067331(0.932/-58.1),rs698795(0.932/3.64),rs1067346(0.931/-66.9),rs1067345(0.931/-66.8),rs1067400(0.928/-8.04),rs1085488(0.928/-67.7),rs1067404(0.927/-9.86),rs786625(0.926/-81.5),rs811494(0.924/39.4),rs696595(0.922/-2.99),rs1067332(0.922/-58.7),rs2592195(0.921/-78),rs698800(0.921/5.1),rs1085493(0.92/-76.4),rs1085494(0.92/-76.5),rs1085492(0.918/-76.3),rs2603253(0.917/-60.5),rs1085491(0.917/-75.9),rs1067402(0.916/-9.46),rs1067401(0.915/-9.14),rs786417(0.914/3.08),rs698791(0.912/-2.52),rs2592196(0.91/-80.2),rs2616444(0.909/-80.2),rs698807(0.908/16),rs698792(0.907/-2.47),rs1085495(0.902/-76.7),rs1067355(0.901/-22.5),rs1067354(0.901/-22),rs1085448(0.901/-21.9),rs1067356(0.897/-22.6),rs786614(0.897/-95.1),rs786615(0.896/-95.1),rs786617(0.895/-92.5),rs786420(0.893/34.2),rs4953088(0.893/-121),rs2053457(0.89/-114),rs2304769(0.89/-116),rs698767(0.889/-109),rs786616(0.885/-92.7),rs1065783(0.884/-24.9),rs698764(0.878/-112),rs1067364(0.873/-30),rs698765(0.873/-112),rs2616449(0.855/-88.4),rs713448(0.68/-181),rs4953080(0.649/-185),rs4952707(0.649/-185),rs713447(0.648/-180),rs3738985(0.648/-183),rs4952706(0.648/-185),rs4952705(0.647/-186),rs7590224(0.644/-184),rs6544750(0.61/-195),rs768007(0.608/-198),rs2340813(0.603/-198),rs7565803(0.603/-196),rs1837704(0.602/-199),rs12468824(0.601/-203),rs11124982(0.6/-203)	44482685	44728385	245.7	-	PPM1B(-173.9),SLC3A1(-87.7),PREPL(-46.7),CAMKMT(0.0)	4
rs2659500	12	22873160	3.827e-05	0.93109	0.0173	T/A	0.547	0.561	0.995	(8458,538714,14256.21)?++++?+++----++	0	rs4533092(0.949/14.3),rs12580259(0.75/0.807),rs12300406(0.744/-0.079),rs10770924(0.719/5.26),rs17350791(0.708/11.3),rs66859546(0.707/14.2),rs11046571(0.703/17.6),rs1506788(0.641/0.686),rs768084(0.624/7.74),rs10842059(0.62/15.6),rs11612160(0.62/16.9),rs261910(0.419/0.782),rs261909(0.413/1.2),rs261907(0.407/4.22),rs2728643(0.404/5.52),rs4337088(0.399/8.17),rs10842058(0.343/5.25),rs12816749(0.337/11.6)	22873081	22890760	17.679	rs4533092(0.949/14.3),rs12580259(0.75/0.807),rs12300406(0.744/-0.079),rs10770924(0.719/5.26),rs17350791(0.708/11.3),rs66859546(0.707/14.2),rs11046571(0.703/17.6),rs1506788(0.641/0.686),rs768084(0.624/7.74),rs11612160(0.62/16.9),rs10842059(0.62/15.6)	22873081	22890760	17.679	-	ETNK1(0.0)	1
rs17777718	16	78573413	3.839e-05	0.89987	0.0256	T/A	0.891	0.893	0.997	(10025,547333,16741.73)-+++++++++++-++	0	rs72803941(0.967/5.32),rs72803939(0.943/3.67),rs76819794(0.937/-5.9),rs72803915(0.933/-9.46),rs72803909(0.932/-10.5),rs118147448(0.919/-9.97),rs72803908(0.902/-11),rs72802001(0.901/-13),rs72802000(0.9/-13.2),rs72803918(0.887/-8.36),rs72801987(0.841/-17.1),rs17720649(0.836/-20.9),rs72801975(0.818/-20.4),rs7206168(0.775/11.2),rs76449596(0.774/10.5),rs2345445(0.772/13.7),rs79103831(0.674/19.9),rs74678596(0.674/20.7),rs78831259(0.674/22.1),rs79667354(0.673/21.6),rs77479344(0.673/19.9),rs74974130(0.669/19.4),rs75569629(0.669/19.3),rs3915620(0.577/20.8)	78552513	78595513	43	rs72803941(0.967/5.32),rs72803939(0.943/3.67),rs76819794(0.937/-5.9),rs72803915(0.933/-9.46),rs72803909(0.932/-10.5),rs118147448(0.919/-9.97),rs72803908(0.902/-11),rs72802001(0.901/-13),rs72802000(0.9/-13.2),rs72803918(0.887/-8.36),rs72801987(0.841/-17.1),rs17720649(0.836/-20.9),rs72801975(0.818/-20.4),rs7206168(0.775/11.2),rs76449596(0.774/10.5),rs2345445(0.772/13.7),rs78831259(0.674/22.1),rs74678596(0.674/20.7),rs79103831(0.674/19.9),rs77479344(0.673/19.9),rs79667354(0.673/21.6),rs75569629(0.669/19.3),rs74974130(0.669/19.4)	78552513	78595513	43	-	WWOX(0.0)	1
rs6453189	5	75300952	3.863e-05	0.91925	0.0204	A/G	0.795	0.799	0.996	(9749,544575,16239.94)?--+--++--++---	0	rs6864642(0.996/-2.46),rs4362924(0.993/-5.61),rs10942749(0.993/-0.927),rs11745516(0.992/-7.83),rs10214163(0.992/-6.54),rs10071716(0.987/-9.16),rs4475246(0.986/-10.5),rs4235690(0.714/1.06),rs7734010(0.706/-9.57),rs6453182(0.303/-45.2),rs4704273(0.302/-46),rs11746298(0.302/-46.4),rs4516829(0.278/-48)	75252952	75302012	49.06	rs6864642(0.996/-2.46),rs4362924(0.993/-5.61),rs10942749(0.993/-0.927),rs11745516(0.992/-7.83),rs10214163(0.992/-6.54),rs10071716(0.987/-9.16),rs4475246(0.986/-10.5),rs4235690(0.714/1.06),rs7734010(0.706/-9.57)	75290452	75302012	11.56	-	-	0
rs9861978	3	118686299	3.868e-05	1.08741	0.0204	T/C	0.784	0.786	0.997	(10025,547333,16741.73)-++++++---+++++	0	rs7613076(0.979/12.6),rs12491833(0.961/-29.2),rs9878706(0.96/-26.6),rs6792805(0.958/-11.1),rs9289117(0.958/-10.8),rs6786886(0.957/-4.44),rs4687959(0.842/-62.9),rs6773729(0.836/27.1),rs1435661(0.494/32.3),rs1435662(0.493/32.6),rs7641626(0.493/33.7),rs4687835(0.493/33.2),rs9850865(0.492/41.6),rs9850939(0.492/41.8),rs9872674(0.492/46.1),rs6438481(0.492/40.1),rs6803273(0.492/40.7),rs1369580(0.492/41),rs1369581(0.492/41.4),rs6798142(0.49/64.4),rs73185835(0.489/67.2),rs9840838(0.487/70.1),rs1369582(0.482/42.8),rs6765168(0.464/9.02),rs41497149(0.307/48.9),rs7652576(0.282/94.3),rs6808915(0.282/77.8),rs1369584(0.282/93.3),rs1369585(0.282/93.4),rs2110367(0.281/75.3),rs2160051(0.281/75),rs12636639(0.281/74.4),rs7638463(0.281/94.7),rs1369583(0.28/93.2),rs7644949(0.28/74),rs12628991(0.28/71.5),rs16829268(0.278/58.7),rs7609795(0.238/99.6),rs7644623(0.231/5.5),rs35862(0.206/69),rs4611809(0.147/-10.1),rs9817943(0.147/-15.3),rs7633584(0.146/-29.8),rs9867214(0.146/-20),rs72968610(0.146/-17.1),rs2160054(0.146/-37.8),rs9833229(0.145/-15.9),rs9855713(0.145/-15.2),rs58284747(0.144/-35.9),rs12485923(0.144/-46.4),rs3821882(0.144/-24.4),rs28573387(0.144/-43.4),rs6779428(0.144/-46.7),rs141629014(0.144/-35.6),rs9873807(0.144/-33.3),rs6772441(0.144/-9.49),rs12496820(0.144/-5.62),rs75359673(0.144/-42.8),rs1158699(0.144/-14.2),rs56728928(0.144/-6.09),rs75800989(0.144/-60),rs6807838(0.143/2.12),rs9874208(0.143/6.16),rs74472886(0.143/-2.29),rs74997453(0.143/-41.2),rs76739646(0.143/-65.4)	118620899	118785899	165	rs7613076(0.979/12.6),rs12491833(0.961/-29.2),rs9878706(0.96/-26.6),rs6792805(0.958/-11.1),rs9289117(0.958/-10.8),rs6786886(0.957/-4.44),rs4687959(0.842/-62.9),rs6773729(0.836/27.1)	118623399	118713399	90	-	IGSF11(0.0),IGSF11-AS1(0.0)	2
rs329502	2	64316687	3.886e-05	0.93211	0.0171	A/G	0.619	0.639	0.995	(9632,542235,16017.08)?--+----+-++---	1	rs11690638(0.157/122),rs10496105(0.146/4.06),rs11694253(0.137/-369),rs148101102(0.117/72.1),rs72808243(0.114/-167),rs13013890(0.105/-663)	63653687	64438687	785	-	64316687	64316687	0	-	PELI1(0.0)	1
rs13380893	18	53515284	3.895e-05	0.92035	0.0202	G/A	0.792	0.804	0.993	(9908,544993,16518.87)++-+++++++--++-	3	rs11662985(0.998/-2.92),rs17089989(0.805/23.6),rs9966169(0.805/31.9),rs28465572(0.805/25.7),rs6566331(0.804/35.8),rs12968000(0.804/28.8),rs62093768(0.804/38),rs9954153(0.804/23),rs55667542(0.804/19.3),rs12953334(0.793/51.5),rs9965636(0.793/50.7),rs9945025(0.793/50.9),rs9950331(0.65/70.8),rs12454407(0.224/9.11),rs10871620(0.224/7.43),rs20370(0.224/10),rs6650723(0.224/8.98),rs7233004(0.223/1.52)	53512364	53586084	73.72	rs11662985(0.998/-2.92),rs17089989(0.805/23.6),rs28465572(0.805/25.7),rs9966169(0.805/31.9),rs6566331(0.804/35.8),rs55667542(0.804/19.3),rs9954153(0.804/23),rs62093768(0.804/38),rs12968000(0.804/28.8),rs9965636(0.793/50.7),rs12953334(0.793/51.5),rs9945025(0.793/50.9),rs9950331(0.65/70.8)	53512364	53586084	73.72	-	LINC01416(0.0)	1
rs113870385	6	71638499	3.974e-05	0.87977	0.0312	G/C	0.918	0.925	0.994	(10025,547333,16741.73)+-++++++++-+++-	0	rs62420339(0.979/32.1),rs4707872(0.979/28.5),rs62403992(0.974/51.1),rs62403989(0.974/45),rs62420343(0.973/40.9),rs58141580(0.973/52.6)	71638499	71691099	52.6	rs4707872(0.979/28.5),rs62420339(0.979/32.1),rs62403992(0.974/51.1),rs62403989(0.974/45),rs62420343(0.973/40.9),rs58141580(0.973/52.6)	71638499	71691099	52.6	-	B3GAT2(0.0)	1
rs12043899	1	34813617	3.983e-05	1.09691	0.0225	G/T	0.838	0.834	0.995	(9749,544575,16239.94)?-+------------	0	rs10914926(0.977/-0.669),rs10914925(0.973/-0.956),rs6692430(0.916/-5.3),rs10799047(0.883/-4.03),rs6425888(0.841/-2.32),rs77552182(0.285/29.6),rs78439461(0.285/30.4),rs77920404(0.285/30),rs76050238(0.285/26.9),rs72892595(0.284/25.1),rs72894307(0.284/29.6),rs72892594(0.284/24.7),rs72896104(0.284/45.2),rs56778686(0.284/29.1),rs74344599(0.284/44.1),rs72894394(0.284/41.8),rs148019083(0.284/48.4),rs17380606(0.284/26.7),rs74504497(0.284/48.7),rs77997946(0.284/25),rs72894395(0.283/42.1),rs79076660(0.283/47.6),rs72894401(0.283/44),rs72894387(0.283/40),rs72894385(0.283/39.4),rs72894379(0.283/35.7),rs57909951(0.283/37.7),rs112519081(0.283/48.5),rs72894399(0.283/43.4),rs72894402(0.283/44.9),rs79156083(0.283/35),rs72894391(0.283/41.6),rs17372056(0.283/28.7),rs60432849(0.283/41),rs78090832(0.283/50.6),rs72894378(0.283/33.4),rs72894376(0.283/32.4),rs72894398(0.283/43.1),rs60019936(0.283/41),rs17380641(0.265/28.8),rs60195105(0.227/52.8)	34808317	34866417	58.1	rs10914926(0.977/-0.669),rs10914925(0.973/-0.956),rs6692430(0.916/-5.3),rs10799047(0.883/-4.03),rs6425888(0.841/-2.32)	34808317	34813617	5.3	-	-	0
rs114630474	2	234776984	4.011e-05	0.78052	0.0604	G/A	0.982	0.983	0.965	(8933,546530,15816.27)+++-++++++-++?+	5	rs56230905(0.854/26.6)	234776984	234803584	26.6	rs56230905(0.854/26.6)	234776984	234803584	26.6	-	MROH2A(0.0),HJURP(0.0),MSL3P1(0.0),TRPM8(0.0)	4
rs580092	6	69505666	4.029e-05	1.23825	0.0521	A/G	0.974	0.973	0.987	(9970,547186,16661.68)+++++++--+-?+++	0	rs17580543(0.854/-151),rs111973641(0.822/-207)	69298666	69505666	207	rs17580543(0.854/-151),rs111973641(0.822/-207)	69298666	69505666	207	-	LOC101928307(-111.5),ADGRB3(0.0)	2
rs208806	20	37499476	4.094e-05	1.13088	0.03	A/T	0.915	0.912	0.981	(9632,542235,16017.08)?++-+-++++--+++	5	rs6028162(0.107/-22.5),rs4812323(0.105/-14.2)	37476976	37499476	22.5	-	37499476	37499476	0	-	PPP1R16B(0.0)	1
rs112448656	8	62618380	4.138e-05	0.83419	0.0442	T/G	0.964	0.966	0.996	(9784,426365,16260.69)--?----+--+----	0	rs115581627(0.932/0.242),rs10107157(0.915/4.78),rs73269297(0.915/1.47),rs73269300(0.915/2.59),rs10095911(0.915/5.47),rs73269302(0.915/2.64),rs28587878(0.915/5.12),rs28793942(0.914/0.962),rs113476971(0.91/-30.7),rs111394591(0.909/-42.1),rs73271212(0.904/8.2),rs112870028(0.904/7.99),rs73271213(0.904/8.23),rs3195249(0.902/-80.2),rs112760834(0.902/-78.2),rs13439225(0.902/8.73),rs113867665(0.894/20.3),rs112814819(0.843/27.1),rs147379593(0.522/-106),rs149123021(0.521/-104),rs142959049(0.518/-125)	62493380	62645480	152.1	rs115581627(0.932/0.242),rs10095911(0.915/5.47),rs73269300(0.915/2.59),rs73269302(0.915/2.64),rs28587878(0.915/5.12),rs10107157(0.915/4.78),rs73269297(0.915/1.47),rs28793942(0.914/0.962),rs113476971(0.91/-30.7),rs111394591(0.909/-42.1),rs73271213(0.904/8.23),rs73271212(0.904/8.2),rs112870028(0.904/7.99),rs13439225(0.902/8.73),rs112760834(0.902/-78.2),rs3195249(0.902/-80.2),rs113867665(0.894/20.3),rs112814819(0.843/27.1)	62538180	62645480	107.3	-	ASPH(0.0),MIR4470(0.0)	2
rs77509195	15	75196592	4.255e-05	0.81514	0.0499	T/C	0.971	0.976	0.989	(9908,544993,16518.87)--+--+----+----	4	rs113212382(0.878/-60.3),rs79217743(0.148/-78.7),rs34933034(0.105/-117)	75079592	75196592	117	rs113212382(0.878/-60.3)	75136292	75196592	60.3	-	CSK(-51.1),LMAN1L(-28.5),CPLX3(-22.5),ULK3(-11.0),MIR6882(-13.5),SCAMP2(0.0),MPI(0.0),FAM219B(0.0),COX5A(0.0)	9
rs74614050	8	81353967	4.262e-05	0.88603	0.0296	G/A	0.917	0.922	0.994	(9749,544575,16239.94)?+-++++++-+++++	0	rs9298338(0.998/-0.313),rs10111048(0.963/10.2),rs562210(0.179/53.8),rs445036(0.179/54.4),rs272607(0.179/70.8),rs272617(0.179/63.6),rs272606(0.179/72.8),rs400824(0.178/3.74),rs660391(0.177/37),rs396483(0.177/35.5),rs144432315(0.172/78.6)	81353654	81432567	78.913	rs9298338(0.998/-0.313),rs10111048(0.963/10.2)	81353654	81364167	10.513	-	ZBTB10(0.0)	1
rs12078465	1	34041095	4.263e-05	0.91357	0.0221	C/T	0.82	0.816	0.996	(8851,543812,14980.85)+++++?-++-+-+++	5	rs16835609(0.985/0.109),rs10914744(0.942/-15.3),rs16835591(0.883/-16.2)	34024895	34041204	16.309	rs16835609(0.985/0.109),rs10914744(0.942/-15.3),rs16835591(0.883/-16.2)	34024895	34041204	16.309	-	CSMD2(0.0)	1
rs6600136	16	1388093	4.277e-05	1.11561	0.0267	G/C	0.873	0.868	0.977	(8458,538714,14256.21)?----?---+-+++-	0	rs1811834(0.433/-8.57),rs35710332(0.258/-56),rs17807841(0.258/-55.4),rs73500239(0.257/-55.8),rs35723863(0.182/-57.7),rs4984814(0.115/-2.44),rs7185635(0.108/-4.77)	1330393	1388093	57.7	-	1388093	1388093	0	-	UBE2I(0.0),BAIAP3(0.0),TSR3(0.0),GNPTG(0.0),UNKL(0.0)	5
rs79317875	1	33513291	4.384e-05	0.82795	0.0462	C/A	0.97	0.97	0.982	(9897,546053,16509.00)+++++-+++?++--+	5	rs144620697(0.966/16.3),rs150270716(0.653/-97.7),rs148119856(0.189/-283),rs145257143(0.155/-316),rs72660133(0.112/414)	33197291	33927291	730	rs144620697(0.966/16.3),rs150270716(0.653/-97.7)	33415591	33529591	114	-	TMEM54(-96.2),RNF19B(-32.9),AK2(0.0),AZIN2(0.0)	4
rs34511083	21	30435561	4.443e-05	0.78891	0.0581	G/A	0.979	0.981	0.967	(9632,542235,16017.08)?+-+++-++++----	9	rs71319483(0.987/9.05),rs13051884(0.922/-37.2)	30398361	30444611	46.25	rs71319483(0.987/9.05),rs13051884(0.922/-37.2)	30398361	30444611	46.25	-	LTN1(-20.3),RWDD2B(0.0),USP16(0.0),CCT8(0.0),MAP3K7CL(0.0)	5
rs7893291	10	4811703	4.454e-05	0.93239	0.0171	G/T	0.666	0.661	0.998	(10025,547333,16741.73)++-++++---++-++	10	rs12415011(0.982/3.2),rs12412210(0.981/3.28),rs56222152(0.979/6.81),rs1901633(0.913/-1.14),rs9423542(0.194/5.46),rs10904337(0.186/-0.358),rs1901632(0.171/1.51)	4810563	4818513	7.95	rs12415011(0.982/3.2),rs12412210(0.981/3.28),rs56222152(0.979/6.81),rs1901633(0.913/-1.14)	4810563	4818513	7.95	-	AKR1E2(6.7)	1
rs9540559	13	66378986	4.461e-05	1.0739	0.0175	C/T	0.591	0.579	0.995	(8575,541054,14479.07)?----?----++---	0	rs1930769(0.983/3.4),rs9317536(0.977/5.54),rs9317539(0.976/16.7),rs9528976(0.975/19.2),rs9540560(0.955/9.04),rs9599026(0.954/17.5),rs9317540(0.954/19.1),rs9540562(0.954/12.5),rs4884632(0.918/20.8),rs8001912(0.917/21.7),rs9528978(0.917/21.8),rs9317537(0.911/8.06),rs9571482(0.91/4.74),rs9571481(0.91/4.57),rs9317538(0.908/9.23),rs4643189(0.907/14),rs9528975(0.907/12.3),rs9564279(0.907/15.5),rs12870759(0.907/13.4),rs9571489(0.9/22.5),rs9540564(0.817/27.1)	66378986	66406086	27.1	rs1930769(0.983/3.4),rs9317536(0.977/5.54),rs9317539(0.976/16.7),rs9528976(0.975/19.2),rs9540560(0.955/9.04),rs9540562(0.954/12.5),rs9317540(0.954/19.1),rs9599026(0.954/17.5),rs4884632(0.918/20.8),rs9528978(0.917/21.8),rs8001912(0.917/21.7),rs9317537(0.911/8.06),rs9571481(0.91/4.57),rs9571482(0.91/4.74),rs9317538(0.908/9.23),rs9564279(0.907/15.5),rs12870759(0.907/13.4),rs4643189(0.907/14),rs9528975(0.907/12.3),rs9571489(0.9/22.5),rs9540564(0.817/27.1)	66378986	66406086	27.1	-	LINC01052(11.2)	1
rs7022951	9	833238	4.467e-05	0.90023	0.0257	G/A	0.887	0.902	0.994	(10025,547333,16741.73)+++++++++++-+++	0	rs16924648(0.99/0.59),rs35298046(0.6/-1.68),rs7854973(0.495/5.68),rs34733347(0.129/32.7)	831558	865938	34.38	rs16924648(0.99/0.59),rs35298046(0.6/-1.68)	831558	833828	2.27	-	DMRT1(0.0)	1
rs62415795	6	65269550	4.5e-05	0.91092	0.0229	T/C	0.854	0.853	0.998	(10025,547333,16741.73)-----0++--+-+--	0	rs7766350(0.999/-2.56),rs6935202(0.997/14.4),rs6928452(0.997/12.9),rs7452787(0.997/16.5),rs2151996(0.997/16.2),rs16895497(0.997/15.3),rs1328214(0.997/17.1),rs34197527(0.997/15.6),rs16895508(0.996/19.4),rs62415796(0.972/2.72),rs62415794(0.972/-1.93),rs12664313(0.972/2.06),rs12660387(0.97/22.1),rs10494881(0.97/16.5),rs35059324(0.97/21.6),rs12660680(0.97/22.5),rs17217924(0.97/19.1),rs62415801(0.97/18.4),rs62415820(0.97/21.6),rs17217917(0.97/16.6),rs3898512(0.97/20.8),rs140305666(0.97/14.2),rs12525569(0.97/21.9),rs11757603(0.97/20.5),rs34110331(0.969/22.8),rs12663626(0.969/-4.9),rs17290084(0.969/27.7),rs12661652(0.969/19.4),rs11751277(0.969/20.2),rs10494886(0.969/26.3),rs62415822(0.969/26.1),rs11756092(0.969/25.5),rs12662382(0.968/35.5),rs34148654(0.968/25.9),rs62415833(0.968/36.8),rs79569374(0.968/34),rs75176703(0.968/36),rs12662368(0.968/35.4),rs62415825(0.968/31.6),rs62415826(0.968/31.7),rs75646458(0.968/36.5),rs17403955(0.968/32.1),rs17217945(0.968/29.5),rs12663927(0.968/32.4),rs17217959(0.968/30),rs17290091(0.968/29.2),rs11759796(0.968/36.4),rs62415830(0.968/34.8),rs16895517(0.968/30.6),rs62415824(0.968/28.9),rs12662610(0.968/32.3),rs12663854(0.968/35.5),rs79724966(0.968/36.5),rs12663622(0.968/32.2),rs62415823(0.968/27.1),rs62415832(0.968/36.6),rs12662827(0.967/36.9),rs12661208(0.967/33.2),rs17404123(0.967/33.6),rs12661181(0.967/33.1),rs17217966(0.967/30.4),rs12663619(0.967/32.2),rs75420781(0.967/33.3),rs12664301(0.967/36.9),rs12665663(0.967/37),rs12663027(0.967/33.1),rs62415827(0.967/31.7),rs17290119(0.967/33.8),rs2993115(0.966/37.9),rs1118079(0.966/37.8),rs140935331(0.961/4.88),rs637284(0.957/38.2),rs612587(0.957/38.2),rs623368(0.956/38.1),rs1162388(0.954/38.4),rs62415842(0.953/39.5),rs62415847(0.953/42.6),rs62415843(0.953/39.6),rs62415844(0.953/40.1),rs1162387(0.953/38.4),rs1162386(0.953/38.4),rs62415846(0.953/42),rs76034341(0.953/39.5),rs1162389(0.953/38.4),rs583004(0.952/40.1),rs1162384(0.952/38.7),rs673271(0.952/41.7),rs653061(0.952/39.3),rs582535(0.952/40.2),rs17482667(0.952/44.7),rs609505(0.952/38.8),rs1162385(0.952/38.6),rs688658(0.952/40.6),rs1162382(0.952/38.8),rs17404317(0.952/45.5),rs17404186(0.952/44.2),rs651624(0.952/39),rs595567(0.952/39.6),rs1162381(0.952/38.8),rs687718(0.952/40.8),rs16895478(0.926/-17.1),rs2050620(0.799/-23.6),rs17482951(0.769/53.3),rs17404636(0.769/55.9),rs9360010(0.769/74.3),rs9345334(0.767/81.2),rs1029156(0.766/52.4),rs10498826(0.766/57.3),rs17404789(0.766/56.3),rs62415851(0.765/59.7),rs10944632(0.764/64.1),rs12527047(0.764/62.4),rs1556627(0.764/62.3),rs13205400(0.764/63.7),rs1556628(0.764/62),rs10944639(0.763/66.9),rs62415853(0.763/66.4),rs62415856(0.763/71.6),rs12523892(0.761/81.2),rs2009850(0.733/86.8),rs62417974(0.733/85.9),rs10944659(0.733/89.1),rs62417977(0.731/95.5),rs10944664(0.731/97.1),rs62417979(0.731/99.4),rs11757908(0.727/93.8),rs12662978(0.725/113),rs7759743(0.723/117),rs11759039(0.721/118),rs62418021(0.717/118),rs2050622(0.227/-24.5)	65245050	65387550	142.5	rs7766350(0.999/-2.56),rs34197527(0.997/15.6),rs16895497(0.997/15.3),rs1328214(0.997/17.1),rs2151996(0.997/16.2),rs6928452(0.997/12.9),rs6935202(0.997/14.4),rs7452787(0.997/16.5),rs16895508(0.996/19.4),rs12664313(0.972/2.06),rs62415796(0.972/2.72),rs62415794(0.972/-1.93),rs11757603(0.97/20.5),rs140305666(0.97/14.2),rs12525569(0.97/21.9),rs3898512(0.97/20.8),rs62415820(0.97/21.6),rs17217917(0.97/16.6),rs12660680(0.97/22.5),rs62415801(0.97/18.4),rs17217924(0.97/19.1),rs10494881(0.97/16.5),rs35059324(0.97/21.6),rs12660387(0.97/22.1),rs62415822(0.969/26.1),rs11756092(0.969/25.5),rs10494886(0.969/26.3),rs17290084(0.969/27.7),rs12661652(0.969/19.4),rs11751277(0.969/20.2),rs34110331(0.969/22.8),rs12663626(0.969/-4.9),rs12663622(0.968/32.2),rs62415823(0.968/27.1),rs62415832(0.968/36.6),rs16895517(0.968/30.6),rs12662610(0.968/32.3),rs62415824(0.968/28.9),rs12663854(0.968/35.5),rs79724966(0.968/36.5),rs17217959(0.968/30),rs17290091(0.968/29.2),rs11759796(0.968/36.4),rs62415830(0.968/34.8),rs17217945(0.968/29.5),rs17403955(0.968/32.1),rs12663927(0.968/32.4),rs62415826(0.968/31.7),rs62415825(0.968/31.6),rs75646458(0.968/36.5),rs79569374(0.968/34),rs75176703(0.968/36),rs12662368(0.968/35.4),rs62415833(0.968/36.8),rs12662382(0.968/35.5),rs34148654(0.968/25.9),rs17290119(0.967/33.8),rs12665663(0.967/37),rs12663027(0.967/33.1),rs62415827(0.967/31.7),rs75420781(0.967/33.3),rs12663619(0.967/32.2),rs12664301(0.967/36.9),rs17217966(0.967/30.4),rs12661208(0.967/33.2),rs17404123(0.967/33.6),rs12661181(0.967/33.1),rs12662827(0.967/36.9),rs1118079(0.966/37.8),rs2993115(0.966/37.9),rs140935331(0.961/4.88),rs612587(0.957/38.2),rs637284(0.957/38.2),rs623368(0.956/38.1),rs1162388(0.954/38.4),rs76034341(0.953/39.5),rs1162389(0.953/38.4),rs62415846(0.953/42),rs1162387(0.953/38.4),rs1162386(0.953/38.4),rs62415843(0.953/39.6),rs62415844(0.953/40.1),rs62415847(0.953/42.6),rs62415842(0.953/39.5),rs595567(0.952/39.6),rs687718(0.952/40.8),rs1162381(0.952/38.8),rs1162382(0.952/38.8),rs688658(0.952/40.6),rs17404317(0.952/45.5),rs651624(0.952/39),rs17404186(0.952/44.2),rs1162385(0.952/38.6),rs609505(0.952/38.8),rs673271(0.952/41.7),rs653061(0.952/39.3),rs17482667(0.952/44.7),rs582535(0.952/40.2),rs1162384(0.952/38.7),rs583004(0.952/40.1),rs16895478(0.926/-17.1),rs2050620(0.799/-23.6),rs17404636(0.769/55.9),rs9360010(0.769/74.3),rs17482951(0.769/53.3),rs9345334(0.767/81.2),rs17404789(0.766/56.3),rs10498826(0.766/57.3),rs1029156(0.766/52.4),rs62415851(0.765/59.7),rs12527047(0.764/62.4),rs1556627(0.764/62.3),rs13205400(0.764/63.7),rs1556628(0.764/62),rs10944632(0.764/64.1),rs62415856(0.763/71.6),rs62415853(0.763/66.4),rs10944639(0.763/66.9),rs12523892(0.761/81.2),rs10944659(0.733/89.1),rs62417974(0.733/85.9),rs2009850(0.733/86.8),rs62417979(0.731/99.4),rs10944664(0.731/97.1),rs62417977(0.731/95.5),rs11757908(0.727/93.8),rs12662978(0.725/113),rs7759743(0.723/117),rs11759039(0.721/118),rs62418021(0.717/118)	65245950	65387550	141.6	-	EYS(0.0)	1
rs1353575	15	86892527	4.513e-05	1.07037	0.0167	C/G	0.588	0.575	0.998	(9749,544575,16239.94)?++-+++-++-++++	0	rs8029577(0.992/3.7),rs10220773(0.984/10.5),rs12592506(0.983/11.3),rs4386106(0.978/24.3),rs28488576(0.975/5.69),rs1991667(0.971/7.08),rs11629827(0.968/9.71),rs10220777(0.954/10.4),rs997394(0.915/-7.06),rs4887433(0.892/-13),rs1353576(0.884/0.111),rs11638141(0.876/29.4),rs8030431(0.787/-1.79),rs2060060(0.772/8.46),rs4887432(0.765/-13.2),rs1431234(0.751/27.2),rs2881369(0.75/87.1),rs28427404(0.741/93.9),rs4313781(0.684/80),rs961187(0.684/80.7),rs4583204(0.679/25.8),rs12905867(0.678/10.9),rs1864638(0.675/23.9),rs8035616(0.674/99.2),rs11638248(0.666/8.35),rs1390862(0.663/-2.04),rs1431228(0.654/106),rs8038296(0.654/109),rs12905821(0.654/108),rs8023429(0.654/106),rs3902881(0.654/105),rs4243099(0.642/102),rs6496338(0.642/101),rs4352021(0.642/103),rs8032499(0.641/108),rs4887466(0.641/103),rs8033944(0.641/104),rs4366685(0.641/103),rs35717969(0.639/104),rs11633107(0.636/-13),rs12050876(0.627/45),rs1835627(0.626/56.2),rs8037035(0.625/53.9),rs1431232(0.617/85.5),rs7174182(0.616/73.9),rs4887232(0.615/91.8),rs8034019(0.607/95.8),rs8031952(0.605/101),rs56251445(0.605/105),rs11634218(0.604/109),rs4887454(0.601/69.5),rs4482250(0.6/80.1),rs891640(0.597/107),rs6496331(0.593/99.8),rs4887465(0.592/103),rs4887233(0.592/102),rs10520630(0.592/103),rs34552835(0.592/108),rs6496336(0.591/101),rs6496335(0.591/101),rs6496334(0.59/101),rs6496333(0.59/101),rs17617306(0.552/110),rs12898689(0.541/110),rs8027931(0.538/110),rs12902893(0.529/120),rs12903853(0.503/111),rs34048861(0.503/112),rs763312(0.502/112),rs715922(0.499/113),rs11636757(0.498/133),rs8025486(0.497/114),rs2448929(0.497/136),rs149709422(0.496/129),rs8028244(0.479/111),rs8028028(0.479/110),rs8026918(0.479/110),rs8028404(0.479/111),rs8035016(0.478/112),rs7183112(0.474/124),rs1560459(0.474/136),rs11636761(0.473/133),rs1431224(0.473/134),rs12915218(0.472/130),rs7173212(0.472/126),rs17674220(0.471/125),rs141477572(0.471/129),rs7170827(0.471/129),rs9673097(0.471/124),rs7175265(0.471/121),rs8030455(0.469/137),rs2163442(0.468/132),rs7168149(0.444/59.2),rs1897265(0.444/58.1),rs1431237(0.442/58.4),rs8029257(0.441/58.8),rs8030848(0.441/59.9),rs1431238(0.439/59.6),rs7167360(0.404/-45.3),rs41525551(0.393/-57.4),rs62015569(0.389/-53.4),rs10152811(0.386/-37.9)	86835127	87029527	194.4	rs8029577(0.992/3.7),rs10220773(0.984/10.5),rs12592506(0.983/11.3),rs4386106(0.978/24.3),rs28488576(0.975/5.69),rs1991667(0.971/7.08),rs11629827(0.968/9.71),rs10220777(0.954/10.4),rs997394(0.915/-7.06),rs4887433(0.892/-13),rs1353576(0.884/0.111),rs11638141(0.876/29.4),rs8030431(0.787/-1.79),rs2060060(0.772/8.46),rs4887432(0.765/-13.2),rs1431234(0.751/27.2),rs2881369(0.75/87.1),rs28427404(0.741/93.9),rs961187(0.684/80.7),rs4313781(0.684/80),rs4583204(0.679/25.8),rs12905867(0.678/10.9),rs1864638(0.675/23.9),rs8035616(0.674/99.2),rs11638248(0.666/8.35),rs1390862(0.663/-2.04),rs3902881(0.654/105),rs8023429(0.654/106),rs12905821(0.654/108),rs8038296(0.654/109),rs1431228(0.654/106),rs4352021(0.642/103),rs6496338(0.642/101),rs4243099(0.642/102),rs4366685(0.641/103),rs4887466(0.641/103),rs8033944(0.641/104),rs8032499(0.641/108),rs35717969(0.639/104),rs11633107(0.636/-13),rs12050876(0.627/45),rs1835627(0.626/56.2),rs8037035(0.625/53.9),rs1431232(0.617/85.5),rs7174182(0.616/73.9),rs4887232(0.615/91.8),rs8034019(0.607/95.8),rs56251445(0.605/105),rs8031952(0.605/101),rs11634218(0.604/109),rs4887454(0.601/69.5),rs4482250(0.6/80.1)	86879327	87001527	122.2	-	AGBL1(0.0),AGBL1-AS1(0.0)	2
rs3866881	5	141822306	4.52e-05	1.07283	0.0172	C/G	0.638	0.626	0.996	(9749,544575,16239.94)?++++-+++---+++	0	rs3866882(0.998/0.222),rs13360903(0.996/-0.893),rs13356633(0.996/-0.914),rs6873267(0.993/-1.3),rs3853476(0.99/-4.55),rs3853475(0.988/-5.69),rs3866880(0.96/-0.052),rs3853474(0.953/-5.75),rs3866876(0.681/-5.02),rs7719688(0.68/0.423),rs3866875(0.679/-5.04),rs254424(0.678/-11.4),rs181895(0.678/-11.2),rs153663(0.677/-11),rs4912851(0.606/-6.82),rs4912852(0.604/-6.67),rs4912850(0.603/-7.1),rs153661(0.575/-13.2),rs3964681(0.491/2.36),rs59738707(0.236/-7.89),rs253440(0.226/-26.1),rs253447(0.225/-30.3),rs253444(0.219/-28.6),rs253446(0.218/-29.3),rs168810(0.218/-28.7),rs253448(0.217/-30.6),rs58644(0.217/-30.5),rs2431772(0.2/-33.7),rs427090(0.199/-32.2),rs254431(0.183/-52.9),rs254430(0.183/-52.7),rs153664(0.177/-11),rs42243(0.174/-14.9),rs29857(0.174/-15.3),rs39807(0.174/-15.1),rs254432(0.172/-53),rs153423(0.119/-8.36),rs253443(0.101/-28.4)	141769306	141824666	55.36	rs3866882(0.998/0.222),rs13360903(0.996/-0.893),rs13356633(0.996/-0.914),rs6873267(0.993/-1.3),rs3853476(0.99/-4.55),rs3853475(0.988/-5.69),rs3866880(0.96/-0.052),rs3853474(0.953/-5.75),rs3866876(0.681/-5.02),rs7719688(0.68/0.423),rs3866875(0.679/-5.04),rs254424(0.678/-11.4),rs181895(0.678/-11.2),rs153663(0.677/-11),rs4912851(0.606/-6.82),rs4912852(0.604/-6.67),rs4912850(0.603/-7.1)	141810906	141822729	11.823	-	SPRY4-AS1(0.0)	1
rs17437983	6	93674832	4.572e-05	1.07219	0.0171	T/C	0.672	0.661	0.999	(10025,547333,16741.73)+++++++++-+++++	7	rs62414081(0.97/-14.7),rs6927318(0.934/-15.1)	93659732	93674832	15.1	rs62414081(0.97/-14.7),rs6927318(0.934/-15.1)	93659732	93674832	15.1	-	-	0
rs10760446	9	129408445	4.585e-05	1.08426	0.0198	C/G	0.776	0.779	0.995	(10025,547333,16741.73)+++++--+++-++++	0	rs10760445(0.937/-5.98),rs7859156(0.866/-8.42),rs12377679(0.835/-10.7)	129397745	129408445	10.7	rs10760445(0.937/-5.98),rs7859156(0.866/-8.42),rs12377679(0.835/-10.7)	129397745	129408445	10.7	-	LMX1B(0.0)	1
rs7793877	7	114951001	4.59e-05	0.93435	0.0167	C/G	0.585	0.579	0.995	(9908,544993,16518.87)+---------+--+-	0	rs7797141(0.264/101)	114951001	115052001	101	-	114951001	114951001	0	-	-	0
rs9965443	18	36828236	4.603e-05	1.08004	0.0189	C/T	0.738	0.737	0.996	(9749,544575,16239.94)?-+------------	0	rs34497876(0.93/-77.8),rs11082131(0.66/10.1),rs12457529(0.66/10.7),rs4308019(0.659/12.8),rs11665031(0.644/-35.1),rs11664760(0.643/-22.9),rs8086518(0.634/-47.5),rs12604565(0.604/-47.5),rs7235733(0.441/-17.3),rs8084005(0.436/-34.2),rs7238205(0.43/-40.7),rs7236280(0.416/-35.9),rs9959683(0.412/-51.1),rs6507302(0.412/-29.4),rs8087117(0.412/-30.2),rs9965017(0.412/-28),rs9304202(0.411/-50.7),rs4800087(0.37/-54.8),rs28668878(0.364/-57.3),rs4239423(0.364/-71.1),rs4239421(0.364/-72.5),rs7245264(0.359/-82.2),rs11659824(0.359/-98.8),rs4239424(0.359/-65),rs4799500(0.359/-102),rs55969671(0.359/-109),rs8099390(0.351/-128),rs60839577(0.351/-120),rs1848572(0.351/-121),rs4800080(0.29/-140),rs8095416(0.29/-141),rs11082129(0.204/-19.4),rs11660363(0.124/-269),rs72904570(0.118/-243),rs17659787(0.118/-228),rs72886417(0.118/-226)	36559236	36841036	281.8	rs34497876(0.93/-77.8),rs11082131(0.66/10.1),rs12457529(0.66/10.7),rs4308019(0.659/12.8),rs11665031(0.644/-35.1),rs11664760(0.643/-22.9),rs8086518(0.634/-47.5),rs12604565(0.604/-47.5)	36750436	36841036	90.6	-	MIR924HG(0.0)	1
rs73080452	12	22769426	4.624e-05	1.08307	0.0196	G/A	0.786	0.772	0.996	(10025,547333,16741.73)-++----+---+---	5	rs11046486(0.996/-13.9),rs12366750(0.912/-2.78),rs11046498(0.911/3.39),rs74371575(0.911/2.26),rs11046496(0.911/-1.96),rs11046491(0.91/-7.58),rs4528390(0.91/-5.54),rs17341505(0.91/8.42),rs67289796(0.91/4.21),rs11046488(0.909/-11.5),rs11046487(0.909/-13.4),rs3809195(0.909/7.18),rs9943778(0.909/-3.56),rs73080446(0.908/-4.03),rs66739292(0.901/1.7),rs11046481(0.88/-21.5),rs73080431(0.744/-15.2),rs11046483(0.675/-18.2),rs7135509(0.674/-3.75),rs2418070(0.648/-20.5)	22747926	22777846	29.92	rs11046486(0.996/-13.9),rs12366750(0.912/-2.78),rs11046496(0.911/-1.96),rs74371575(0.911/2.26),rs11046498(0.911/3.39),rs17341505(0.91/8.42),rs67289796(0.91/4.21),rs4528390(0.91/-5.54),rs11046491(0.91/-7.58),rs9943778(0.909/-3.56),rs3809195(0.909/7.18),rs11046488(0.909/-11.5),rs11046487(0.909/-13.4),rs73080446(0.908/-4.03),rs66739292(0.901/1.7),rs11046481(0.88/-21.5),rs73080431(0.744/-15.2),rs11046483(0.675/-18.2),rs7135509(0.674/-3.75),rs2418070(0.648/-20.5)	22747926	22777846	29.92	-	LOC105369691(0.0),ETNK1(0.0)	2
rs16874339	6	84922888	4.639e-05	0.7702	0.0641	G/A	0.983	0.986	0.95	(9941,545643,16581.68)++-++++++--+--+	4	rs75948054(0.999/-0.207),rs9294296(0.993/-12.2)	84910688	84922888	12.2	rs75948054(0.999/-0.207),rs9294296(0.993/-12.2)	84910688	84922888	12.2	-	CEP162(0.0)	1
rs9590666	13	42712871	4.672e-05	0.92728	0.0185	C/T	0.738	0.751	0.998	(10025,547333,16741.73)++++++++-+++++-	0	rs716934(1/7.12),rs9594684(1/-1.21),rs73187273(1/-3.09),rs9285148(0.999/-8.2),rs9594688(0.999/23),rs9525580(0.999/7.83),rs9533014(0.999/13),rs9594681(0.999/-5.81),rs2038883(0.998/-7.06)	42704671	42735871	31.2	rs716934(1/7.12),rs9594684(1/-1.21),rs73187273(1/-3.09),rs9594688(0.999/23),rs9285148(0.999/-8.2),rs9525580(0.999/7.83),rs9594681(0.999/-5.81),rs9533014(0.999/13),rs2038883(0.998/-7.06)	42704671	42735871	31.2	-	DGKH(0.0)	1
rs143731556	17	70903522	4.686e-05	0.91019	0.0231	G/A	0.832	0.832	0.963	(9419,537965,15611.32)?+++++++?-+++++	0	rs12600622(0.954/1.93),rs8065255(0.888/1.78),rs8065256(0.888/1.78),rs28463307(0.456/-3.74)	70899782	70905452	5.67	rs12600622(0.954/1.93),rs8065256(0.888/1.78),rs8065255(0.888/1.78)	70903522	70905452	1.93	-	SLC39A11(0.0)	1
rs60914204	12	39398324	4.699e-05	0.80953	0.0519	C/G	0.976	0.981	0.997	(10025,547333,16741.73)---+-----+---+-	0	rs2388180(0.987/3.88),rs3906857(0.234/-1.13e+03),rs11560035(0.202/-1.04e+03),rs10431601(0.201/-1.15e+03),rs11181242(0.197/-1.1e+03),rs11560033(0.196/-1.07e+03),rs2320519(0.195/-1.14e+03),rs76359650(0.194/-1.14e+03),rs10875959(0.183/-333),rs11525668(0.118/-972),rs3897830(0.118/-988),rs11561511(0.118/-1.04e+03),rs4368005(0.118/-971),rs3908194(0.118/-987),rs8189544(0.117/-967),rs11531195(0.117/-1.15e+03),rs3910806(0.117/-1.14e+03),rs11536162(0.117/-1e+03),rs11525661(0.117/-1.13e+03),rs12422593(0.117/-991),rs11181835(0.117/-988),rs1607873(0.117/-958),rs11182026(0.116/-954),rs10431600(0.116/-1.15e+03),rs11182042(0.116/-951),rs11526069(0.116/-992),rs11559962(0.116/-1.03e+03),rs4424729(0.116/-963),rs8189564(0.115/-1.04e+03),rs3905643(0.115/-1.13e+03),rs8186735(0.115/-1e+03),rs1607853(0.115/-1e+03),rs3910804(0.115/-1.18e+03),rs11536155(0.115/-1.12e+03),rs1607854(0.115/-1e+03),rs11534976(0.114/-1.11e+03),rs59596021(0.114/-1.05e+03),rs11181606(0.114/-1.02e+03),rs1117804(0.114/-1.12e+03),rs8189447(0.114/-1.07e+03),rs11532511(0.114/-1.02e+03),rs2387830(0.114/-1.01e+03),rs11525664(0.114/-1.07e+03),rs11181578(0.114/-1.03e+03),rs12229289(0.114/-1.02e+03),rs10454014(0.113/-1.12e+03),rs11531277(0.113/-1.11e+03),rs10454019(0.113/-1.12e+03),rs3910797(0.113/-1.17e+03),rs11181370(0.113/-1.07e+03),rs11504412(0.112/-1.06e+03),rs11540448(0.112/-1.06e+03),rs3914896(0.112/-987),rs11543410(0.111/-1.18e+03),rs8189542(0.11/-1.05e+03),rs11540453(0.109/-1.06e+03),rs4882311(0.104/-945),rs12227369(0.104/-896)	38218324	39402204	1183.88	rs2388180(0.987/3.88)	39398324	39402204	3.88	-	-	0
rs113009125	18	41761995	4.752e-05	0.83385	0.0447	T/A	0.967	0.966	0.996	(10025,547333,16741.73)++++++++++-+-++	0	rs111795003(0.946/-127),rs74327980(0.772/-225),rs111550992(0.45/69.7)	41536995	41831695	294.7	rs111795003(0.946/-127),rs74327980(0.772/-225)	41536995	41761995	225	-	-	0
rs9361643	6	81411629	4.818e-05	1.08741	0.0206	T/C	0.806	0.798	0.999	(10025,547333,16741.73)++++++++++--+++	0	rs13197875(0.999/0.764),rs7769005(0.678/153),rs2125892(0.678/154),rs2125894(0.678/154),rs9350878(0.678/146),rs2125893(0.677/154)	81411629	81565629	154	rs13197875(0.999/0.764),rs2125894(0.678/154),rs9350878(0.678/146),rs2125892(0.678/154),rs7769005(0.678/153),rs2125893(0.677/154)	81411629	81565629	154	-	-	0
rs73092480	7	31921337	4.842e-05	0.91549	0.0217	C/G	0.828	0.839	0.998	(10025,547333,16741.73)---+-------+++-	0	rs3801349(0.401/-29.9),rs3801347(0.4/-29.8),rs10487734(0.4/-29.7)	31891437	31921337	29.9	-	31921337	31921337	0	-	PDE1C(0.0)	1
rs267575	9	82536309	4.844e-05	0.92932	0.0181	C/A	0.687	0.692	0.986	(9667,424025,16037.83)++?++-+++++++-+	0	rs267577(0.945/2.12),rs388621(0.907/5.73),rs267584(0.903/8.81)	82536309	82545119	8.81	rs267577(0.945/2.12),rs388621(0.907/5.73),rs267584(0.903/8.81)	82536309	82545119	8.81	-	LINC01507(0.0)	1
rs2633490	12	128407843	4.922e-05	0.91549	0.0217	C/T	0.819	0.821	0.985	(9391,421267,15536.04)?+?-+++-+++++++	0	rs2730796(0.998/-0.223),rs2699057(0.977/-0.91),rs2730795(0.975/-1.3),rs2699087(0.975/-2.79),rs2699061(0.975/-1.52),rs2699058(0.975/-1.14),rs1386847(0.975/-2.15),rs2699088(0.975/-3.22),rs2699059(0.974/-1.21),rs2701822(0.973/-1.2),rs2633488(0.425/0.193)	128404623	128408036	3.413	rs2730796(0.998/-0.223),rs2699057(0.977/-0.91),rs2699088(0.975/-3.22),rs1386847(0.975/-2.15),rs2699058(0.975/-1.14),rs2699061(0.975/-1.52),rs2699087(0.975/-2.79),rs2730795(0.975/-1.3),rs2699059(0.974/-1.21),rs2701822(0.973/-1.2)	128404623	128407843	3.22	-	LINC02393(0.0),LINC00508(0.0),LINC00507(0.0)	3
rs2568523	7	3693557	4.925e-05	0.92979	0.0179	G/C	0.681	0.68	0.997	(9632,542235,16017.08)?+-+++++--+++++	0	rs1972765(0.772/13.3),rs11764509(0.767/21.2),rs55906803(0.766/19.2),rs4723015(0.764/21.6),rs1922012(0.601/-92.4),rs7811384(0.6/-91.2),rs1202226(0.558/-43.1),rs10234480(0.506/-117),rs1202225(0.498/-40.1),rs10274899(0.464/-54),rs2222868(0.462/-93),rs10227320(0.461/-83.3),rs10085617(0.46/-58.8),rs10951245(0.454/-83.2),rs2341588(0.451/-49.3),rs2090940(0.441/-149),rs6969407(0.433/-82.7),rs2141823(0.402/-83.8),rs6947906(0.39/-86.7),rs1962103(0.373/-118),rs1922018(0.341/-133),rs2686852(0.316/-147),rs2705608(0.313/-134),rs2163687(0.219/23.3),rs12537743(0.218/24.3),rs13223746(0.191/19.6),rs6462212(0.184/3.85),rs17133624(0.184/21.4),rs2880088(0.182/22.1),rs2341447(0.181/9.63),rs2341451(0.18/9.88),rs4449688(0.18/11.6),rs57515074(0.18/11.4),rs6462218(0.18/10.7),rs7800550(0.18/7.34),rs2341453(0.18/10.3),rs60673182(0.18/11.4),rs2341452(0.18/10.3),rs2002670(0.18/10.8),rs57444839(0.18/6.1),rs2341450(0.178/9.85),rs2002671(0.178/10.9),rs7805946(0.178/-0.894),rs2341448(0.177/9.83),rs891856(0.177/5.59),rs1202222(0.164/-37.5),rs6947615(0.13/-120),rs28451147(0.13/-103),rs17133523(0.13/-120),rs73035977(0.129/-126),rs73035962(0.129/-129),rs7791215(0.128/-122),rs73035986(0.112/-123)	3544557	3717857	173.3	rs1972765(0.772/13.3),rs11764509(0.767/21.2),rs55906803(0.766/19.2),rs4723015(0.764/21.6),rs1922012(0.601/-92.4),rs7811384(0.6/-91.2)	3601157	3715157	114	-	SDK1(0.0)	1
rs11056271	12	15138940	5.001e-05	1.09735	0.0229	A/G	0.853	0.851	0.999	(10025,547333,16741.73)++-++++-+++-++-	5	rs61910497(0.927/17.3),rs2445416(0.858/32.3),rs2445414(0.858/32.4),rs1468848(0.858/32.5),rs2430627(0.858/32.3),rs2445407(0.852/35),rs2445378(0.851/40.3),rs2445399(0.851/36.9),rs2445402(0.851/35.6),rs2430621(0.851/37.9),rs2445390(0.851/38.5),rs2445400(0.851/36.4),rs2430624(0.851/35.5),rs2263590(0.851/37.6),rs2417411(0.851/37.7),rs2445398(0.851/36.9),rs2263591(0.851/37.6),rs2193169(0.851/40.6),rs2445369(0.851/41.4),rs1117718(0.85/42.1),rs2445387(0.848/39.6),rs76443886(0.211/-4.03),rs77902651(0.211/-5.67),rs78150074(0.211/-4.02),rs11056269(0.211/-3.58),rs12422943(0.211/-4.84),rs78048809(0.211/2.88),rs12426974(0.211/-0.598),rs76162218(0.211/-6),rs11832595(0.211/5.08),rs57471254(0.211/2.02),rs12425797(0.211/-0.52),rs11835380(0.211/-0.659),rs11836236(0.211/-2.37),rs2230872(0.211/-4.59),rs77507854(0.209/0.063),rs148788419(0.208/4.27),rs11835506(0.208/-3.82),rs75300825(0.208/-7.83),rs74940265(0.208/-1.05),rs80259695(0.208/-1.56),rs2024506(0.203/-17.1),rs75834943(0.203/-9.9),rs2430717(0.203/-22.6),rs77392161(0.203/-9.46),rs16910452(0.203/-11.3),rs2430720(0.203/-19.7),rs2430719(0.129/-22)	15116340	15181040	64.7	rs61910497(0.927/17.3),rs2445416(0.858/32.3),rs2445414(0.858/32.4),rs1468848(0.858/32.5),rs2430627(0.858/32.3),rs2445407(0.852/35),rs2445378(0.851/40.3),rs2445399(0.851/36.9),rs2445402(0.851/35.6),rs2445400(0.851/36.4),rs2445390(0.851/38.5),rs2430621(0.851/37.9),rs2417411(0.851/37.7),rs2430624(0.851/35.5),rs2263590(0.851/37.6),rs2193169(0.851/40.6),rs2445369(0.851/41.4),rs2445398(0.851/36.9),rs2263591(0.851/37.6),rs1117718(0.85/42.1),rs2445387(0.848/39.6)	15138940	15181040	42.1	-	ERP27(0.0),ARHGDIB(0.0),PDE6H(0.0),LINC01489(0.0)	4
rs3263	17	908795	5.082e-05	1.08405	0.0199	G/A	0.773	0.758	0.992	(9908,544993,16518.87)---+-+--+--+---	5	rs12604008(0.98/-0.032),rs12600864(0.839/4.12),rs3744755(0.839/-0.566),rs2241931(0.818/0.858),rs75224548(0.56/-10.4),rs4968140(0.512/-25.3)	883495	912915	29.42	rs12604008(0.98/-0.032),rs12600864(0.839/4.12),rs3744755(0.839/-0.566),rs2241931(0.818/0.858)	908229	912915	4.686	-	NXN(0.0),TIMM22(0.0),ABR(0.0),MIR3183(0.0)	4
rs678294	1	208169982	5.196e-05	0.80453	0.0537	A/T	0.976	0.978	0.969	(9679,545052,16218.63)-+------+---?--	0	-	208169982	208169982	0	-	208169982	208169982	0	-	PLXNA2(0.0)	1
rs61765794	1	19142349	5.205e-05	0.93258	0.0173	G/C	0.654	0.655	0.992	(9908,544993,16518.87)-++-++-++-+-+++	5	rs61765791(0.933/-1.99),rs61765793(0.933/-1.7),rs112901198(0.933/-1.66)	19140359	19142349	1.99	rs112901198(0.933/-1.66),rs61765791(0.933/-1.99),rs61765793(0.933/-1.7)	19140359	19142349	1.99	-	TAS1R2(0.0)	1
rs531844	1	168676157	5.212e-05	1.27367	0.0598	T/C	0.976	0.976	0.977	(8575,541054,14479.07)?++-+?-++++++++	5	-	168676157	168676157	0	-	168676157	168676157	0	-	DPT(0.0)	1
rs141555252	5	20848954	5.226e-05	1.20478	0.0461	T/C	0.968	0.965	0.991	(9749,544575,16239.94)?++++-+-++-+-++	0	rs141446538(0.463/-2.86),rs140102887(0.459/-28.1),rs117038703(0.459/-25.9),rs117079201(0.458/-48.9),rs149365576(0.458/-29.4),rs115751324(0.456/-47),rs117532383(0.456/32),rs140344682(0.456/-71.4),rs138059183(0.456/-32.3),rs147537201(0.454/-104),rs117126026(0.454/-67.8),rs139411920(0.452/-104),rs12521540(0.429/7.88),rs67951730(0.429/20),rs10056608(0.428/29.2),rs116976918(0.42/-116),rs148579754(0.419/-111),rs73767305(0.419/-180),rs78406981(0.419/-180),rs117419933(0.419/-112),rs73767309(0.418/-177),rs75261467(0.418/-194),rs7727681(0.418/-189),rs73767823(0.418/-228),rs79507310(0.418/-155),rs56801848(0.418/-180),rs60520897(0.418/-188),rs73767322(0.418/-166),rs73767306(0.418/-179),rs76230319(0.418/-174),rs149054411(0.418/-114),rs73767338(0.418/-156),rs76007274(0.417/-207),rs59668410(0.417/-141),rs73767313(0.417/-173),rs73767832(0.417/-206),rs202000820(0.417/-116),rs73767321(0.417/-167),rs73767304(0.417/-181),rs57340210(0.417/-152),rs73767320(0.417/-167),rs146228051(0.417/-152),rs148528803(0.415/-116),rs7720872(0.415/-171),rs76334256(0.413/-232),rs73767818(0.41/-233),rs10041961(0.392/-224),rs4866058(0.392/-223),rs73055459(0.392/-224),rs4866065(0.39/-19.3),rs11745698(0.39/-35.3),rs7449040(0.389/-20.1),rs6880425(0.388/-22.7),rs187636208(0.371/-57.6),rs78451169(0.36/-238),rs57734928(0.358/-240),rs7718553(0.357/-263),rs73055419(0.356/-243),rs74366042(0.355/-258),rs117721506(0.355/80.1),rs6874837(0.33/-71.3)	20585954	20929054	343.1	-	20848954	20848954	0	-	-	0
rs7696888	4	91885674	5.239e-05	0.93426	0.0168	G/A	0.618	0.617	0.994	(9908,544993,16518.87)+++++++------++	0	rs56057223(0.958/-2.1),rs62309777(0.957/-0.849),rs58981735(0.957/-2.93),rs72665459(0.949/-4.12),rs1473372(0.948/-10.5),rs11097283(0.944/-8.37),rs41489045(0.938/-16.4),rs62309786(0.935/9.74),rs72665466(0.933/6.25),rs2169367(0.932/29.2),rs2126217(0.932/29.3),rs59871981(0.932/28.1),rs62309791(0.932/27.8),rs62309780(0.931/2.46),rs2035116(0.931/31.7),rs1599453(0.929/5.21),rs17199127(0.929/13.2),rs10461125(0.929/38.7),rs62309781(0.928/5.45),rs28524051(0.928/39.1),rs17266413(0.928/34),rs1841595(0.928/37.7),rs7691726(0.927/14.8),rs62309788(0.927/12.8),rs1599458(0.927/36.1),rs728701(0.927/41.3),rs62309774(0.919/-15.6),rs17200097(0.78/26.1),rs10433957(0.227/-19.5),rs34538138(0.213/-25.2),rs10017490(0.213/-23.6),rs1454332(0.213/-25.6)	91860074	91926974	66.9	rs56057223(0.958/-2.1),rs58981735(0.957/-2.93),rs62309777(0.957/-0.849),rs72665459(0.949/-4.12),rs1473372(0.948/-10.5),rs11097283(0.944/-8.37),rs41489045(0.938/-16.4),rs62309786(0.935/9.74),rs72665466(0.933/6.25),rs62309791(0.932/27.8),rs2126217(0.932/29.3),rs59871981(0.932/28.1),rs2169367(0.932/29.2),rs2035116(0.931/31.7),rs62309780(0.931/2.46),rs10461125(0.929/38.7),rs17199127(0.929/13.2),rs1599453(0.929/5.21),rs1841595(0.928/37.7),rs28524051(0.928/39.1),rs17266413(0.928/34),rs62309781(0.928/5.45),rs728701(0.927/41.3),rs1599458(0.927/36.1),rs62309788(0.927/12.8),rs7691726(0.927/14.8),rs62309774(0.919/-15.6),rs17200097(0.78/26.1)	91869274	91926974	57.7	-	CCSER1(0.0)	1
rs79149852	7	14503758	5.296e-05	0.79963	0.0553	C/T	0.974	0.978	0.974	(9632,542235,16017.08)?++++++-++-+++-	0	-	14503758	14503758	0	-	14503758	14503758	0	-	DGKB(0.0)	1
rs1877075	4	140925870	5.301e-05	1.07648	0.0182	G/A	0.689	0.676	0.992	(9504,540955,15784.36)?-+------?+----	0	rs6823515(0.823/-0.467),rs12504594(0.822/-16.1),rs56172573(0.822/-6.49),rs6846081(0.82/2.69),rs67600240(0.813/6.22),rs13150296(0.813/7.63),rs12646543(0.812/11.2),rs12509820(0.812/11.8),rs12645862(0.812/10.8),rs17373621(0.812/8.28),rs13151315(0.812/7.43),rs1510719(0.811/12.2),rs36072649(0.81/13.2),rs56369810(0.733/17.4),rs55669488(0.733/17.4),rs35319653(0.68/-22.7),rs3733385(0.674/25.5),rs72712556(0.601/-25.6),rs7698089(0.394/-15),rs7696858(0.394/-14.9),rs4863523(0.393/-12.9),rs6536630(0.393/-6.84),rs938022(0.393/-0.085),rs1111339(0.393/-0.341),rs4863715(0.392/-10.3),rs4863720(0.392/-2.84),rs4863717(0.392/-6.1),rs11100418(0.392/-4.72),rs2874368(0.392/1.14),rs1510721(0.392/0.42),rs10461272(0.392/1.11),rs4863716(0.392/-9.11),rs7656823(0.392/-6.79),rs9996478(0.392/-5.21),rs28828150(0.391/-10),rs10009373(0.39/-16.2),rs4863524(0.385/5.76),rs17005417(0.384/7.61)	140900270	140951370	51.1	rs6823515(0.823/-0.467),rs56172573(0.822/-6.49),rs12504594(0.822/-16.1),rs6846081(0.82/2.69),rs13150296(0.813/7.63),rs67600240(0.813/6.22),rs12509820(0.812/11.8),rs17373621(0.812/8.28),rs13151315(0.812/7.43),rs12645862(0.812/10.8),rs12646543(0.812/11.2),rs1510719(0.811/12.2),rs36072649(0.81/13.2),rs56369810(0.733/17.4),rs55669488(0.733/17.4),rs35319653(0.68/-22.7),rs3733385(0.674/25.5),rs72712556(0.601/-25.6)	140900270	140951370	51.1	-	MAML3(0.0)	1
rs10229866	7	21863871	5.32e-05	1.09856	0.0233	T/C	0.829	0.83	0.967	(9419,537965,15611.32)?++++++-?+++-++	1	-	21863871	21863871	0	-	21863871	21863871	0	-	DNAH11(0.0)	1
rs12221425	10	29516390	5.324e-05	0.91192	0.0228	T/C	0.848	0.854	0.992	(9908,544993,16518.87)---------++++--	0	rs4749405(0.995/1.39),rs7903185(0.908/-6.73),rs16929997(0.727/2.39),rs1962802(0.722/7.24),rs4749406(0.722/5.69),rs16930015(0.722/6.36),rs12219846(0.721/6.24),rs7903535(0.298/-12.5),rs16929930(0.294/-12.6),rs7914673(0.283/-12.8)	29503590	29523630	20.04	rs4749405(0.995/1.39),rs7903185(0.908/-6.73),rs16929997(0.727/2.39),rs1962802(0.722/7.24),rs4749406(0.722/5.69),rs16930015(0.722/6.36),rs12219846(0.721/6.24)	29509660	29523630	13.97	-	-	0
rs2970047	17	50254327	5.369e-05	0.9283	0.0184	G/A	0.689	0.69	0.998	(8851,543812,14980.85)++-++?--+++---+	0	rs2931365(0.972/1.07),rs2931364(0.972/1.16),rs2938144(0.972/-2.45),rs2931368(0.972/-3.3),rs2931362(0.971/2.99),rs2931363(0.971/2.98),rs2970046(0.971/1.97),rs2931361(0.971/3.08),rs9908649(0.971/3.6),rs2931367(0.97/-3.18),rs2938145(0.97/-3.18),rs2089008(0.969/-4.96),rs2089007(0.968/-5.02),rs2970049(0.967/-17.7),rs2036483(0.967/4.35),rs1503049(0.966/-11.5),rs1393730(0.942/-21.7),rs9903845(0.782/36.9),rs12936283(0.765/36.6),rs34127605(0.765/39.2),rs35359524(0.764/36.7),rs28727342(0.735/34),rs1503043(0.732/40),rs12601661(0.732/42.5),rs34732569(0.72/20.1),rs66798475(0.72/16.7),rs12601870(0.72/17.3),rs12601842(0.72/17.2),rs12939066(0.719/15.9),rs34889414(0.719/22.6),rs10514996(0.718/31.1),rs4605214(0.718/28.5),rs1969089(0.718/33.1),rs17677532(0.718/25.2),rs34409294(0.717/36),rs1503041(0.717/40.2),rs1503042(0.716/40),rs34887893(0.702/48.5),rs17615989(0.702/48.9),rs12942120(0.702/48),rs17609957(0.702/48.8),rs35054095(0.702/49.2),rs8076676(0.701/51.6),rs8076994(0.701/51.8),rs12600466(0.701/52.6),rs35217539(0.689/44.1),rs56222435(0.676/43.6),rs12937096(0.672/44.1),rs35824492(0.664/44.8),rs34826545(0.662/44.7),rs10048182(0.658/58.1),rs35094159(0.658/59.1),rs12936458(0.658/58.4),rs12936870(0.658/59.8),rs12600737(0.658/57.2),rs12939544(0.658/55.3),rs12949235(0.658/55.5),rs11079994(0.657/60.4),rs72836090(0.657/55.3),rs12950394(0.657/54.3),rs12937717(0.657/60),rs11079995(0.657/60.7),rs35572978(0.654/61.8),rs17609255(0.614/19.8)	50232627	50316127	83.5	rs2931368(0.972/-3.3),rs2931365(0.972/1.07),rs2931364(0.972/1.16),rs2938144(0.972/-2.45),rs2931361(0.971/3.08),rs2970046(0.971/1.97),rs2931363(0.971/2.98),rs9908649(0.971/3.6),rs2931362(0.971/2.99),rs2938145(0.97/-3.18),rs2931367(0.97/-3.18),rs2089008(0.969/-4.96),rs2089007(0.968/-5.02),rs2036483(0.967/4.35),rs2970049(0.967/-17.7),rs1503049(0.966/-11.5),rs1393730(0.942/-21.7),rs9903845(0.782/36.9),rs34127605(0.765/39.2),rs12936283(0.765/36.6),rs35359524(0.764/36.7),rs28727342(0.735/34),rs12601661(0.732/42.5),rs1503043(0.732/40),rs12601870(0.72/17.3),rs12601842(0.72/17.2),rs34732569(0.72/20.1),rs66798475(0.72/16.7),rs12939066(0.719/15.9),rs34889414(0.719/22.6),rs1969089(0.718/33.1),rs4605214(0.718/28.5),rs17677532(0.718/25.2),rs10514996(0.718/31.1),rs34409294(0.717/36),rs1503041(0.717/40.2),rs1503042(0.716/40),rs12942120(0.702/48),rs35054095(0.702/49.2),rs17609957(0.702/48.8),rs17615989(0.702/48.9),rs34887893(0.702/48.5),rs8076994(0.701/51.8),rs12600466(0.701/52.6),rs8076676(0.701/51.6),rs35217539(0.689/44.1),rs56222435(0.676/43.6),rs12937096(0.672/44.1),rs35824492(0.664/44.8),rs34826545(0.662/44.7),rs12939544(0.658/55.3),rs12949235(0.658/55.5),rs10048182(0.658/58.1),rs12936870(0.658/59.8),rs12600737(0.658/57.2),rs12936458(0.658/58.4),rs35094159(0.658/59.1),rs11079995(0.657/60.7),rs12937717(0.657/60),rs11079994(0.657/60.4),rs72836090(0.657/55.3),rs12950394(0.657/54.3),rs35572978(0.654/61.8),rs17609255(0.614/19.8)	50232627	50316127	83.5	-	CA10(0.0)	1
rs6435990	2	156700219	5.378e-05	0.93426	0.0168	C/T	0.654	0.661	0.999	(10025,547333,16741.73)+++-++--+++++++	0	rs7573309(0.99/4),rs4366855(0.943/-8.1),rs12694424(0.942/-13.7),rs1829525(0.942/-12.4),rs6435992(0.83/0.107),rs10185088(0.83/0.682),rs13411813(0.822/-9.56),rs9288534(0.78/-2.94),rs10497150(0.778/-0.953),rs1850979(0.773/-12.2),rs12464967(0.773/-12.4),rs1850980(0.773/-12),rs1976816(0.773/-6.35),rs13412160(0.665/-9.29)	156686519	156704219	17.7	rs7573309(0.99/4),rs4366855(0.943/-8.1),rs1829525(0.942/-12.4),rs12694424(0.942/-13.7),rs10185088(0.83/0.682),rs6435992(0.83/0.107),rs13411813(0.822/-9.56),rs9288534(0.78/-2.94),rs10497150(0.778/-0.953),rs1976816(0.773/-6.35),rs1850980(0.773/-12),rs12464967(0.773/-12.4),rs1850979(0.773/-12.2),rs13412160(0.665/-9.29)	156686519	156704219	17.7	-	-	0
rs6897051	5	167462765	5.391e-05	0.91585	0.0218	C/T	0.829	0.828	0.99	(9780,543713,16286.14)+++++++++?--+++	10	rs6896795(0.985/-0.08),rs1432820(0.639/7.64),rs112490474(0.629/8.55),rs7714553(0.573/3.35),rs6897683(0.527/0.202),rs247994(0.465/2.66),rs67926229(0.455/3.19),rs56379512(0.335/-35),rs17069547(0.334/-36.2),rs11948431(0.305/-59.2),rs1862418(0.292/7.04),rs66943039(0.276/-53.2),rs17069814(0.261/52.7),rs17069822(0.255/57.7),rs11952245(0.254/5.57),rs57617749(0.227/42.5),rs2053048(0.135/54.2)	167403565	167520465	116.9	rs6896795(0.985/-0.08),rs1432820(0.639/7.64),rs112490474(0.629/8.55)	167462685	167471315	8.63	-	TENM2(0.0)	1
rs1445767	5	103545492	5.411e-05	1.0738	0.0176	G/C	0.673	0.674	0.998	(9665,543778,16113.87)--+?-+-+-------	0	rs1348687(0.998/0.059),rs1445765(0.951/-0.516),rs1445764(0.951/-0.585),rs13436776(0.902/14.7),rs6596567(0.901/15.3),rs6596568(0.898/17.4)	103544907	103562892	17.985	rs1348687(0.998/0.059),rs1445765(0.951/-0.516),rs1445764(0.951/-0.585),rs13436776(0.902/14.7),rs6596567(0.901/15.3),rs6596568(0.898/17.4)	103544907	103562892	17.985	-	-	0
rs116944307	20	24195735	5.453e-05	1.22397	0.0501	A/G	0.972	0.97	0.974	(9908,544993,16518.87)++-+++---++++++	0	rs76506876(0.592/-1.36)	24194375	24195735	1.36	-	24195735	24195735	0	-	LINC01721(0.0)	1
rs148212129	15	54669838	5.461e-05	1.283	0.0618	G/T	0.981	0.98	0.997	(9970,547186,16661.68)+--+------+?--+	0	rs118030031(0.939/-27.7),rs75416624(0.662/-52.5)	54617338	54669838	52.5	rs118030031(0.939/-27.7),rs75416624(0.662/-52.5)	54617338	54669838	52.5	-	UNC13C(0.0)	1
rs113371888	10	109584641	5.477e-05	0.82152	0.0487	C/T	0.976	0.975	0.993	(10025,547333,16741.73)-++-+++++-+++++	0	rs11193718(0.504/-5.34)	109579301	109584641	5.34	-	109584641	109584641	0	-	LINC01435(0.0)	1
rs9928154	16	83980015	5.488e-05	1.16941	0.0388	C/T	0.946	0.941	0.98	(9389,541020,15612.08)?--?--+-+-+--+-	5	rs9928306(0.997/-0.024),rs9928035(0.974/-0.305),rs9927959(0.973/-0.378),rs12925571(0.969/-1.17),rs28496929(0.957/-0.867),rs9927798(0.865/-0.463),rs9927734(0.865/-0.48),rs74032327(0.314/3.35),rs74032328(0.313/3.38),rs11862921(0.299/7.55),rs58207500(0.242/5.85),rs10153054(0.186/15.1)	83978845	83995115	16.27	rs9928306(0.997/-0.024),rs9928035(0.974/-0.305),rs9927959(0.973/-0.378),rs12925571(0.969/-1.17),rs28496929(0.957/-0.867),rs9927798(0.865/-0.463),rs9927734(0.865/-0.48)	83978845	83980015	1.17	-	MLYCD(0.0),OSGIN1(0.0),NECAB2(0.0)	3
rs11570216	11	57578501	5.49e-05	1.48587	0.0982	C/T	0.991	0.989	0.971	(8909,518379,14802.52)+--?--?-?-?-?--	0	-	57578501	57578501	0	-	57578501	57578501	0	-	TMX2-CTNND1(0.0),CTNND1(0.0)	2
rs6551622	4	60036075	5.544e-05	0.93295	0.0172	T/C	0.662	0.672	0.998	(9782,546118,16336.73)---?--------+--	0	rs4860409(1/0.26),rs12715701(1/6.67),rs11940088(1/3.27),rs993890(1/2),rs6853985(1/7.62),rs4992790(1/4.79),rs7670168(1/8.28),rs1393610(1/6.14),rs1393611(1/6.26),rs3921655(1/6.48),rs1995431(1/7.72),rs9654269(1/-6.32),rs1393596(1/0.984),rs2221318(1/-5.76),rs12511096(1/6.95),rs7661345(1/1.9),rs6854442(1/2.95),rs9654266(1/-6.6),rs6814832(1/7.49),rs9993706(1/10.6),rs4992785(1/4.52),rs1604595(1/-7.34),rs12510183(1/6.95),rs6854219(1/2.82),rs7664569(1/8.4),rs2174065(1/4.07),rs6853371(1/7.29),rs2134443(1/3.99),rs7662922(0.999/13.6),rs1502774(0.999/24.1),rs7679590(0.999/21),rs13152273(0.999/21.8),rs12500505(0.999/18.8),rs7689572(0.999/23.7),rs11947864(0.999/9.22),rs7672870(0.999/24.5),rs10007636(0.999/25.5),rs11943889(0.999/12.6),rs7696570(0.999/25),rs7679663(0.999/19.7),rs10022082(0.999/10.1),rs7668587(0.999/13.5),rs11946678(0.999/9.16),rs11935764(0.999/19.9),rs7670306(0.999/21),rs13118021(0.999/22),rs7691310(0.999/24.6),rs2174066(0.999/11.6),rs2341036(0.999/12.5),rs1502776(0.999/25.7),rs1542904(0.999/13.2),rs1948801(0.999/-5.94),rs13132754(0.999/22),rs13106139(0.999/13.3),rs2341035(0.999/12.1),rs2134445(0.999/12.3),rs13118250(0.999/22.1),rs2134444(0.999/11.6),rs7696174(0.999/24.8),rs7684948(0.999/17.7),rs1971341(0.999/13.1),rs13106133(0.999/13.3),rs7691338(0.999/24.7),rs11722985(0.999/18.4),rs1502777(0.999/25.9),rs9999122(0.999/18.1),rs12331619(0.999/10.9),rs10005005(0.999/19.7),rs1542903(0.999/12.9),rs10018355(0.999/6.19),rs7356271(0.999/21.3),rs10000989(0.999/20.1),rs13132080(0.999/21.7),rs13118256(0.999/22.1),rs13117904(0.999/18.9),rs9990605(0.999/10.3),rs7685027(0.999/20.8),rs2341037(0.999/12.5),rs11946799(0.999/9.37),rs7693561(0.999/12.6),rs10008121(0.999/20),rs1120966(0.999/-0.975),rs7356272(0.999/21.4),rs9994511(0.999/18),rs11935878(0.998/20.2),rs9312080(0.998/26.6),rs7665625(0.998/25.2),rs9993329(0.998/10.2),rs422827(0.997/-22.5),rs409612(0.997/-21.7),rs415904(0.997/-13.9),rs436198(0.997/-14.4),rs6551611(0.997/-10.1),rs399068(0.997/-13.5),rs4367238(0.997/22.9),rs370319(0.997/-22.5),rs10212640(0.997/-9.03),rs357817(0.997/-15.8),rs372580(0.997/-13.4),rs394549(0.997/-20.7),rs6551610(0.997/-10.3),rs371989(0.997/-13.1),rs1973511(0.997/-14.8),rs410188(0.996/-21.7),rs11946805(0.996/9.42),rs993888(0.996/2.38),rs4583835(0.996/23),rs4498203(0.996/23),rs4489000(0.996/23.1),rs4590121(0.995/23.1),rs4488999(0.995/23),rs4992786(0.994/4.6),rs13146864(0.993/21.6),rs4992789(0.992/4.66),rs4992788(0.991/4.65),rs4992787(0.991/4.63),rs440417(0.991/-26.8),rs411402(0.989/-27.2),rs7673212(0.988/27.3),rs4860419(0.988/30),rs7678946(0.988/27.3),rs7673404(0.988/27.4),rs4467650(0.987/28.4),rs4467649(0.987/28.4),rs10009725(0.987/28.2),rs2134434(0.987/28),rs4467647(0.987/28.2),rs13105167(0.985/34.7),rs1393593(0.984/42.8),rs397082(0.983/-27.3),rs3114023(0.979/-30.8),rs357845(0.943/-32.7),rs357842(0.936/-31.1),rs1604592(0.914/-6.91),rs1604593(0.914/-6.99),rs7691922(0.914/-8.11),rs1604594(0.914/-7.31),rs6551612(0.914/-8.16),rs6837877(0.913/-8.74),rs10213594(0.912/-8.98),rs2102185(0.911/-2.66),rs1604591(0.911/-5.65),rs7666604(0.911/-4.43),rs9654267(0.911/-6.44),rs7697559(0.911/-4.61),rs1580884(0.911/-3.74),rs4860407(0.911/-5.08),rs1604590(0.911/-5.6),rs10212712(0.911/-8.9),rs1948802(0.911/-6.18),rs6551618(0.911/-4.16),rs9654268(0.91/-6.41),rs6811288(0.91/-11.7),rs357808(0.91/-19.7),rs6840485(0.91/-0.208),rs357810(0.91/-18.7),rs9992677(0.91/-9.35),rs2334163(0.91/5.33),rs357816(0.91/-16.4),rs357811(0.91/-17.9),rs357809(0.91/-19.7),rs357813(0.91/-17.7),rs357815(0.91/-17.3),rs1910282(0.91/-9.76),rs432875(0.91/-20.7),rs357812(0.91/-17.9),rs7697577(0.91/-4.58),rs6840722(0.91/-0.087),rs371103(0.909/-17.6),rs357814(0.909/-17.7),rs427747(0.909/-24.8),rs402506(0.909/-17.5),rs397249(0.909/-25),rs6812230(0.904/-28.8),rs13116392(0.903/-27.7),rs13115317(0.903/-28.2),rs13130254(0.903/-28.4),rs6821436(0.903/-28.9),rs13116172(0.903/-27.8),rs6812006(0.903/-28.9),rs1393603(0.903/-29.8),rs2333736(0.903/-29.3),rs10471132(0.903/-27.5),rs6835320(0.902/-30.5),rs2009488(0.901/31.1),rs10471134(0.901/-27.2),rs11724709(0.9/33),rs4438825(0.898/36.4),rs13136904(0.898/34.8),rs6855528(0.898/36.2),rs6846035(0.898/36.2),rs7697596(0.898/36.4),rs10471133(0.896/-27.3),rs6834888(0.876/-30.7),rs963746(0.855/-32.6),rs6849520(0.848/-31.1),rs2134441(0.628/3.78),rs11723014(0.625/18.4),rs7683408(0.272/68.7),rs72631023(0.246/109),rs12504537(0.224/95.8),rs11731018(0.22/99.6),rs1118726(0.22/98.9),rs7675872(0.22/96.7)	60003375	60145075	141.7	rs9654269(1/-6.32),rs1995431(1/7.72),rs1393611(1/6.26),rs3921655(1/6.48),rs7670168(1/8.28),rs1393610(1/6.14),rs6853985(1/7.62),rs4992790(1/4.79),rs2221318(1/-5.76),rs12511096(1/6.95),rs1393596(1/0.984),rs4860409(1/0.26),rs993890(1/2),rs12715701(1/6.67),rs11940088(1/3.27),rs7664569(1/8.4),rs6854219(1/2.82),rs12510183(1/6.95),rs1604595(1/-7.34),rs2134443(1/3.99),rs6853371(1/7.29),rs2174065(1/4.07),rs9993706(1/10.6),rs6814832(1/7.49),rs4992785(1/4.52),rs6854442(1/2.95),rs9654266(1/-6.6),rs7661345(1/1.9),rs13118021(0.999/22),rs7691310(0.999/24.6),rs7670306(0.999/21),rs11935764(0.999/19.9),rs13106139(0.999/13.3),rs13132754(0.999/22),rs1542904(0.999/13.2),rs1948801(0.999/-5.94),rs2174066(0.999/11.6),rs2341036(0.999/12.5),rs1502776(0.999/25.7),rs7689572(0.999/23.7),rs11947864(0.999/9.22),rs7672870(0.999/24.5),rs13152273(0.999/21.8),rs12500505(0.999/18.8),rs7662922(0.999/13.6),rs7679590(0.999/21),rs1502774(0.999/24.1),rs11946678(0.999/9.16),rs7679663(0.999/19.7),rs10022082(0.999/10.1),rs7668587(0.999/13.5),rs7696570(0.999/25),rs11943889(0.999/12.6),rs10007636(0.999/25.5),rs9990605(0.999/10.3),rs13117904(0.999/18.9),rs7356271(0.999/21.3),rs10018355(0.999/6.19),rs13132080(0.999/21.7),rs10000989(0.999/20.1),rs13118256(0.999/22.1),rs10005005(0.999/19.7),rs1542903(0.999/12.9),rs12331619(0.999/10.9),rs9994511(0.999/18),rs7356272(0.999/21.4),rs7693561(0.999/12.6),rs1120966(0.999/-0.975),rs10008121(0.999/20),rs7685027(0.999/20.8),rs2341037(0.999/12.5),rs11946799(0.999/9.37),rs7696174(0.999/24.8),rs7684948(0.999/17.7),rs2134444(0.999/11.6),rs2341035(0.999/12.1),rs2134445(0.999/12.3),rs13118250(0.999/22.1),rs11722985(0.999/18.4),rs9999122(0.999/18.1),rs1502777(0.999/25.9),rs13106133(0.999/13.3),rs7691338(0.999/24.7),rs1971341(0.999/13.1),rs11935878(0.998/20.2),rs9312080(0.998/26.6),rs9993329(0.998/10.2),rs7665625(0.998/25.2),rs4367238(0.997/22.9),rs6551611(0.997/-10.1),rs399068(0.997/-13.5),rs415904(0.997/-13.9),rs436198(0.997/-14.4),rs357817(0.997/-15.8),rs10212640(0.997/-9.03),rs370319(0.997/-22.5),rs422827(0.997/-22.5),rs409612(0.997/-21.7),rs371989(0.997/-13.1),rs1973511(0.997/-14.8),rs372580(0.997/-13.4),rs6551610(0.997/-10.3),rs394549(0.997/-20.7),rs993888(0.996/2.38),rs4583835(0.996/23),rs11946805(0.996/9.42),rs410188(0.996/-21.7),rs4489000(0.996/23.1),rs4498203(0.996/23),rs4488999(0.995/23),rs4590121(0.995/23.1),rs4992786(0.994/4.6),rs13146864(0.993/21.6),rs4992789(0.992/4.66),rs440417(0.991/-26.8),rs4992788(0.991/4.65),rs4992787(0.991/4.63),rs411402(0.989/-27.2),rs7673212(0.988/27.3),rs4860419(0.988/30),rs7673404(0.988/27.4),rs7678946(0.988/27.3),rs4467650(0.987/28.4),rs10009725(0.987/28.2),rs4467649(0.987/28.4),rs4467647(0.987/28.2),rs2134434(0.987/28),rs13105167(0.985/34.7),rs1393593(0.984/42.8),rs397082(0.983/-27.3),rs3114023(0.979/-30.8),rs357845(0.943/-32.7),rs357842(0.936/-31.1),rs7691922(0.914/-8.11),rs1604594(0.914/-7.31),rs6551612(0.914/-8.16),rs1604593(0.914/-6.99),rs1604592(0.914/-6.91),rs6837877(0.913/-8.74),rs10213594(0.912/-8.98),rs7697559(0.911/-4.61),rs1580884(0.911/-3.74),rs7666604(0.911/-4.43),rs9654267(0.911/-6.44),rs1604591(0.911/-5.65),rs2102185(0.911/-2.66),rs1948802(0.911/-6.18),rs6551618(0.911/-4.16),rs1604590(0.911/-5.6),rs4860407(0.911/-5.08),rs10212712(0.911/-8.9),rs357816(0.91/-16.4),rs6811288(0.91/-11.7),rs9654268(0.91/-6.41),rs2334163(0.91/5.33),rs9992677(0.91/-9.35),rs357808(0.91/-19.7),rs6840485(0.91/-0.208),rs357810(0.91/-18.7),rs357812(0.91/-17.9),rs432875(0.91/-20.7),rs6840722(0.91/-0.087),rs7697577(0.91/-4.58),rs357809(0.91/-19.7),rs357813(0.91/-17.7),rs357811(0.91/-17.9),rs1910282(0.91/-9.76),rs357815(0.91/-17.3),rs357814(0.909/-17.7),rs427747(0.909/-24.8),rs371103(0.909/-17.6),rs402506(0.909/-17.5),rs397249(0.909/-25),rs6812230(0.904/-28.8),rs13115317(0.903/-28.2),rs6821436(0.903/-28.9),rs13130254(0.903/-28.4),rs13116392(0.903/-27.7),rs6812006(0.903/-28.9),rs13116172(0.903/-27.8),rs2333736(0.903/-29.3),rs10471132(0.903/-27.5),rs1393603(0.903/-29.8),rs6835320(0.902/-30.5),rs10471134(0.901/-27.2),rs2009488(0.901/31.1),rs11724709(0.9/33),rs13136904(0.898/34.8),rs4438825(0.898/36.4),rs6846035(0.898/36.2),rs7697596(0.898/36.4),rs6855528(0.898/36.2),rs10471133(0.896/-27.3),rs6834888(0.876/-30.7),rs963746(0.855/-32.6),rs6849520(0.848/-31.1),rs2134441(0.628/3.78),rs11723014(0.625/18.4)	60003375	60078875	75.5	-	-	0
rs3911772	18	49208295	5.577e-05	1.08112	0.0194	T/A	0.758	0.752	0.996	(10025,547333,16741.73)---+-----------	0	rs1587825(0.998/2.7),rs9783937(0.966/-11.7),rs1787157(0.82/7.05),rs28679803(0.634/7.63),rs12962115(0.629/8.84),rs12964243(0.629/9.55),rs4001112(0.628/16.3),rs9957660(0.628/13),rs1604874(0.628/13.3),rs4940126(0.628/26.8),rs9945877(0.627/34.3),rs12958550(0.627/17.3),rs9948736(0.626/42.4),rs9957654(0.626/41.2),rs12961213(0.624/52.8),rs12458620(0.623/57.8),rs11082887(0.621/66.5),rs9954009(0.452/-25.1),rs12456947(0.385/67.7)	49183195	49275995	92.8	rs1587825(0.998/2.7),rs9783937(0.966/-11.7),rs1787157(0.82/7.05),rs28679803(0.634/7.63),rs12962115(0.629/8.84),rs12964243(0.629/9.55),rs9957660(0.628/13),rs1604874(0.628/13.3),rs4001112(0.628/16.3),rs4940126(0.628/26.8),rs12958550(0.627/17.3),rs9945877(0.627/34.3),rs9948736(0.626/42.4),rs9957654(0.626/41.2),rs12961213(0.624/52.8),rs12458620(0.623/57.8),rs11082887(0.621/66.5)	49196595	49274795	78.2	-	-	0
rs138868953	2	24563122	5.625e-05	0.78702	0.0595	G/A	0.979	0.984	0.99	(9782,546118,16336.73)+-+?++++++++--+	0	rs141989422(0.978/-16.1),rs79417569(0.949/-160),rs72853540(0.871/-169),rs11693860(0.304/-193)	24370122	24563122	193	rs141989422(0.978/-16.1),rs79417569(0.949/-160),rs72853540(0.871/-169)	24394122	24563122	169	-	FAM228B(-120.6),PFN4(-166.8),FAM228A(-98.6),ITSN2(0.0)	4
rs61707771	7	4723153	5.652e-05	0.89074	0.0287	T/C	0.905	0.911	0.955	(9632,542235,16017.08)?------+-+--+--	0	-	4723153	4723153	0	-	4723153	4723153	0	-	FOXK1(0.0)	1
rs35575424	12	58353561	5.717e-05	0.84468	0.042	A/C	0.961	0.965	0.991	(10025,547333,16741.73)---------+--+--	0	rs7962775(0.373/-52.5),rs35414690(0.369/-50.8),rs113489585(0.236/-188),rs7953584(0.165/-255),rs4760319(0.164/-266),rs7309600(0.164/-263),rs11836228(0.164/-269),rs77985887(0.114/-328)	58025561	58353561	328	-	58353561	58353561	0	-	LOC100506844(0.0),ATP23(0.0)	2
rs61922947	12	60480100	5.737e-05	1.07004	0.0168	T/C	0.593	0.578	0.996	(9749,544575,16239.94)?++-++++++--+++	0	rs11173337(0.921/51.4),rs12227514(0.889/78.6),rs4417318(0.873/141),rs8181648(0.674/3.32),rs61922949(0.673/5.65),rs58438922(0.658/25.8),rs11173325(0.658/29.2),rs7979069(0.658/13.5),rs7310323(0.658/12.4),rs11173327(0.658/34.6),rs61925366(0.658/35.7),rs11173329(0.657/38.3),rs1493325(0.657/36.7),rs2364703(0.656/50.3),rs66587505(0.656/40.6),rs11173340(0.64/59.4),rs11173308(0.626/-25.9),rs12830284(0.51/-57),rs2364699(0.51/-47.1),rs12821724(0.509/-75.7),rs10877381(0.509/-77.7),rs10877380(0.509/-82.6),rs11173290(0.509/-65.1),rs2364704(0.509/-60.6),rs34176957(0.506/-104),rs35680591(0.506/-104),rs10877375(0.506/-108),rs61922903(0.505/-113),rs6581288(0.505/-110),rs4758722(0.505/-115),rs10877377(0.503/-90.8),rs7973587(0.501/-101),rs8181676(0.501/-103),rs4350394(0.501/-102),rs11173282(0.47/-69.9),rs11173285(0.469/-69.3),rs73111880(0.109/-293)	60187100	60621100	434	rs11173337(0.921/51.4),rs12227514(0.889/78.6),rs4417318(0.873/141),rs8181648(0.674/3.32),rs61922949(0.673/5.65),rs58438922(0.658/25.8),rs11173325(0.658/29.2),rs61925366(0.658/35.7),rs11173327(0.658/34.6),rs7979069(0.658/13.5),rs7310323(0.658/12.4),rs11173329(0.657/38.3),rs1493325(0.657/36.7),rs66587505(0.656/40.6),rs2364703(0.656/50.3),rs11173340(0.64/59.4),rs11173308(0.626/-25.9)	60454200	60621100	166.9	-	-	0
rs79387138	18	9321302	5.75e-05	0.79955	0.0556	T/C	0.975	0.978	0.941	(9632,542235,16017.08)?-----+--------	4	rs141149508(0.968/-7.25),rs147604251(0.949/-10.3)	9311002	9321302	10.3	rs141149508(0.968/-7.25),rs147604251(0.949/-10.3)	9311002	9321302	10.3	-	ANKRD12(0.0),TWSG1(0.0)	2
rs75985339	6	101062520	5.774e-05	0.79231	0.0579	A/G	0.979	0.982	0.98	(10025,547333,16741.73)--+---+----+---	0	rs142165322(0.917/65),rs74886971(0.823/-149),rs77016238(0.767/-182),rs9485487(0.243/637)	100880520	101699520	819	rs142165322(0.917/65),rs74886971(0.823/-149),rs77016238(0.767/-182)	100880520	101127520	247	-	SIM1(-101.0),ASCC3(0.0)	2
rs149473057	18	4447588	5.805e-05	1.33576	0.072	G/C	0.985	0.979	0.924	(9780,543713,16286.14)--++---++?-+---	0	rs144789119(0.744/-1.98)	4445608	4447588	1.98	rs144789119(0.744/-1.98)	4445608	4447588	1.98	-	DLGAP1(0.0)	1
rs78531240	7	78453962	5.829e-05	0.88188	0.0313	A/G	0.928	0.925	0.987	(9749,544575,16239.94)?------------+-	0	rs74438338(0.938/-29.4),rs6944661(0.938/-29.7),rs73702973(0.938/-33.3),rs1029495(0.938/-33.3),rs79193612(0.881/-27.8),rs112353050(0.799/-16.2)	78420662	78453962	33.3	rs6944661(0.938/-29.7),rs74438338(0.938/-29.4),rs73702973(0.938/-33.3),rs1029495(0.938/-33.3),rs79193612(0.881/-27.8),rs112353050(0.799/-16.2)	78420662	78453962	33.3	-	MAGI2(0.0)	1
rs138395900	14	89903308	5.849e-05	1.20202	0.0458	T/G	0.966	0.962	0.987	(9632,542235,16017.08)?+++++-+-+++-++	0	-	89903308	89903308	0	-	89903308	89903308	0	-	FOXN3(0.0),FOXN3-AS1(0.0)	2
rs4460308	7	104420060	5.874e-05	0.93239	0.0174	T/C	0.674	0.682	0.998	(10025,547333,16741.73)---+--------+--	5	rs4304268(0.993/-4.63),rs4130477(0.605/0.162),rs13310494(0.554/-3.42),rs6466019(0.543/8.79),rs4730049(0.541/10),rs4730048(0.541/9.93),rs2465066(0.342/41.2),rs7801226(0.342/40.7),rs2470932(0.34/43.5),rs55682369(0.207/56.2)	104415430	104476260	60.83	rs4304268(0.993/-4.63),rs4130477(0.605/0.162)	104415430	104420222	4.792	-	LHFPL3(0.0),LHFPL3-AS1(0.0)	2
rs72677604	14	39894945	5.894e-05	0.81269	0.0516	G/A	0.976	0.98	0.996	(10025,547333,16741.73)-++-+++-++--+++	0	-	39894945	39894945	0	-	39894945	39894945	0	-	FBXO33(0.0)	1
rs58999687	1	119160479	5.9e-05	0.85462	0.0391	C/T	0.958	0.96	0.995	(10025,547333,16741.73)++++++-+--+-+-+	0	rs1213857(0.989/0.104),rs4633275(0.496/0.329),rs73003506(0.492/0.652),rs73003504(0.492/0.634)	119160479	119161131	0.652	rs1213857(0.989/0.104)	119160479	119160583	0.104	-	-	0
rs574996	4	122370874	5.914e-05	0.93669	0.0163	T/C	0.516	0.512	0.998	(10025,547333,16741.73)---+---+----+--	0	rs692380(0.999/-0.145),rs530608(0.997/3.96),rs500521(0.997/-1.62),rs505122(0.995/4.43),rs690875(0.849/1.84),rs551218(0.64/0.25),rs692613(0.639/0.292),rs577737(0.639/-0.324),rs525259(0.639/-2.08),rs692616(0.639/0.374),rs523228(0.639/-1.8),rs692650(0.638/0.632),rs4833728(0.475/35.6)	122368794	122406474	37.68	rs692380(0.999/-0.145),rs500521(0.997/-1.62),rs530608(0.997/3.96),rs505122(0.995/4.43),rs690875(0.849/1.84),rs551218(0.64/0.25),rs692616(0.639/0.374),rs523228(0.639/-1.8),rs525259(0.639/-2.08),rs577737(0.639/-0.324),rs692613(0.639/0.292),rs692650(0.638/0.632)	122368794	122375304	6.51	-	-	0
rs55773498	5	77745432	5.979e-05	0.82218	0.0488	T/C	0.971	0.977	0.993	(10025,547333,16741.73)---------+++-+-	0	rs73766807(0.895/16.4),rs1560198(0.895/23.2),rs74430444(0.894/-0.647),rs59981325(0.894/9.28),rs6899253(0.893/27.3),rs6414977(0.893/-36.3),rs6414976(0.893/-45.4),rs6453387(0.893/-41.1),rs6453386(0.892/-41.1),rs75328041(0.892/2.08),rs139287302(0.89/-13.4),rs16875433(0.882/19.6),rs2115437(0.882/22.7),rs16875441(0.882/21.7),rs16875428(0.882/15.5),rs6453382(0.881/-84.3),rs61288081(0.881/17.5),rs6894950(0.88/-80.2),rs7448519(0.879/-52.6),rs2278225(0.877/37.7),rs884602(0.874/36),rs55908319(0.874/37.1),rs2362831(0.87/48.1),rs7718448(0.863/44.9),rs16875531(0.861/51.9),rs10942848(0.86/-86.8),rs73766815(0.859/51.5),rs12515869(0.859/35),rs2241568(0.831/39),rs2241567(0.831/39),rs16876252(0.631/64.6)	77658632	77810032	151.4	rs1560198(0.895/23.2),rs73766807(0.895/16.4),rs59981325(0.894/9.28),rs74430444(0.894/-0.647),rs6453387(0.893/-41.1),rs6414977(0.893/-36.3),rs6899253(0.893/27.3),rs6414976(0.893/-45.4),rs75328041(0.892/2.08),rs6453386(0.892/-41.1),rs139287302(0.89/-13.4),rs2115437(0.882/22.7),rs16875428(0.882/15.5),rs16875441(0.882/21.7),rs16875433(0.882/19.6),rs61288081(0.881/17.5),rs6453382(0.881/-84.3),rs6894950(0.88/-80.2),rs7448519(0.879/-52.6),rs2278225(0.877/37.7),rs55908319(0.874/37.1),rs884602(0.874/36),rs2362831(0.87/48.1),rs7718448(0.863/44.9),rs16875531(0.861/51.9),rs10942848(0.86/-86.8),rs73766815(0.859/51.5),rs12515869(0.859/35),rs2241568(0.831/39),rs2241567(0.831/39),rs16876252(0.631/64.6)	77658632	77810032	151.4	-	SCAMP1-AS1(-39.1),SCAMP1(0.0),LHFPL2(0.0)	3
rs11815948	10	59760412	6.06e-05	0.87941	0.032	G/A	0.921	0.936	0.997	(9784,426365,16260.69)++?+-++++-+-+++	0	rs77495276(0.999/0.543),rs10491205(0.999/0.388),rs10509084(0.988/0.459),rs13376841(0.877/2.85),rs10826136(0.877/1.36),rs11006004(0.877/0.666),rs10826135(0.877/1.27),rs1930463(0.877/2.11),rs1930464(0.877/2.11),rs10826134(0.877/-0.434),rs10826133(0.877/-0.896),rs7083047(0.834/-2.83),rs11006000(0.834/-3.37),rs1930458(0.83/-11),rs11005996(0.83/-10.4),rs11006026(0.769/43.1)	59749412	59803512	54.1	rs10491205(0.999/0.388),rs77495276(0.999/0.543),rs10509084(0.988/0.459),rs10826133(0.877/-0.896),rs13376841(0.877/2.85),rs10826136(0.877/1.36),rs10826135(0.877/1.27),rs11006004(0.877/0.666),rs1930463(0.877/2.11),rs1930464(0.877/2.11),rs10826134(0.877/-0.434),rs11006000(0.834/-3.37),rs7083047(0.834/-2.83),rs11005996(0.83/-10.4),rs1930458(0.83/-11),rs11006026(0.769/43.1)	59749412	59803512	54.1	-	-	0
rs10136832	14	91633339	6.08e-05	0.84366	0.0424	T/C	0.961	0.967	0.994	(9749,544575,16239.94)?-----++-+-----	0	rs12436409(0.999/0.41),rs7146778(0.999/-1.33),rs10140091(0.999/0.998),rs146007314(0.975/-4.84),rs79191087(0.975/-1.22),rs117660668(0.975/-3.31),rs117222373(0.975/-0.298),rs138605320(0.975/2.48),rs74945528(0.975/2.94),rs147238663(0.975/3.74),rs142543037(0.975/-1.12),rs144134462(0.975/1.03),rs138691234(0.97/-5.91),rs150901950(0.967/-10.5),rs117265353(0.967/4),rs116583933(0.966/-9.31),rs77182824(0.965/-10.2),rs76363098(0.602/-21.9)	91611439	91637339	25.9	rs10140091(0.999/0.998),rs7146778(0.999/-1.33),rs12436409(0.999/0.41),rs144134462(0.975/1.03),rs147238663(0.975/3.74),rs142543037(0.975/-1.12),rs74945528(0.975/2.94),rs138605320(0.975/2.48),rs117222373(0.975/-0.298),rs79191087(0.975/-1.22),rs117660668(0.975/-3.31),rs146007314(0.975/-4.84),rs138691234(0.97/-5.91),rs117265353(0.967/4),rs150901950(0.967/-10.5),rs116583933(0.966/-9.31),rs77182824(0.965/-10.2),rs76363098(0.602/-21.9)	91611439	91637339	25.9	-	C14orf159(0.0),SNORA11B(0.0)	2
rs13236851	7	23586645	6.086e-05	0.9153	0.0221	C/T	0.842	0.842	0.994	(9908,544993,16518.87)+++-+--+++++-++	6	rs12673983(0.598/67.5),rs12669313(0.498/282),rs12700481(0.497/258),rs35927640(0.289/40.7),rs2170683(0.28/-25.6),rs35757712(0.214/300)	23561045	23886645	325.6	-	23586645	23586645	0	-	TRA2A(0.0),CLK2P1(0.0)	2
rs11702563	21	43390167	6.087e-05	0.86019	0.0376	G/T	0.95	0.952	0.983	(9908,544993,16518.87)++-+++-+--+++++	0	rs111657514(0.582/2.8),rs11701694(0.566/6.93),rs79648045(0.563/8.6),rs111297318(0.562/8.2),rs78108919(0.562/8.58),rs76659181(0.552/9.18),rs11700473(0.552/10.4),rs77687831(0.502/45.4),rs112519180(0.438/-26.4),rs113678508(0.394/-26.7)	43363467	43435567	72.1	-	43390167	43390167	0	-	C2CD2(0.0),SNORA91(0.0),ZBTB21(0.0),ZNF295-AS1(0.0)	4
rs8041109	15	70802887	6.092e-05	1.09593	0.0228	T/C	0.81	0.811	0.99	(8458,538714,14256.21)?++-+?++++-+++-	5	rs4321151(0.992/-3.47),rs4777291(0.975/0.182),rs3743313(0.971/-4.74),rs12438748(0.867/-13.8),rs34053765(0.864/-14),rs11631996(0.853/-11.5),rs8025857(0.852/-15.1),rs4238432(0.852/-18.2),rs12440026(0.852/-15.4),rs12441701(0.851/-13.8),rs11072189(0.85/-25.3),rs11072193(0.85/-20.7),rs12594410(0.85/-21.2),rs4410032(0.849/-26.3),rs10851827(0.849/-21.7),rs4483811(0.849/-25.9),rs4614675(0.849/-25.8),rs11638172(0.849/-25.1),rs4541029(0.849/-25.6),rs8035091(0.849/-26.1),rs11072188(0.849/-25.5),rs12442892(0.849/-24.5),rs4776511(0.849/-23.7),rs4776512(0.848/-23),rs11633813(0.848/-22.6),rs4573892(0.848/-26.7),rs4777283(0.848/-24),rs4776514(0.848/-22),rs11072186(0.847/-27.3),rs4238430(0.84/-18.5),rs4777287(0.84/-18.5),rs11072194(0.839/-20.1),rs11072192(0.838/-20.7),rs11072191(0.837/-21),rs35732098(0.836/-21.5),rs72755408(0.835/-21.3),rs34898893(0.835/-25.6),rs66996424(0.835/-23.3),rs4777288(0.828/-17.8),rs11630495(0.822/-12.6),rs11072196(0.821/-16),rs9672869(0.809/-19.4),rs11072197(0.807/-12.8)	70775587	70803069	27.482	rs4321151(0.992/-3.47),rs4777291(0.975/0.182),rs3743313(0.971/-4.74),rs12438748(0.867/-13.8),rs34053765(0.864/-14),rs11631996(0.853/-11.5),rs12440026(0.852/-15.4),rs4238432(0.852/-18.2),rs8025857(0.852/-15.1),rs12441701(0.851/-13.8),rs12594410(0.85/-21.2),rs11072193(0.85/-20.7),rs11072189(0.85/-25.3),rs4776511(0.849/-23.7),rs11072188(0.849/-25.5),rs12442892(0.849/-24.5),rs8035091(0.849/-26.1),rs4541029(0.849/-25.6),rs4483811(0.849/-25.9),rs11638172(0.849/-25.1),rs4614675(0.849/-25.8),rs4410032(0.849/-26.3),rs10851827(0.849/-21.7),rs4776514(0.848/-22),rs4777283(0.848/-24),rs4573892(0.848/-26.7),rs11633813(0.848/-22.6),rs4776512(0.848/-23),rs11072186(0.847/-27.3),rs4777287(0.84/-18.5),rs4238430(0.84/-18.5),rs11072194(0.839/-20.1),rs11072192(0.838/-20.7),rs11072191(0.837/-21),rs35732098(0.836/-21.5),rs66996424(0.835/-23.3),rs34898893(0.835/-25.6),rs72755408(0.835/-21.3),rs4777288(0.828/-17.8),rs11630495(0.822/-12.6),rs11072196(0.821/-16),rs9672869(0.809/-19.4),rs11072197(0.807/-12.8)	70775587	70803069	27.482	-	LINC02205(0.0)	1
rs17347923	8	37530092	6.106e-05	0.81294	0.0517	T/C	0.975	0.975	0.987	(9908,544993,16518.87)--------+-++---	4	-	37530092	37530092	0	-	37530092	37530092	0	-	ZNF703(0.0),LOC101929622(0.0)	2
rs7509418	20	59622935	6.123e-05	0.90195	0.0258	A/G	0.883	0.887	0.994	(9632,542235,16017.08)?------+---++--	5	rs993712(0.789/0.423),rs116900397(0.333/4.3)	59622935	59627235	4.3	rs993712(0.789/0.423)	59622935	59623358	0.423	-	LINC01718(0.0)	1
rs58709694	12	24130129	6.167e-05	1.11382	0.0269	T/C	0.895	0.892	0.995	(10025,547333,16741.73)++++++++++-+-++	0	rs12422702(0.996/6.66),rs7485977(0.995/10.5),rs17401403(0.995/5.14),rs1566333(0.994/15.9),rs78120929(0.973/8.93),rs76187820(0.97/18.2),rs79168377(0.958/-11.2),rs12424756(0.93/-12.7),rs7342385(0.535/-80.4),rs77686972(0.513/-94.5),rs113340021(0.513/-84),rs80081717(0.509/-78.1),rs78751285(0.504/-113),rs4635171(0.501/-122),rs78337797(0.466/-142)	23988129	24148329	160.2	rs12422702(0.996/6.66),rs7485977(0.995/10.5),rs17401403(0.995/5.14),rs1566333(0.994/15.9),rs78120929(0.973/8.93),rs76187820(0.97/18.2),rs79168377(0.958/-11.2),rs12424756(0.93/-12.7)	24117429	24148329	30.9	-	SOX5(0.0)	1
rs2456752	10	68166068	6.211e-05	0.93651	0.0164	C/G	0.495	0.508	0.996	(9908,544993,16518.87)-------+--+---+	0	rs2456751(0.98/-1.02),rs1955299(0.965/1.31),rs2441756(0.923/-0.762),rs4746581(0.91/11.1),rs6480167(0.885/16.1),rs2939913(0.885/28.3),rs2456661(0.884/30.8),rs2456671(0.882/44.7),rs2921945(0.88/55.5),rs2441714(0.872/9.62),rs2921934(0.76/-29.7),rs2394207(0.76/-11.5),rs1948945(0.76/-9.57),rs2456729(0.76/-16.2),rs2441722(0.76/-17.9),rs1911482(0.76/-8.37),rs2441719(0.759/-26.7),rs9414918(0.759/-27.5),rs10997097(0.757/-33.5),rs7895266(0.757/-36),rs10733822(0.756/-37.9),rs2456754(0.756/-24.4),rs2921943(0.756/-27.7),rs2441720(0.755/-24),rs4259731(0.755/-39),rs2456753(0.755/-24.2),rs9414925(0.755/-22.6),rs9414919(0.755/-27.3),rs10997093(0.754/-41.5),rs7084947(0.753/-32.5),rs10997080(0.753/-46.2),rs4746571(0.753/-42),rs2939948(0.753/-27.7),rs10997081(0.753/-46.1),rs7897679(0.753/-40.3),rs4475821(0.753/-43.4),rs10997094(0.752/-35.2),rs10997095(0.752/-35.2),rs2939947(0.752/-27.7),rs10997088(0.752/-44.6),rs2421453(0.747/-26),rs4375337(0.732/-54),rs9414923(0.516/-23.6),rs9414924(0.516/-23.4),rs9414922(0.516/-23.6),rs2456755(0.515/-22.9),rs2456756(0.515/-22),rs2921944(0.515/-24),rs2007116(0.513/-26),rs2441755(0.36/-0.801)	68112068	68221568	109.5	rs2456751(0.98/-1.02),rs1955299(0.965/1.31),rs2441756(0.923/-0.762),rs4746581(0.91/11.1),rs2939913(0.885/28.3),rs6480167(0.885/16.1),rs2456661(0.884/30.8),rs2456671(0.882/44.7),rs2921945(0.88/55.5),rs2441714(0.872/9.62),rs2441722(0.76/-17.9),rs1911482(0.76/-8.37),rs2394207(0.76/-11.5),rs2456729(0.76/-16.2),rs1948945(0.76/-9.57),rs2921934(0.76/-29.7),rs9414918(0.759/-27.5),rs2441719(0.759/-26.7),rs7895266(0.757/-36),rs10997097(0.757/-33.5),rs2921943(0.756/-27.7),rs2456754(0.756/-24.4),rs10733822(0.756/-37.9),rs9414925(0.755/-22.6),rs9414919(0.755/-27.3),rs2456753(0.755/-24.2),rs4259731(0.755/-39),rs2441720(0.755/-24),rs10997093(0.754/-41.5),rs7897679(0.753/-40.3),rs4475821(0.753/-43.4),rs10997081(0.753/-46.1),rs4746571(0.753/-42),rs10997080(0.753/-46.2),rs2939948(0.753/-27.7),rs7084947(0.753/-32.5),rs2939947(0.752/-27.7),rs10997088(0.752/-44.6),rs10997095(0.752/-35.2),rs10997094(0.752/-35.2),rs2421453(0.747/-26),rs4375337(0.732/-54)	68112068	68221568	109.5	-	CTNNA3(0.0)	1
rs6435243	2	205399643	6.24e-05	1.09889	0.0236	G/T	0.854	0.848	0.989	(9632,542235,16017.08)?--+-----++---+	1	rs13384088(0.881/-1.86),rs1374716(0.861/-4.12),rs1447496(0.853/51.8),rs10179665(0.853/-4.82),rs73057246(0.652/17.1),rs73057257(0.65/29.6)	205394823	205451443	56.62	rs13384088(0.881/-1.86),rs1374716(0.861/-4.12),rs1447496(0.853/51.8),rs10179665(0.853/-4.82),rs73057246(0.652/17.1),rs73057257(0.65/29.6)	205394823	205451443	56.62	-	PARD3B(0.0)	1
rs10162031	13	24042559	6.286e-05	1.17963	0.0413	C/T	0.957	0.953	0.999	(10025,547333,16741.73)--++-----------	0	rs2297585(0.999/1.78),rs3764068(0.999/0.339),rs3764069(0.999/0.474),rs11617813(0.667/4.04),rs9578604(0.665/3.62),rs7331053(0.659/6.03),rs7998371(0.164/-41)	24001559	24048589	47.03	rs3764069(0.999/0.474),rs3764068(0.999/0.339),rs2297585(0.999/1.78),rs11617813(0.667/4.04),rs9578604(0.665/3.62),rs7331053(0.659/6.03)	24042559	24048589	6.03	-	SACS(0.0),SACS-AS1(0.0),LINC00327(0.0)	3
rs78737123	2	133733426	6.295e-05	1.16172	0.0375	T/C	0.946	0.942	0.969	(9632,542235,16017.08)?++-+++-+-++-++	0	rs76227133(0.546/217)	133733426	133950426	217	-	133733426	133733426	0	-	NCKAP5(0.0),LOC101928185(0.0)	2
rs10400899	15	66911127	6.326e-05	1.07004	0.0169	C/A	0.561	0.543	0.992	(9632,542235,16017.08)?---------+----	0	rs10400898(0.998/-0.001),rs10400903(0.994/0.171),rs12909646(0.974/-0.832),rs12148235(0.921/-4.82),rs7165240(0.846/-9.12),rs7176343(0.845/-7.46),rs113411992(0.845/-6.71),rs12439212(0.782/-20),rs2469096(0.688/11.8),rs2439349(0.646/-7.56)	66891127	66922927	31.8	rs10400898(0.998/-0.001),rs10400903(0.994/0.171),rs12909646(0.974/-0.832),rs12148235(0.921/-4.82),rs7165240(0.846/-9.12),rs7176343(0.845/-7.46),rs113411992(0.845/-6.71),rs12439212(0.782/-20),rs2469096(0.688/11.8),rs2439349(0.646/-7.56)	66891127	66922927	31.8	-	ZWILCH(-19.3),LCTL(-2.8),LINC01169(0.0)	3
rs59691607	3	24278240	6.359e-05	1.12829	0.0302	G/A	0.915	0.909	0.972	(9780,543713,16286.14)--+------?+----	0	-	24278240	24278240	0	-	24278240	24278240	0	-	THRB(0.0),LOC101927854(0.0)	2
rs7135730	12	13855456	6.37e-05	1.08774	0.021	C/A	0.8	0.792	0.987	(9632,542235,16017.08)?---------++---	0	-	13855456	13855456	0	-	13855456	13855456	0	-	GRIN2B(0.0)	1
rs78528273	7	131008633	6.401e-05	0.82994	0.0466	A/G	0.967	0.969	0.977	(9632,542235,16017.08)?--+-+--+------	4	rs79607302(0.914/32.8)	131008633	131041433	32.8	rs79607302(0.914/32.8)	131008633	131041433	32.8	-	MKLN1(0.0),MKLN1-AS(0.0)	2
rs79605910	8	132356955	6.431e-05	0.85607	0.0389	G/A	0.953	0.954	0.982	(9908,544993,16518.87)+++++-+++++--+-	0	rs117436594(0.995/-1.1),rs34400769(0.847/-15.9),rs13263683(0.847/-12.8),rs147540145(0.847/-22.9),rs36028758(0.844/-9.47),rs34879331(0.841/-14.2),rs35851995(0.838/-47.9),rs13261151(0.838/-39.5),rs35971917(0.838/-39.3),rs146335801(0.836/-34.2),rs35162138(0.835/-49.5),rs35133427(0.833/-32.2),rs34518366(0.718/-26.4)	132307455	132356955	49.5	rs117436594(0.995/-1.1),rs147540145(0.847/-22.9),rs13263683(0.847/-12.8),rs34400769(0.847/-15.9),rs36028758(0.844/-9.47),rs34879331(0.841/-14.2),rs13261151(0.838/-39.5),rs35971917(0.838/-39.3),rs35851995(0.838/-47.9),rs146335801(0.836/-34.2),rs35162138(0.835/-49.5),rs35133427(0.833/-32.2),rs34518366(0.718/-26.4)	132307455	132356955	49.5	-	-	0
rs948803	18	77421807	6.468e-05	1.0821	0.0198	G/C	0.79	0.779	0.997	(10025,547333,16741.73)-------------+-	5	rs1715089(1/0.953),rs1788656(0.999/2.78),rs2439346(0.99/-11.1),rs670682(0.943/61.2)	77410707	77483007	72.3	rs1715089(1/0.953),rs1788656(0.999/2.78),rs2439346(0.99/-11.1),rs670682(0.943/61.2)	77410707	77483007	72.3	-	LOC284241(0.0),CTDP1(0.0)	2
rs4886326	13	61901074	6.485e-05	1.07648	0.0185	T/C	0.735	0.736	0.996	(10025,547333,16741.73)-++++-+++++-+++	0	rs143314167(0.999/1.9),rs9570550(0.996/-15.8),rs4886328(0.994/3.48),rs4886329(0.977/3.76),rs7337885(0.927/1.97),rs12855477(0.926/-4.87),rs1601134(0.926/-13.2),rs7337725(0.926/-14.3),rs1590924(0.925/-4.18),rs9570551(0.923/-15.7),rs12874946(0.923/-5.2),rs2323235(0.915/-24.8),rs2019625(0.915/-27.4),rs9317176(0.914/-30.9),rs9563909(0.914/-28.7),rs4886321(0.907/-33.4),rs961594(0.886/-39.9),rs7994610(0.884/-44.8),rs1330603(0.879/-44.4),rs2128880(0.851/-45.8),rs9563908(0.848/-41.4),rs2128879(0.797/4.69),rs9317179(0.795/5.85),rs9598259(0.792/4.62),rs1026924(0.79/4.63),rs111630427(0.67/-5.65),rs9317177(0.539/5.19)	61855274	61906924	51.65	rs143314167(0.999/1.9),rs9570550(0.996/-15.8),rs4886328(0.994/3.48),rs4886329(0.977/3.76),rs7337885(0.927/1.97),rs7337725(0.926/-14.3),rs1601134(0.926/-13.2),rs12855477(0.926/-4.87),rs1590924(0.925/-4.18),rs12874946(0.923/-5.2),rs9570551(0.923/-15.7),rs2019625(0.915/-27.4),rs2323235(0.915/-24.8),rs9317176(0.914/-30.9),rs9563909(0.914/-28.7),rs4886321(0.907/-33.4),rs961594(0.886/-39.9),rs7994610(0.884/-44.8),rs1330603(0.879/-44.4),rs2128880(0.851/-45.8),rs9563908(0.848/-41.4),rs2128879(0.797/4.69),rs9317179(0.795/5.85),rs9598259(0.792/4.62),rs1026924(0.79/4.63),rs111630427(0.67/-5.65)	61855274	61906924	51.65	-	-	0
rs76992114	5	91090237	6.514e-05	1.09494	0.0227	A/G	0.836	0.818	0.988	(9908,544993,16518.87)+++-+-++++++++-	0	rs72773343(0.964/-3.3),rs10042631(0.211/85.3),rs10039744(0.21/85.4)	91086937	91175637	88.7	rs72773343(0.964/-3.3)	91086937	91090237	3.3	-	-	0
rs8181588	11	2831541	6.583e-05	0.86381	0.0367	T/C	0.947	0.946	0.992	(9749,544575,16239.94)?-+--------+-+-	0	rs10766379(0.964/-5.34),rs3852528(0.947/-4.92),rs11602964(0.936/-5.67),rs2074197(0.913/-6.26),rs7480855(0.675/4.54),rs2237892(0.662/8.21),rs2283228(0.613/18),rs139984520(0.23/59.7),rs117339452(0.183/80.9)	2825281	2912441	87.16	rs10766379(0.964/-5.34),rs3852528(0.947/-4.92),rs11602964(0.936/-5.67),rs2074197(0.913/-6.26),rs7480855(0.675/4.54),rs2237892(0.662/8.21),rs2283228(0.613/18)	2825281	2849541	24.26	/(0.662)rs2237892;Type_2_diabetes(18711367)(2E-42);Type_2_diabetes(23945395)(4E-29);Type_2_diabetes(19401414)(1E-26);Body_mass_index(24861553)(9E-13)/(0.613)rs2283228;Type_2_diabetes(25102180)(5E-13);Type_2_diabetes(28254843)(8E-13);Type_2_diabetes(25102180)(1E-10)	KCNQ1(0.0),KCNQ1-AS1(0.0),KCNQ1DN(9.7)	3
rs7116245	11	124960177	6.684e-05	1.10882	0.0259	G/A	0.885	0.876	0.993	(9632,542235,16017.08)?-----+----++--	0	rs7116152(1/0.097),rs7119377(0.998/0.343),rs12146563(0.998/0.512),rs7119150(0.998/0.243),rs12146637(0.998/0.51),rs12146425(0.997/0.398),rs12146636(0.997/0.428),rs12146642(0.997/0.776),rs7941760(0.205/0.667),rs10790723(0.204/1.81),rs59648931(0.134/-193),rs145096709(0.112/-204)	124756177	124961987	205.81	rs7116152(1/0.097),rs12146563(0.998/0.512),rs7119377(0.998/0.343),rs7119150(0.998/0.243),rs12146637(0.998/0.51),rs12146636(0.997/0.428),rs12146425(0.997/0.398),rs12146642(0.997/0.776)	124960177	124960953	0.776	-	CCDC15(0.0),SLC37A2(0.0),TMEM218(0.0)	3
rs72627232	18	53239916	6.773e-05	0.90937	0.0238	G/A	0.865	0.875	0.993	(9908,544993,16518.87)-++++-++++--++-	0	-	53239916	53239916	0	-	53239916	53239916	0	-	TCF4(0.0)	1
rs116646295	3	116550649	6.83e-05	0.79231	0.0584	G/A	0.979	0.979	0.98	(9403,543187,15750.82)++-?++++--+-?++	2	rs6793892(0.509/-31.8)	116518849	116550649	31.8	-	116550649	116550649	0	-	MIR4447(0.0)	1
rs2857482	6	50790642	6.884e-05	0.90747	0.0244	C/T	0.877	0.882	0.997	(10025,547333,16741.73)-++-++-+++-++++	0	rs2817378(0.998/-1.44),rs28360639(0.997/-7.14),rs2857501(0.995/6.64),rs2857504(0.995/7.12),rs2744504(0.995/8.03),rs2245173(0.985/19.9),rs2817416(0.984/19.1),rs2857506(0.974/9.67),rs55653665(0.971/22.3),rs66834257(0.967/18.5),rs13195969(0.966/24),rs34793301(0.957/68.8),rs9473950(0.955/122),rs7753025(0.955/67.7),rs4111288(0.954/117),rs9473938(0.954/83.4),rs7756058(0.954/114),rs7738924(0.954/60),rs71570523(0.954/68.5),rs6908879(0.954/79.2),rs7745565(0.954/69.4),rs7767491(0.953/140),rs7768747(0.953/141),rs9473954(0.953/138),rs67538952(0.953/104),rs2894780(0.951/134),rs6930259(0.95/145),rs2857514(0.947/20.6),rs9463665(0.936/138),rs9473952(0.936/131),rs6901576(0.936/135),rs6930867(0.935/146),rs9473956(0.935/145),rs55648125(0.928/26.1),rs149563130(0.917/98.2),rs7772880(0.711/-27.7),rs13208334(0.492/-223),rs56222184(0.36/-354),rs13193283(0.177/291),rs280346(0.123/-264)	50436642	51081642	645	rs2817378(0.998/-1.44),rs28360639(0.997/-7.14),rs2744504(0.995/8.03),rs2857504(0.995/7.12),rs2857501(0.995/6.64),rs2245173(0.985/19.9),rs2817416(0.984/19.1),rs2857506(0.974/9.67),rs55653665(0.971/22.3),rs66834257(0.967/18.5),rs13195969(0.966/24),rs34793301(0.957/68.8),rs7753025(0.955/67.7),rs9473950(0.955/122),rs7745565(0.954/69.4),rs71570523(0.954/68.5),rs6908879(0.954/79.2),rs7756058(0.954/114),rs7738924(0.954/60),rs9473938(0.954/83.4),rs4111288(0.954/117),rs67538952(0.953/104),rs9473954(0.953/138),rs7768747(0.953/141),rs7767491(0.953/140),rs2894780(0.951/134),rs6930259(0.95/145),rs2857514(0.947/20.6),rs6901576(0.936/135),rs9473952(0.936/131),rs9463665(0.936/138),rs9473956(0.935/145),rs6930867(0.935/146),rs55648125(0.928/26.1),rs149563130(0.917/98.2),rs7772880(0.711/-27.7)	50762942	50936642	173.7	-	TFAP2D(0.0),TFAP2B(0.0)	2
rs115724399	4	43977881	6.89e-05	1.20286	0.0464	A/C	0.969	0.963	0.966	(9908,544993,16518.87)+++++++++++--++	4	rs114314901(0.42/-139),rs11725179(0.331/-539),rs116353811(0.285/-649)	43328881	43977881	649	-	43977881	43977881	0	-	LINC02475(0.0)	1
rs2302680	16	50340764	6.945e-05	0.91138	0.0233	T/A	0.859	0.863	0.994	(9749,544575,16239.94)?++++-+-+-+---+	0	rs1062348(0.971/27.9),rs4027482(0.969/38.4),rs11644926(0.626/-18.9),rs35003370(0.429/-11.7),rs4785401(0.172/-27.7),rs8061808(0.171/-28.3),rs9934026(0.169/-35.7),rs16948353(0.169/-33.8),rs1540619(0.169/-36.2),rs7193434(0.168/-34.4),rs9939082(0.118/-28.5),rs4277340(0.118/-32.2)	50304564	50379164	74.6	rs1062348(0.971/27.9),rs4027482(0.969/38.4),rs11644926(0.626/-18.9)	50321864	50379164	57.3	-	ADCY7(0.0),MIR6771(0.0),BRD7(0.0),LINC02178(34.1)	4
rs274810	19	20838613	6.954e-05	0.93286	0.0175	T/C	0.61	0.605	0.996	(8575,541054,14479.07)?--+-?-+-------	0	rs274807(0.999/1.23),rs274815(0.998/-4.52),rs274804(0.996/2.95),rs274805(0.996/2.56),rs274802(0.994/3.94),rs274801(0.994/4.15),rs274803(0.993/3.66),rs274809(0.993/0.623),rs959419(0.987/-11.9),rs10417842(0.821/-5.6),rs1074990(0.807/-8.66),rs10425311(0.806/-11.6),rs10406397(0.806/-10.9),rs2288534(0.805/-9.82),rs8104278(0.802/-16),rs7253963(0.801/-21.9),rs9304971(0.797/-27.9),rs8100596(0.647/-16.8),rs8112343(0.646/-21.2),rs10854032(0.646/-20.6),rs11085369(0.646/-20.3),rs7254057(0.646/-22.1),rs8100262(0.646/-17.1),rs73008335(0.646/-20.2),rs7252292(0.646/-18.5),rs11085370(0.646/-20.3),rs4808256(0.646/-19.8),rs7256231(0.646/-18),rs4808254(0.646/-22.2),rs10405703(0.646/-19.4),rs11085368(0.645/-20.5),rs12975304(0.645/-20.1),rs7254897(0.645/-22),rs4809081(0.645/-22.6),rs73008338(0.645/-20.2),rs35237192(0.644/-25.5),rs9304969(0.644/-28.1),rs8110209(0.643/-17.5),rs9304970(0.643/-28),rs10410025(0.642/-15.8),rs9917105(0.642/-14.2),rs8110124(0.642/-17.5),rs7254509(0.642/-14.5),rs4809083(0.642/-13.9),rs4809084(0.642/-13.9),rs9917099(0.642/-14.1),rs10423967(0.642/-13.6),rs8100360(0.642/-16.3),rs4808258(0.642/-14.2),rs10420114(0.641/-17.8),rs3853383(0.552/5.92),rs3866686(0.551/6.66),rs4644960(0.534/-7.34),rs10425463(0.528/-11.7),rs10407091(0.528/-11.1),rs959420(0.528/-11.9),rs4808255(0.523/-19.9),rs2288536(0.522/-9.84),rs274797(0.508/7.15),rs659147(0.507/8.74),rs4808259(0.503/-0.528),rs672887(0.503/9.5),rs12982531(0.503/-5.02),rs34015495(0.503/-3.99),rs74182982(0.503/-5.7),rs11085371(0.503/-6.73),rs11671682(0.502/-2.38),rs12459054(0.497/-7.86),rs36033624(0.493/-15.7),rs12609441(0.492/-21.3),rs11670612(0.492/-19.5),rs594210(0.402/11.4),rs11879869(0.402/11.9),rs11879894(0.402/11.9),rs11882762(0.402/12),rs561483(0.402/10.6),rs12985845(0.402/13.2),rs4393699(0.402/12.4),rs561663(0.401/10.6),rs11085372(0.401/12.9),rs11878221(0.401/12.9),rs12971592(0.401/13.3),rs4402690(0.401/12.4),rs561718(0.4/10.6),rs561724(0.4/10.7),rs35076092(0.399/14.3),rs2878755(0.399/17.6),rs12980835(0.399/16),rs4809093(0.399/16.3),rs2336614(0.399/17.6),rs12461005(0.399/18.3),rs8100460(0.399/13.7),rs4442934(0.399/17.8),rs2081890(0.399/17),rs2336612(0.399/17.2),rs12460958(0.399/18.1),rs12461026(0.399/18.4),rs8101051(0.399/13.7),rs4809091(0.399/16.2),rs2878754(0.399/17.5),rs12460942(0.399/18),rs2336613(0.399/17.3),rs4574049(0.399/17.4),rs12460938(0.399/17.9),rs12981702(0.398/14.4),rs7247781(0.398/18.9),rs35191658(0.398/14.6),rs7248115(0.398/19.1),rs7248221(0.398/19.2),rs7247975(0.398/18.8),rs7249256(0.398/19.3),rs7248198(0.398/19),rs11085373(0.398/15),rs613462(0.35/5.44),rs4808260(0.348/7.66),rs7259377(0.345/9.21),rs656864(0.319/8.2),rs556901(0.318/10.1),rs4571001(0.317/12.4),rs12981246(0.314/16),rs12981003(0.314/15.9),rs10408834(0.284/58.3),rs7255372(0.284/-49.6),rs17767800(0.284/53.7),rs8104765(0.269/-50.8),rs2018561(0.268/40.6),rs2336623(0.261/49.3),rs12609346(0.261/54.4),rs10854034(0.261/52.4),rs4239641(0.259/49.4)	20787813	20896913	109.1	rs274807(0.999/1.23),rs274815(0.998/-4.52),rs274805(0.996/2.56),rs274804(0.996/2.95),rs274801(0.994/4.15),rs274802(0.994/3.94),rs274803(0.993/3.66),rs274809(0.993/0.623),rs959419(0.987/-11.9),rs10417842(0.821/-5.6),rs1074990(0.807/-8.66),rs10425311(0.806/-11.6),rs10406397(0.806/-10.9),rs2288534(0.805/-9.82),rs8104278(0.802/-16),rs7253963(0.801/-21.9),rs9304971(0.797/-27.9),rs8100596(0.647/-16.8),rs10854032(0.646/-20.6),rs8112343(0.646/-21.2),rs73008335(0.646/-20.2),rs8100262(0.646/-17.1),rs7254057(0.646/-22.1),rs11085369(0.646/-20.3),rs7252292(0.646/-18.5),rs10405703(0.646/-19.4),rs4808254(0.646/-22.2),rs7256231(0.646/-18),rs4808256(0.646/-19.8),rs11085370(0.646/-20.3),rs11085368(0.645/-20.5),rs12975304(0.645/-20.1),rs7254897(0.645/-22),rs73008338(0.645/-20.2),rs4809081(0.645/-22.6),rs9304969(0.644/-28.1),rs35237192(0.644/-25.5),rs8110209(0.643/-17.5),rs9304970(0.643/-28),rs8110124(0.642/-17.5),rs9917105(0.642/-14.2),rs10410025(0.642/-15.8),rs4809084(0.642/-13.9),rs4809083(0.642/-13.9),rs7254509(0.642/-14.5),rs10423967(0.642/-13.6),rs9917099(0.642/-14.1),rs4808258(0.642/-14.2),rs8100360(0.642/-16.3),rs10420114(0.641/-17.8)	20810513	20842763	32.25	-	ZNF626(0.0)	1
rs62505376	8	54150616	6.961e-05	0.90393	0.0254	C/T	0.884	0.886	0.997	(10025,547333,16741.73)++++++++--+-+++	0	rs7016778(0.997/-0.511),rs2081507(0.375/30.4),rs7813159(0.375/27.1),rs12678990(0.375/26.7),rs6993747(0.374/30.3),rs982107(0.373/35.2),rs59180857(0.358/1.06),rs6988508(0.358/0.86),rs57537478(0.358/1.06),rs7822011(0.357/-1.2),rs16918900(0.357/-3.37),rs73589385(0.356/8.19),rs7016275(0.356/-0.846),rs6996658(0.354/-0.839),rs34418807(0.353/14.8),rs73602841(0.352/16.2),rs73602836(0.352/15.4),rs73602840(0.352/16),rs60521056(0.352/16.5),rs73602843(0.351/19.2),rs58121794(0.351/17.7),rs73602846(0.349/23.3),rs58861077(0.349/35.2),rs73602848(0.349/24.3),rs73602847(0.349/24.2),rs73602849(0.349/24.5),rs73602852(0.349/26.8),rs1895827(0.349/22.5),rs117922357(0.349/37.2),rs73602860(0.349/34.5),rs57796760(0.348/34.2),rs75405317(0.348/21.6),rs7829470(0.348/-5.23),rs7816233(0.348/-5.27),rs16918875(0.347/-8.46),rs7839445(0.347/-10.2),rs73585658(0.347/-7.54),rs112960681(0.346/-11.1),rs61410012(0.345/-6.16),rs58534275(0.345/-6.19),rs60721705(0.345/-6.05),rs73585649(0.345/-9.9),rs16918832(0.344/-13.4),rs73601364(0.342/-24.8),rs73601342(0.342/-30.4),rs7832039(0.342/-5.06)	54120216	54187816	67.6	rs7016778(0.997/-0.511)	54150105	54150616	0.511	-	OPRK1(0.0)	1
rs488029	3	173119378	6.988e-05	1.06919	0.0168	A/G	0.556	0.546	0.987	(9632,542235,16017.08)?+-++-+-+--++++	0	rs686998(0.976/0.39),rs546738(0.97/-1.83),rs472103(0.967/3.11),rs527422(0.965/4.59),rs529200(0.954/-5.07),rs536445(0.917/0.725),rs521956(0.903/-1.4),rs3752769(0.898/-4.66),rs664525(0.735/8.43)	173114308	173127808	13.5	rs686998(0.976/0.39),rs546738(0.97/-1.83),rs472103(0.967/3.11),rs527422(0.965/4.59),rs529200(0.954/-5.07),rs536445(0.917/0.725),rs521956(0.903/-1.4),rs3752769(0.898/-4.66),rs664525(0.735/8.43)	173114308	173127808	13.5	-	NLGN1(0.0)	1
rs13168452	5	60848497	7.044e-05	0.92312	0.0201	G/A	0.783	0.788	0.989	(9632,542235,16017.08)?++-++++-+--+++	0	rs4582229(0.992/0.248),rs17340123(0.66/6.42),rs13164150(0.648/-0.293),rs13190437(0.599/-2.86),rs2084131(0.123/2.02),rs6890611(0.106/-1.22)	60845637	60854917	9.28	rs4582229(0.992/0.248),rs17340123(0.66/6.42),rs13164150(0.648/-0.293)	60848204	60854917	6.713	-	ZSWIM6(0.0)	1
rs111795494	12	25144780	7.072e-05	0.8403	0.0438	T/G	0.963	0.968	0.992	(10025,547333,16741.73)--+------+----+	0	rs12320957(0.625/-46.1)	25098680	25144780	46.1	rs12320957(0.625/-46.1)	25098680	25144780	46.1	-	BCAT1(0.0),C12orf77(0.0),LOC645177(0.0)	3
rs115775504	12	124938373	7.085e-05	0.82886	0.0472	C/T	0.969	0.975	0.991	(9908,544993,16518.87)-++++++-++-+-++	0	-	124938373	124938373	0	-	124938373	124938373	0	-	NCOR2(0.0)	1
rs7047044	9	15309503	7.094e-05	0.81865	0.0504	C/T	0.97	0.975	0.975	(9698,544262,16152.24)?+++++++++?++-+	0	-	15309503	15309503	0	-	15309503	15309503	0	-	TTC39B(0.0)	1
rs142893081	3	146753905	7.098e-05	0.81922	0.0502	C/A	0.974	0.977	0.988	(10025,547333,16741.73)-++++++++++--++	0	rs116245641(0.997/-0.221),rs147784550(0.854/121),rs79544545(0.852/116),rs147507423(0.825/57)	146753684	146874905	121.221	rs116245641(0.997/-0.221),rs147784550(0.854/121),rs79544545(0.852/116),rs147507423(0.825/57)	146753684	146874905	121.221	-	-	0
rs74035323	16	83496775	7.126e-05	1.10043	0.0241	C/T	0.866	0.864	0.993	(9908,544993,16518.87)-----------++++	0	rs113638613(0.872/1.29),rs17758665(0.673/18),rs8063276(0.665/37.7),rs76562795(0.643/43.9),rs144526551(0.64/44.8),rs12324930(0.623/14),rs17758924(0.598/20.4),rs78306120(0.561/34.7),rs76237957(0.4/9.15)	83496775	83541575	44.8	rs113638613(0.872/1.29),rs17758665(0.673/18),rs8063276(0.665/37.7),rs76562795(0.643/43.9),rs144526551(0.64/44.8),rs12324930(0.623/14)	83496775	83541575	44.8	-	CDH13(0.0),MIR3182(0.0)	2
rs7299932	12	131168914	7.129e-05	0.92164	0.0205	A/G	0.794	0.797	0.992	(9632,542235,16017.08)?-+-------+-++-	0	rs7314108(0.991/0.197),rs6486569(0.969/0.515),rs12814062(0.891/-1.08),rs7295921(0.807/2.74),rs12582148(0.805/7.57),rs7976966(0.805/11.5),rs4759755(0.805/10.9),rs7309869(0.805/5.78),rs744169(0.805/8.19),rs4759754(0.805/10.7),rs11061086(0.805/7.15),rs4759756(0.805/10.9),rs729362(0.805/8.03),rs12320800(0.805/5.45),rs2076925(0.805/7.91),rs12312203(0.804/4.83),rs6486570(0.804/3.43),rs7135253(0.802/13.8),rs7956343(0.799/4.18),rs10773811(0.798/10.1),rs2632598(0.789/16.8),rs1881062(0.789/17.3),rs12578626(0.766/-0.345),rs12582157(0.71/-1.1),rs7295473(0.684/6.05),rs10161056(0.609/15.4),rs2632596(0.606/16.1),rs2695884(0.603/18),rs2398527(0.523/18.1),rs7962716(0.491/24.3),rs2178074(0.49/22.5),rs2632608(0.49/21.7),rs2632609(0.489/22.7),rs2632607(0.489/21.3),rs2450544(0.477/20.8)	131167814	131193214	25.4	rs7314108(0.991/0.197),rs6486569(0.969/0.515),rs12814062(0.891/-1.08),rs7295921(0.807/2.74),rs4759754(0.805/10.7),rs744169(0.805/8.19),rs4759755(0.805/10.9),rs7309869(0.805/5.78),rs7976966(0.805/11.5),rs12582148(0.805/7.57),rs2076925(0.805/7.91),rs12320800(0.805/5.45),rs729362(0.805/8.03),rs4759756(0.805/10.9),rs11061086(0.805/7.15),rs6486570(0.804/3.43),rs12312203(0.804/4.83),rs7135253(0.802/13.8),rs7956343(0.799/4.18),rs10773811(0.798/10.1),rs2632598(0.789/16.8),rs1881062(0.789/17.3),rs12578626(0.766/-0.345),rs12582157(0.71/-1.1),rs7295473(0.684/6.05),rs10161056(0.609/15.4),rs2632596(0.606/16.1),rs2695884(0.603/18)	131167814	131186914	19.1	-	RIMBP2(0.0)	1
rs77450707	1	81818529	7.166e-05	0.881	0.0319	G/A	0.932	0.935	0.996	(10025,547333,16741.73)+++-++++++++-+-	5	rs6676676(1/0.744),rs6677125(1/1.14),rs6674637(0.998/1.38),rs11810643(0.997/-2.04),rs11809882(0.939/-8.81),rs11163252(0.938/-20.3),rs11807938(0.938/-10.1),rs12082210(0.938/-15.6),rs35612825(0.938/-10.3),rs1536568(0.938/-21.7),rs6698061(0.937/-6.92),rs10493689(0.937/-23.3),rs12059808(0.707/-48.6)	81769929	81819909	49.98	rs6677125(1/1.14),rs6676676(1/0.744),rs6674637(0.998/1.38),rs11810643(0.997/-2.04),rs11809882(0.939/-8.81),rs12082210(0.938/-15.6),rs35612825(0.938/-10.3),rs11807938(0.938/-10.1),rs11163252(0.938/-20.3),rs1536568(0.938/-21.7),rs10493689(0.937/-23.3),rs6698061(0.937/-6.92),rs12059808(0.707/-48.6)	81769929	81819909	49.98	-	-	0
rs6972684	7	155005907	7.188e-05	0.93277	0.0175	A/C	0.567	0.569	0.993	(8458,538714,14256.21)?----?-----+---	0	rs34990524(0.865/-10.5),rs6597479(0.282/8.91),rs4349941(0.267/9.43),rs4397356(0.266/9.44),rs6980290(0.223/-13.6),rs6964226(0.211/-13.9),rs7776656(0.211/-10.8),rs4960579(0.21/-12),rs1534677(0.208/-21),rs2917597(0.208/-22.5),rs1730177(0.208/-21.8),rs1657301(0.204/-33.8),rs1730178(0.202/-26.8),rs1124175(0.152/9.22)	154972107	155015347	43.24	rs34990524(0.865/-10.5)	154995407	155005907	10.5	-	-	0
rs1429447	20	22294822	7.196e-05	1.09834	0.0236	G/A	0.862	0.861	0.997	(10025,547333,16741.73)-----------+++-	0	rs199792(0.955/-8.03),rs172037(0.926/-10.4),rs182110(0.926/-9.87),rs183218(0.925/-11.5),rs21331(0.801/4.69),rs390738(0.798/10.2)	22283322	22305022	21.7	rs199792(0.955/-8.03),rs182110(0.926/-9.87),rs172037(0.926/-10.4),rs183218(0.925/-11.5),rs21331(0.801/4.69),rs390738(0.798/10.2)	22283322	22305022	21.7	-	LINC01427(0.0)	1
rs142215853	13	83936896	7.282e-05	0.87695	0.0331	A/T	0.939	0.936	0.992	(10025,547333,16741.73)-----++--+-----	0	rs9546359(0.999/10.7),rs2876793(0.996/-9.56),rs7997075(0.99/5.88),rs7991977(0.99/5.44),rs71438185(0.925/-41.5),rs12872625(0.908/-80.5),rs76128097(0.905/-81.3),rs35009229(0.888/-91.4),rs71438182(0.885/-95.1)	83841796	83947596	105.8	rs9546359(0.999/10.7),rs2876793(0.996/-9.56),rs7997075(0.99/5.88),rs7991977(0.99/5.44),rs71438185(0.925/-41.5),rs12872625(0.908/-80.5),rs76128097(0.905/-81.3),rs35009229(0.888/-91.4),rs71438182(0.885/-95.1)	83841796	83947596	105.8	-	-	0
rs62323574	4	121984578	7.301e-05	1.17081	0.0398	T/C	0.952	0.946	0.985	(9749,544575,16239.94)?++-+++-+--+--+	0	-	121984578	121984578	0	-	121984578	121984578	0	-	NDNF(0.0)	1
rs117296423	7	44755698	7.314e-05	0.79756	0.057	G/A	0.976	0.976	0.944	(9504,540955,15784.36)?+-++++++?+-+-+	0	-	44755698	44755698	0	-	44755698	44755698	0	-	OGDH(0.0),ZMIZ2(0.0)	2
rs143133447	6	145247422	7.376e-05	0.88471	0.0309	C/A	0.922	0.923	0.964	(9632,542235,16017.08)?++-++++++--+-+	0	-	145247422	145247422	0	-	145247422	145247422	0	-	-	0
rs77169325	1	196539338	7.377e-05	0.81996	0.0501	C/A	0.973	0.977	0.993	(10025,547333,16741.73)++-+++-++-+++++	6	rs77533711(0.753/-221),rs146904375(0.752/-144),rs34557289(0.68/170),rs147814709(0.672/298),rs76233870(0.655/321),rs6674110(0.649/350),rs10494746(0.644/378),rs10737684(0.641/400),rs114969409(0.625/456)	196318338	196995338	677	rs77533711(0.753/-221),rs146904375(0.752/-144),rs34557289(0.68/170),rs147814709(0.672/298),rs76233870(0.655/321),rs6674110(0.649/350),rs10494746(0.644/378),rs10737684(0.641/400),rs114969409(0.625/456)	196318338	196995338	677	-	KCNT2(0.0),MIR4735(0.0),CFH(31.7),CFHR3(154.6),CFHR1(199.5),CFHR4(267.8),CFHR2(323.6),CFHR5(357.3),F13B(419.0)	9
rs4261904	3	171457463	7.477e-05	1.07101	0.0173	T/A	0.509	0.491	0.996	(8458,538714,14256.21)?----?++-------	0	rs4519730(0.914/6.41),rs6445026(0.914/7.22),rs9866473(0.913/-17.8),rs9830433(0.913/-8.85),rs6798723(0.913/-28.1),rs11718550(0.912/-26.3),rs11714365(0.912/-26.4),rs9827435(0.894/11.7),rs4446237(0.893/14.8),rs11711587(0.888/26.3),rs11715665(0.888/26.2),rs1454903(0.835/-82.3),rs4894707(0.835/-87.7),rs6805425(0.835/-84.4),rs2901726(0.835/-83.4),rs11712311(0.824/-102),rs2422375(0.823/-107),rs6445012(0.823/-108),rs7631698(0.823/-125),rs3774045(0.823/-125),rs9881788(0.823/-119),rs6445009(0.823/-129),rs7620136(0.823/-116),rs6781853(0.821/-136),rs6791758(0.82/-134),rs9822322(0.82/-137),rs13327509(0.819/-140),rs7622276(0.819/-98.1)	171317463	171483763	166.3	rs6445026(0.914/7.22),rs4519730(0.914/6.41),rs6798723(0.913/-28.1),rs9830433(0.913/-8.85),rs9866473(0.913/-17.8),rs11714365(0.912/-26.4),rs11718550(0.912/-26.3),rs9827435(0.894/11.7),rs4446237(0.893/14.8),rs11711587(0.888/26.3),rs11715665(0.888/26.2),rs4894707(0.835/-87.7),rs2901726(0.835/-83.4),rs6805425(0.835/-84.4),rs1454903(0.835/-82.3),rs11712311(0.824/-102),rs7620136(0.823/-116),rs6445009(0.823/-129),rs9881788(0.823/-119),rs3774045(0.823/-125),rs7631698(0.823/-125),rs6445012(0.823/-108),rs2422375(0.823/-107),rs6781853(0.821/-136),rs9822322(0.82/-137),rs6791758(0.82/-134),rs7622276(0.819/-98.1),rs13327509(0.819/-140)	171317463	171483763	166.3	-	PLD1(0.0)	1
rs7963801	12	79685226	7.482e-05	0.93463	0.0171	C/T	0.573	0.577	0.993	(9632,542235,16017.08)?++++-+++++--++	5	rs1245829(0.968/-37.1),rs6539284(0.955/-92.5),rs1918202(0.949/-101),rs4517588(0.713/-147)	79538226	79685226	147	rs1245829(0.968/-37.1),rs6539284(0.955/-92.5),rs1918202(0.949/-101),rs4517588(0.713/-147)	79538226	79685226	147	-	SYT1(0.0)	1
rs12539659	7	136625500	7.503e-05	0.93501	0.017	T/A	0.658	0.668	0.998	(10025,547333,16741.73)+++++-+-+++--++	0	rs11981061(0.99/-7.18),rs62485244(0.989/-10.6),rs55828513(0.989/-10.3),rs10447880(0.989/-9.76),rs1364406(0.989/-17.2),rs62485247(0.989/-10.5),rs7790583(0.988/-11.9),rs17497363(0.988/-11),rs17497143(0.988/-14),rs17497261(0.988/-12.9),rs62485245(0.988/-10.6),rs11982108(0.988/-5.93),rs62485246(0.988/-10.6),rs62485254(0.988/-5.46),rs17412549(0.988/-12.7),rs12533847(0.988/-13.6),rs17497337(0.988/-11.3),rs17496997(0.988/-15.7),rs7789847(0.988/-12.4),rs55895689(0.988/-7.9),rs62485236(0.987/-14.7),rs62485243(0.987/-11),rs12532094(0.987/-17.6),rs62485252(0.987/-6.22),rs62485248(0.987/-10.5),rs17412792(0.987/-4.63),rs12536341(0.986/-15.1),rs62485242(0.986/-11.6),rs12536315(0.986/-15.1),rs17412764(0.986/-5),rs12532092(0.986/-17.6),rs12536293(0.986/-15.3),rs12536267(0.986/-15.3),rs1364405(0.986/-17.3),rs62485241(0.985/-11.7),rs10447876(0.982/-10.1),rs73158738(0.973/-12.8),rs62485240(0.973/-12.8),rs62485239(0.973/-12.8),rs62485257(0.934/12.9),rs73158708(0.815/-43.5),rs17496575(0.793/-22.9),rs17495182(0.793/-45.7),rs2278071(0.793/-42.5),rs62485228(0.793/-43.4),rs12707333(0.793/-42.9),rs62485229(0.792/-43.4),rs7457321(0.792/-41.4),rs10488598(0.792/-37.7),rs13224113(0.792/-22.5),rs17495548(0.792/-39.2),rs13244595(0.791/-50.7),rs17495783(0.791/-35.1),rs1424387(0.791/-35.9),rs12537962(0.79/-46.5),rs7458912(0.79/-47.6),rs12535371(0.79/-41.4),rs12537142(0.79/-41.9),rs12540313(0.79/-50.4),rs11976272(0.79/-33.4),rs13246516(0.789/-32),rs10954567(0.788/-53.3),rs12707334(0.787/-33.2),rs11971334(0.73/-54.1)	136571400	136638400	67	rs11981061(0.99/-7.18),rs62485244(0.989/-10.6),rs62485247(0.989/-10.5),rs1364406(0.989/-17.2),rs10447880(0.989/-9.76),rs55828513(0.989/-10.3),rs62485246(0.988/-10.6),rs62485254(0.988/-5.46),rs12533847(0.988/-13.6),rs17412549(0.988/-12.7),rs7790583(0.988/-11.9),rs17497261(0.988/-12.9),rs11982108(0.988/-5.93),rs62485245(0.988/-10.6),rs17497363(0.988/-11),rs17497143(0.988/-14),rs55895689(0.988/-7.9),rs17496997(0.988/-15.7),rs17497337(0.988/-11.3),rs7789847(0.988/-12.4),rs12532094(0.987/-17.6),rs62485236(0.987/-14.7),rs62485243(0.987/-11),rs62485248(0.987/-10.5),rs17412792(0.987/-4.63),rs62485252(0.987/-6.22),rs12536315(0.986/-15.1),rs62485242(0.986/-11.6),rs12536341(0.986/-15.1),rs12536267(0.986/-15.3),rs12536293(0.986/-15.3),rs1364405(0.986/-17.3),rs12532092(0.986/-17.6),rs17412764(0.986/-5),rs62485241(0.985/-11.7),rs10447876(0.982/-10.1),rs73158738(0.973/-12.8),rs62485239(0.973/-12.8),rs62485240(0.973/-12.8),rs62485257(0.934/12.9),rs73158708(0.815/-43.5),rs17496575(0.793/-22.9),rs2278071(0.793/-42.5),rs17495182(0.793/-45.7),rs12707333(0.793/-42.9),rs62485228(0.793/-43.4),rs7457321(0.792/-41.4),rs62485229(0.792/-43.4),rs10488598(0.792/-37.7),rs17495548(0.792/-39.2),rs13224113(0.792/-22.5),rs13244595(0.791/-50.7),rs1424387(0.791/-35.9),rs17495783(0.791/-35.1),rs12537962(0.79/-46.5),rs12535371(0.79/-41.4),rs7458912(0.79/-47.6),rs11976272(0.79/-33.4),rs12537142(0.79/-41.9),rs12540313(0.79/-50.4),rs13246516(0.789/-32),rs10954567(0.788/-53.3),rs12707334(0.787/-33.2),rs11971334(0.73/-54.1)	136571400	136638400	67	-	CHRM2(0.0),LOC349160(0.0),MIR490(0.0)	3
rs11606937	11	131275233	7.573e-05	0.90393	0.0255	T/C	0.878	0.881	0.975	(9632,542235,16017.08)?-+----+++-+--+	0	rs34613761(0.89/-4.19)	131271043	131275233	4.19	rs34613761(0.89/-4.19)	131271043	131275233	4.19	-	NTM(0.0)	1
rs663246	1	75152868	7.671e-05	0.89844	0.0271	C/G	0.901	0.897	0.994	(9632,542235,16017.08)?-+----++--+---	0	rs10518473(0.995/-0.682),rs77491876(0.98/-13.2),rs117362199(0.972/-16.6),rs728547(0.88/11.8)	75136268	75164668	28.4	rs10518473(0.995/-0.682),rs77491876(0.98/-13.2),rs117362199(0.972/-16.6),rs728547(0.88/11.8)	75136268	75164668	28.4	-	ERICH3(0.0),ERICH3-AS1(-11.1),CRYZ(0.0),TYW3(0.0)	4
rs76892590	11	11998279	7.675e-05	0.84755	0.0418	G/A	0.961	0.963	0.992	(10025,547333,16741.73)-+-+++++---++++	0	rs77385274(0.9/-95.8),rs79591299(0.877/-81.2),rs78151420(0.779/-165),rs76741959(0.772/4.26)	11833279	12002539	169.26	rs77385274(0.9/-95.8),rs79591299(0.877/-81.2),rs78151420(0.779/-165),rs76741959(0.772/4.26)	11833279	12002539	169.26	-	MIR8070(-143.5),USP47(0.0),DKK3(0.0),LINC02547(4.1)	4
rs1687282	3	14810854	7.689e-05	0.93314	0.0175	A/G	0.63	0.639	0.99	(8734,541472,14757.99)+----?-----++--	3	rs2568856(0.997/0.306),rs294625(0.979/0.523),rs294624(0.689/2.97)	14810854	14813824	2.97	rs2568856(0.997/0.306),rs294625(0.979/0.523),rs294624(0.689/2.97)	14810854	14813824	2.97	-	C3orf20(0.0),LINC02011(0.0),FGD5(0.0)	3
rs2821552	1	111177289	7.754e-05	1.08394	0.0204	G/A	0.759	0.759	0.994	(8458,538714,14256.21)?----?--++-----	5	rs2640491(0.987/-5.91),rs2797537(0.255/16.3)	111171379	111193589	22.21	rs2640491(0.987/-5.91)	111171379	111177289	5.91	-	KCNA2(0.0),KCNA3(0.0)	2
rs2890917	2	149015704	7.763e-05	0.93594	0.0167	A/T	0.624	0.635	0.994	(10025,547333,16741.73)-----------+---	0	rs6430305(1/3.9),rs1120671(1/2.9),rs13425594(0.968/-5.87),rs961207(0.968/9.23),rs10210377(0.967/-7.82),rs2044760(0.967/-26),rs10928389(0.967/-13.5),rs13027785(0.967/-12.2),rs6721794(0.967/-16.3),rs2167127(0.966/-32.3),rs4972338(0.964/-40.8),rs12691780(0.963/-31.9),rs12691781(0.963/-28.7),rs2044761(0.963/-26),rs7570104(0.963/-26.9),rs1449960(0.958/-25.5),rs35042809(0.938/-0.687),rs2084954(0.937/-1.45),rs17274896(0.907/-14.7),rs1453318(0.907/-4.9),rs11692246(0.907/-9.82),rs11676308(0.907/-9.68),rs7572948(0.907/-22.9),rs13022005(0.907/-21.9),rs6746932(0.907/-2.93),rs10432369(0.905/-33.1),rs987626(0.896/-25.6),rs12053104(0.833/20.5),rs11683219(0.832/35.3),rs4972277(0.832/23.7),rs4972278(0.832/31.1),rs1869341(0.832/27),rs11675979(0.832/25.7),rs4972347(0.832/30.8),rs11678688(0.818/39.8),rs12470061(0.817/47.8),rs949679(0.817/45.8),rs4972355(0.817/47.1),rs2656324(0.816/55.2),rs2656319(0.816/57.8),rs2602358(0.816/61.8),rs2167880(0.816/70.9),rs1453317(0.816/74.4),rs2656325(0.816/81.5),rs4972358(0.815/95),rs2602352(0.815/84.4),rs2938705(0.815/86.7),rs10196090(0.815/97.1),rs869595(0.815/93),rs6734448(0.815/97.9),rs17276501(0.814/71.8),rs12618358(0.812/90),rs10208839(0.728/101),rs7592019(0.728/100),rs2382226(0.727/102),rs12463713(0.714/123),rs12478120(0.713/113),rs12469720(0.672/139),rs12464361(0.665/138),rs12995143(0.658/-49.8),rs35177340(0.646/84.4),rs62183965(0.64/87),rs35253184(0.513/178),rs2091151(0.27/153)	148965904	149193704	227.8	rs1120671(1/2.9),rs6430305(1/3.9),rs961207(0.968/9.23),rs13425594(0.968/-5.87),rs6721794(0.967/-16.3),rs13027785(0.967/-12.2),rs10928389(0.967/-13.5),rs2044760(0.967/-26),rs10210377(0.967/-7.82),rs2167127(0.966/-32.3),rs4972338(0.964/-40.8),rs7570104(0.963/-26.9),rs2044761(0.963/-26),rs12691780(0.963/-31.9),rs12691781(0.963/-28.7),rs1449960(0.958/-25.5),rs35042809(0.938/-0.687),rs2084954(0.937/-1.45),rs6746932(0.907/-2.93),rs11676308(0.907/-9.68),rs7572948(0.907/-22.9),rs13022005(0.907/-21.9),rs11692246(0.907/-9.82),rs1453318(0.907/-4.9),rs17274896(0.907/-14.7),rs10432369(0.905/-33.1),rs987626(0.896/-25.6),rs12053104(0.833/20.5),rs11675979(0.832/25.7),rs4972347(0.832/30.8),rs1869341(0.832/27),rs4972278(0.832/31.1),rs11683219(0.832/35.3),rs4972277(0.832/23.7),rs11678688(0.818/39.8),rs4972355(0.817/47.1),rs12470061(0.817/47.8),rs949679(0.817/45.8),rs2656325(0.816/81.5),rs1453317(0.816/74.4),rs2167880(0.816/70.9),rs2656319(0.816/57.8),rs2602358(0.816/61.8),rs2656324(0.816/55.2),rs6734448(0.815/97.9),rs869595(0.815/93),rs2938705(0.815/86.7),rs10196090(0.815/97.1),rs4972358(0.815/95),rs2602352(0.815/84.4),rs17276501(0.814/71.8),rs12618358(0.812/90),rs7592019(0.728/100),rs10208839(0.728/101),rs2382226(0.727/102),rs12463713(0.714/123),rs12478120(0.713/113),rs12469720(0.672/139),rs12464361(0.665/138),rs12995143(0.658/-49.8),rs35177340(0.646/84.4),rs62183965(0.64/87)	148965904	149154704	188.8	-	MBD5(0.0)	1
rs141820853	5	59839389	7.785e-05	1.11505	0.0276	G/A	0.898	0.888	0.992	(9749,544575,16239.94)?-----+-----+--	0	rs77265500(0.715/-30),rs77211193(0.715/-30.6),rs76480408(0.549/247),rs144485563(0.514/442),rs34597(0.495/481),rs17332991(0.495/340),rs16878144(0.44/-55.8)	59783589	60320389	536.8	rs77211193(0.715/-30.6),rs77265500(0.715/-30)	59808789	59839389	30.6	-	PDE4D(-5.5),PART1(0.0)	2
rs117351892	7	52604415	7.819e-05	1.1977	0.0457	A/T	0.963	0.957	0.986	(9632,542235,16017.08)?++++++-++++++-	0	rs149951035(0.816/-35)	52569415	52604415	35	rs149951035(0.816/-35)	52569415	52604415	35	-	-	0
rs78107819	3	108350100	7.849e-05	0.87136	0.0349	C/T	0.945	0.942	0.992	(10025,547333,16741.73)+++-++++++-++++	0	rs80003826(0.331/-527)	107823100	108350100	527	-	108350100	108350100	0	-	KIAA1524(0.0),DZIP3(0.0)	2
rs2679885	2	105911398	7.859e-05	0.93389	0.0173	A/G	0.649	0.646	0.995	(9749,544575,16239.94)?-+------+-++-+	0	rs2033724(0.891/42.2),rs2679861(0.891/41.7),rs2576769(0.89/49.3),rs2679856(0.89/41.1),rs2576754(0.747/32.6),rs2679846(0.745/46.9),rs3087523(0.223/66.4)	105911398	105977798	66.4	rs2033724(0.891/42.2),rs2679861(0.891/41.7),rs2576769(0.89/49.3),rs2679856(0.89/41.1),rs2576754(0.747/32.6),rs2679846(0.745/46.9)	105911398	105960698	49.3	-	TGFBRAP1(0.0),C2orf49(0.0),FHL2(15.9)	3
rs118080427	9	103511704	7.989e-05	0.83544	0.0456	C/T	0.968	0.971	0.979	(10025,547333,16741.73)+++-++++-+++-++	0	-	103511704	103511704	0	-	103511704	103511704	0	-	-	0
rs56245787	2	59331770	7.989e-05	0.85146	0.0408	A/G	0.955	0.959	0.991	(10025,547333,16741.73)--+----+---+---	0	rs2192494(0.997/0.631),rs191300908(0.787/21.1),rs149706481(0.786/18.7),rs10490103(0.786/-41),rs17050016(0.69/131),rs17050107(0.398/193),rs7585142(0.398/207),rs73932012(0.398/208),rs17050114(0.396/210),rs17050089(0.394/185),rs72806285(0.393/201),rs17050091(0.393/185),rs72806286(0.39/206)	59290770	59541770	251	rs2192494(0.997/0.631),rs191300908(0.787/21.1),rs149706481(0.786/18.7),rs10490103(0.786/-41),rs17050016(0.69/131)	59290770	59462770	172	-	LINC01122(0.0),LINC01793(63.1)	2
rs10220568	14	28429366	8.012e-05	1.07101	0.0174	T/C	0.633	0.617	0.996	(8851,543812,14980.85)++-++?+++++-++-	16	rs10142396(0.996/8.94),rs61972846(0.987/6.36),rs4474624(0.946/32.4),rs12590391(0.85/-41),rs17113221(0.85/-33.5),rs10131737(0.848/-51.9),rs61972816(0.848/-63.2),rs10141884(0.847/-55.9),rs61972809(0.839/-92.8),rs10132723(0.742/-94.2),rs2877870(0.739/-112),rs10149333(0.699/-34.7),rs10151171(0.697/-56.9),rs10145449(0.697/-36.3),rs2211588(0.697/-36.8),rs4427726(0.696/-49.7),rs10138445(0.696/-49.8),rs17377819(0.695/-55.8),rs28556915(0.695/-55.5),rs61972813(0.693/-73.2),rs10143604(0.689/-49.2),rs8020076(0.255/29.3),rs7144105(0.255/27),rs11160749(0.255/26.9)	28317366	28461766	144.4	rs10142396(0.996/8.94),rs61972846(0.987/6.36),rs4474624(0.946/32.4),rs17113221(0.85/-33.5),rs12590391(0.85/-41),rs10131737(0.848/-51.9),rs61972816(0.848/-63.2),rs10141884(0.847/-55.9),rs61972809(0.839/-92.8),rs10132723(0.742/-94.2),rs2877870(0.739/-112),rs10149333(0.699/-34.7),rs2211588(0.697/-36.8),rs10145449(0.697/-36.3),rs10151171(0.697/-56.9),rs4427726(0.696/-49.7),rs10138445(0.696/-49.8),rs28556915(0.695/-55.5),rs17377819(0.695/-55.8),rs61972813(0.693/-73.2),rs10143604(0.689/-49.2)	28317366	28461766	144.4	-	-	0
rs17768330	16	77036133	8.016e-05	1.09177	0.0223	C/G	0.845	0.839	0.996	(10025,547333,16741.73)++++++-++-++-++	5	rs11641111(0.999/-0.299),rs11645203(0.995/2.11),rs8058713(0.994/1.1),rs284011(0.993/-1.14),rs1472389(0.99/-1.22),rs17768218(0.989/-7.04),rs284009(0.989/-2.85),rs10514405(0.987/-8.45),rs76181720(0.972/-8.15),rs7197694(0.972/-2.64),rs8059625(0.933/1.82),rs79301538(0.929/5.53),rs10514407(0.909/7.34),rs11647907(0.904/9.78),rs2200443(0.477/17.8),rs61240383(0.408/78.6),rs10459865(0.406/81.3)	77027683	77117433	89.75	rs11641111(0.999/-0.299),rs11645203(0.995/2.11),rs8058713(0.994/1.1),rs284011(0.993/-1.14),rs1472389(0.99/-1.22),rs284009(0.989/-2.85),rs17768218(0.989/-7.04),rs10514405(0.987/-8.45),rs7197694(0.972/-2.64),rs76181720(0.972/-8.15),rs8059625(0.933/1.82),rs79301538(0.929/5.53),rs10514407(0.909/7.34),rs11647907(0.904/9.78)	77027683	77045913	18.23	-	-	0
rs9562569	13	45313188	8.036e-05	1.12221	0.0292	A/T	0.904	0.894	0.974	(9632,542235,16017.08)?+--+++++++++-+	0	rs9562568(0.944/-1.45),rs7321479(0.922/-3.28),rs4942351(0.888/-9.48),rs9562566(0.768/-6.86)	45303708	45313188	9.48	rs9562568(0.944/-1.45),rs7321479(0.922/-3.28),rs4942351(0.888/-9.48),rs9562566(0.768/-6.86)	45303708	45313188	9.48	-	-	0
rs35020467	4	101604845	8.038e-05	0.93557	0.0169	C/T	0.623	0.618	0.994	(9749,544575,16239.94)?+-+++++++++-++	0	rs6820972(0.999/-2.04),rs6823243(0.996/-4.89),rs62307308(0.99/3.24),rs7684323(0.877/0.46),rs62307291(0.877/-1.14),rs6848941(0.875/-4.99),rs11736383(0.875/-4.03),rs13144214(0.875/-3.7),rs906601(0.866/-7.67),rs62307287(0.857/-20.8),rs35656006(0.857/-21.7),rs13142833(0.857/-28.6),rs34884497(0.857/-24.6),rs35980270(0.857/-21.4),rs35137753(0.856/-20.9),rs35923242(0.856/-29.7),rs62307317(0.761/54.1),rs1988651(0.682/-43.5),rs11724430(0.68/-60.5),rs17715242(0.663/-81.6),rs6847459(0.662/-82.8),rs2567374(0.658/-95.6),rs2651572(0.657/-94),rs10030146(0.651/11.4),rs1501098(0.63/-99.7),rs4699809(0.622/-50.5),rs4699406(0.622/-48.1),rs62307261(0.622/-50.9),rs13126667(0.621/-54.2),rs62305758(0.62/-56.8),rs12650580(0.607/-64.5),rs12644060(0.606/-69.9),rs11732167(0.606/-73),rs7682110(0.604/-75),rs7669003(0.604/-77),rs62305751(0.604/-74.7),rs7655291(0.603/-81.2),rs34688968(0.603/-85.7),rs17715194(0.603/-85.1),rs6841705(0.602/-87.3),rs35169780(0.583/66),rs2651555(0.562/-101),rs1827306(0.53/-105),rs7664292(0.53/-106),rs1392885(0.53/-111),rs977817(0.53/-107),rs1392880(0.53/-109),rs1809917(0.53/-104),rs1354075(0.53/-103),rs11932852(0.53/-108),rs1574798(0.53/-103),rs4699404(0.53/-110),rs11932809(0.53/-108),rs1501108(0.53/-106),rs2567391(0.53/-107),rs905037(0.53/-104),rs2567392(0.53/-107),rs2651601(0.53/-105),rs2651532(0.53/-105),rs977815(0.53/-108),rs1116086(0.53/-103),rs1501113(0.53/-105),rs2567389(0.53/-104),rs11932752(0.53/-108),rs1501110(0.53/-106),rs2567390(0.53/-104),rs977816(0.53/-107),rs1827305(0.53/-105),rs2221232(0.53/-105),rs1846875(0.529/-112),rs2567397(0.529/-114),rs2651577(0.529/-114),rs2651579(0.529/-115),rs2134005(0.529/-116),rs2651592(0.525/-106),rs1501111(0.525/-106),rs2651554(0.518/-102),rs1846873(0.472/-112),rs2173844(0.472/-116),rs1392881(0.472/-110),rs2567395(0.472/-114),rs357658(0.318/-215),rs357663(0.263/-214),rs1501075(0.262/-237),rs1501077(0.26/-238),rs1080656(0.247/-241),rs34312222(0.246/-246),rs171428(0.246/-249),rs2651533(0.246/-239),rs2651539(0.245/-248),rs1501080(0.245/-239),rs2651536(0.245/-243),rs357652(0.241/-252),rs357651(0.221/-257),rs357650(0.22/-259),rs4699796(0.211/-311),rs4699401(0.206/-268),rs13145501(0.202/-270),rs17551776(0.201/-297),rs1019947(0.201/-294),rs7655581(0.197/-308),rs35504159(0.189/-317),rs4616762(0.188/-327),rs12646449(0.186/-333),rs4634231(0.186/-328),rs13141974(0.175/-354),rs6842602(0.175/-351),rs4449424(0.174/-348),rs6849501(0.174/-350),rs6532862(0.173/-343),rs12651056(0.172/-340),rs13140871(0.172/-341),rs4359911(0.172/-346),rs1964660(0.145/-185),rs78803977(0.137/-210),rs72692134(0.131/-192),rs924531(0.131/-207),rs11936927(0.131/-206),rs736518(0.131/-206),rs924534(0.131/-207),rs58913828(0.131/-206),rs736516(0.131/-206),rs67277791(0.131/-207),rs924533(0.131/-207),rs72692126(0.131/-207),rs67676974(0.131/-207),rs12647890(0.129/-305),rs72690392(0.118/-258),rs919830(0.118/-260),rs930236(0.118/-263),rs72690390(0.118/-262),rs17552895(0.117/-274),rs7688363(0.117/-275),rs10516464(0.117/-271),rs1991843(0.116/-299),rs6830710(0.114/-305),rs72690373(0.113/-317),rs72690371(0.112/-323),rs7659567(0.112/-325),rs72690367(0.112/-327),rs7699860(0.111/-340),rs112245861(0.111/-332),rs78158440(0.111/-328),rs72690355(0.111/-339),rs7685694(0.111/-328),rs7670196(0.111/-341),rs4132584(0.111/-322),rs72690357(0.111/-337),rs72690369(0.111/-326),rs72690356(0.11/-338),rs72690361(0.11/-334),rs112344252(0.11/-338)	101250845	101670845	420	rs6820972(0.999/-2.04),rs6823243(0.996/-4.89),rs62307308(0.99/3.24),rs7684323(0.877/0.46),rs62307291(0.877/-1.14),rs13144214(0.875/-3.7),rs6848941(0.875/-4.99),rs11736383(0.875/-4.03),rs906601(0.866/-7.67),rs13142833(0.857/-28.6),rs35656006(0.857/-21.7),rs34884497(0.857/-24.6),rs35980270(0.857/-21.4),rs62307287(0.857/-20.8),rs35923242(0.856/-29.7),rs35137753(0.856/-20.9),rs62307317(0.761/54.1),rs1988651(0.682/-43.5),rs11724430(0.68/-60.5),rs17715242(0.663/-81.6),rs6847459(0.662/-82.8),rs2567374(0.658/-95.6),rs2651572(0.657/-94),rs10030146(0.651/11.4),rs1501098(0.63/-99.7),rs62307261(0.622/-50.9),rs4699809(0.622/-50.5),rs4699406(0.622/-48.1),rs13126667(0.621/-54.2),rs62305758(0.62/-56.8),rs12650580(0.607/-64.5),rs12644060(0.606/-69.9),rs11732167(0.606/-73),rs7682110(0.604/-75),rs62305751(0.604/-74.7),rs7669003(0.604/-77),rs34688968(0.603/-85.7),rs7655291(0.603/-81.2),rs17715194(0.603/-85.1),rs6841705(0.602/-87.3)	101505145	101658945	153.8	-	LINC01216(0.0)	1
rs1952225	9	119620717	8.039e-05	1.06737	0.0165	G/A	0.542	0.531	0.997	(9749,544575,16239.94)?--------+-+++-	5	rs4837952(0.991/-0.78),rs4837955(0.976/5.76),rs7036590(0.971/2.39),rs13287661(0.966/6.36),rs1359703(0.906/10.1),rs10983386(0.905/10.6),rs10983385(0.905/10.2),rs7853663(0.902/11.8),rs7030126(0.9/12.8),rs13284474(0.876/1.99),rs4837958(0.667/8.99),rs13287008(0.372/-41.7),rs13285974(0.371/-41.5),rs13285982(0.371/-41.5),rs1326814(0.319/-8.69),rs2296672(0.303/-6.9),rs1536428(0.301/-4.68),rs7849686(0.101/-46.6)	119574117	119633517	59.4	rs4837952(0.991/-0.78),rs4837955(0.976/5.76),rs7036590(0.971/2.39),rs13287661(0.966/6.36),rs1359703(0.906/10.1),rs10983385(0.905/10.2),rs10983386(0.905/10.6),rs7853663(0.902/11.8),rs7030126(0.9/12.8),rs13284474(0.876/1.99),rs4837958(0.667/8.99)	119619937	119633517	13.58	-	ASTN2(0.0)	1
rs4586206	11	116275617	8.04e-05	1.08632	0.021	G/A	0.793	0.791	0.991	(9632,542235,16017.08)?------+----+--	1	rs79679004(0.414/-10),rs7102851(0.296/-6.15)	116265617	116275617	10	-	116275617	116275617	0	-	-	0
rs9908076	17	43376110	8.044e-05	1.15801	0.0372	C/T	0.95	0.945	0.998	(10025,547333,16741.73)+-----+---++---	10	rs17846855(0.763/-11.4),rs34198001(0.716/-18.2),rs16939948(0.715/-17.7),rs16939926(0.707/-32.9),rs3744410(0.678/-34.2)	43341910	43376110	34.2	rs17846855(0.763/-11.4),rs34198001(0.716/-18.2),rs16939948(0.715/-17.7),rs16939926(0.707/-32.9),rs3744410(0.678/-34.2)	43341910	43376110	34.2	-	LOC339192(-27.0),FMNL1(-1.4),MAP3K14-AS1(0.0),SPATA32(0.0),MAP3K14(0.0)	5
rs9552958	13	24001078	8.049e-05	0.90005	0.0267	C/T	0.886	0.886	0.973	(9504,540955,15784.36)?+-++++++?+++++	1	-	24001078	24001078	0	-	24001078	24001078	0	-	SACS(0.0),SACS-AS1(0.0),LINC00327(0.0)	3
rs1800377	12	6173433	8.06e-05	0.90429	0.0255	C/T	0.882	0.886	0.986	(9908,544993,16518.87)++--++-+-+---++	7	-	6173433	6173433	0	-	6173433	6173433	0	-	VWF(0.0),SNORA120(0.0)	2
rs62066637	17	39778857	8.081e-05	1.23825	0.0542	A/G	0.972	0.97	0.938	(9504,540955,15784.36)?+-+++++-?+-+++	0	-	39778857	39778857	0	-	39778857	39778857	0	-	KRT14(0.0),KRT16(0.0),KRT17(0.0),KRT42P(0.0)	4
rs5761967	22	27495297	8.095e-05	0.84434	0.0429	G/A	0.965	0.967	0.994	(10025,547333,16741.73)+++++++-++---+-	5	rs5761962(0.985/-2.83),rs5761992(0.654/16.5)	27492467	27511797	19.33	rs5761962(0.985/-2.83),rs5761992(0.654/16.5)	27492467	27511797	19.33	-	LOC284898(0.0)	1
rs2926667	5	63785946	8.111e-05	0.93679	0.0166	G/A	0.538	0.538	0.997	(9749,544575,16239.94)?++-++++--++-++	0	rs2926668(0.999/0.101),rs2926666(0.998/-0.236),rs1380771(0.997/-0.819),rs271703(0.997/-5.26),rs172034(0.997/-5.15),rs2962195(0.997/0.232),rs271701(0.997/-6.24),rs2612639(0.997/-6.44),rs271700(0.997/-6.3),rs2591404(0.997/-4.11),rs12521340(0.997/-6.79),rs2612629(0.991/-24.2),rs2219571(0.991/-13),rs271705(0.991/-3.37),rs2591394(0.991/-13.8),rs271708(0.991/-2.08),rs2197496(0.991/-14.6),rs2591395(0.991/-13.6),rs271707(0.991/-2.16),rs2591414(0.991/-15.4),rs1823022(0.99/-14.9),rs2440996(0.99/-15.1),rs1838687(0.99/-25.6),rs1580243(0.99/-16.5),rs271717(0.989/-38.8),rs271727(0.989/-28.5),rs199759(0.989/-44.5),rs271723(0.989/-31.9),rs166616(0.989/-29),rs271728(0.989/-28.3),rs271716(0.988/-39.7),rs271718(0.988/-37.6),rs1460408(0.988/-43.9),rs271714(0.988/-40.2),rs271719(0.988/-37.5),rs271712(0.988/-41.6),rs271710(0.988/-41.9),rs271709(0.988/-42.6),rs271696(0.988/-46.6),rs271721(0.988/-34.8),rs271697(0.988/-45.7),rs271713(0.988/-41.5),rs271711(0.988/-41.8),rs183881(0.985/-48.9),rs2591401(0.985/-48.8),rs271702(0.978/-6.05),rs2612627(0.958/-28.8),rs2926665(0.684/-1.35),rs4700634(0.479/5.36),rs2968286(0.251/-308)	63477946	63791306	313.36	rs2926668(0.999/0.101),rs2926666(0.998/-0.236),rs2962195(0.997/0.232),rs172034(0.997/-5.15),rs2612639(0.997/-6.44),rs271700(0.997/-6.3),rs12521340(0.997/-6.79),rs2591404(0.997/-4.11),rs271701(0.997/-6.24),rs1380771(0.997/-0.819),rs271703(0.997/-5.26),rs2197496(0.991/-14.6),rs2591395(0.991/-13.6),rs271708(0.991/-2.08),rs2591414(0.991/-15.4),rs271707(0.991/-2.16),rs271705(0.991/-3.37),rs2591394(0.991/-13.8),rs2219571(0.991/-13),rs2612629(0.991/-24.2),rs1838687(0.99/-25.6),rs1580243(0.99/-16.5),rs1823022(0.99/-14.9),rs2440996(0.99/-15.1),rs199759(0.989/-44.5),rs271723(0.989/-31.9),rs166616(0.989/-29),rs271728(0.989/-28.3),rs271717(0.989/-38.8),rs271727(0.989/-28.5),rs271709(0.988/-42.6),rs271712(0.988/-41.6),rs271710(0.988/-41.9),rs271711(0.988/-41.8),rs271696(0.988/-46.6),rs271721(0.988/-34.8),rs271697(0.988/-45.7),rs271713(0.988/-41.5),rs271718(0.988/-37.6),rs271716(0.988/-39.7),rs271719(0.988/-37.5),rs1460408(0.988/-43.9),rs271714(0.988/-40.2),rs183881(0.985/-48.9),rs2591401(0.985/-48.8),rs271702(0.978/-6.05),rs2612627(0.958/-28.8),rs2926665(0.684/-1.35)	63737046	63786178	49.132	-	RGS7BP(0.0)	1
rs116671113	4	60297343	8.119e-05	0.9352	0.017	G/T	0.622	0.635	0.998	(9749,544575,16239.94)?++++++-+--+++-	0	rs4449440(1/0.211),rs7356474(1/-0.42),rs2048462(0.999/9.16),rs10007393(0.999/4.66),rs6835115(0.999/10),rs6811854(0.999/-8.73),rs1355446(0.999/8.85),rs10035014(0.999/-10.8),rs7698051(0.997/-18.9),rs4860566(0.995/16.4),rs11735526(0.994/17),rs1018263(0.994/18.2),rs4860567(0.994/16.9),rs6827654(0.994/18),rs1018264(0.994/19.2),rs6826593(0.994/17.6),rs11131512(0.993/17.1),rs6817349(0.993/-22.6),rs1079463(0.993/-22.3),rs11131513(0.993/17.1),rs4398549(0.99/-5.88),rs9995709(0.99/-3.86),rs2175441(0.99/-1.87),rs4452458(0.989/-5.46),rs4496608(0.989/-5.45),rs7356369(0.989/-3.01),rs2089831(0.989/-2.57),rs1581072(0.989/-4.05),rs1912732(0.989/-3.35),rs2341563(0.988/8.66),rs1355445(0.988/8.65),rs11933116(0.986/3.17),rs6851579(0.985/7.36),rs10004600(0.985/4.59),rs10007475(0.985/4.74),rs10000177(0.985/4.59),rs7438699(0.985/6.46),rs6837076(0.985/6.99),rs7695831(0.984/-15.4),rs10002258(0.984/10.5),rs1858316(0.984/-14.7),rs1511404(0.984/-13.9),rs1397807(0.983/11),rs17089656(0.983/-18.8),rs1397806(0.983/11),rs1397814(0.982/-18.7),rs6841412(0.982/-16.9),rs6812016(0.982/-16.9),rs1397812(0.982/-18.6),rs4860546(0.981/-24.4),rs62305757(0.981/20.4),rs2063467(0.981/-13.7),rs6822187(0.981/-22.6),rs4860146(0.981/12),rs11728273(0.981/15.6),rs6551806(0.981/12.4),rs2340825(0.981/-23.9),rs4455443(0.981/-22.1),rs6817103(0.981/-22.7),rs2048463(0.981/-24.8),rs4860569(0.98/21.8),rs1858314(0.98/19.3),rs7668945(0.98/23.2),rs7675909(0.98/24.3),rs6821457(0.98/17.3),rs1018265(0.98/19.2),rs6820858(0.98/17.7),rs4860570(0.98/22.2),rs28668636(0.98/-25.2),rs10517463(0.98/15.5),rs1858315(0.98/19.4),rs4565106(0.979/24.1),rs7682453(0.978/23.3),rs7687441(0.978/25.5),rs6551808(0.977/23.9),rs4370162(0.97/1.06),rs6817253(0.97/2.32),rs953447(0.966/-16.7),rs1397808(0.965/14),rs6827039(0.964/17.8),rs1355447(0.963/20.1),rs6551786(0.963/-23),rs2175440(0.963/-1.93),rs4241647(0.963/21.6),rs7665683(0.963/24.4),rs62305739(0.962/-8.47),rs7676524(0.962/25.3),rs2048464(0.962/-24.7),rs6849275(0.961/-21.4),rs7687653(0.948/25.6),rs4860544(0.715/-26.4),rs1606136(0.586/-28.8),rs13138095(0.585/9.55)	60268543	60322943	54.4	rs4449440(1/0.211),rs7356474(1/-0.42),rs2048462(0.999/9.16),rs10007393(0.999/4.66),rs6835115(0.999/10),rs6811854(0.999/-8.73),rs1355446(0.999/8.85),rs10035014(0.999/-10.8),rs7698051(0.997/-18.9),rs4860566(0.995/16.4),rs11735526(0.994/17),rs1018263(0.994/18.2),rs4860567(0.994/16.9),rs6827654(0.994/18),rs1018264(0.994/19.2),rs6826593(0.994/17.6),rs6817349(0.993/-22.6),rs11131512(0.993/17.1),rs1079463(0.993/-22.3),rs11131513(0.993/17.1),rs4398549(0.99/-5.88),rs9995709(0.99/-3.86),rs2175441(0.99/-1.87),rs4452458(0.989/-5.46),rs4496608(0.989/-5.45),rs7356369(0.989/-3.01),rs2089831(0.989/-2.57),rs1581072(0.989/-4.05),rs1912732(0.989/-3.35),rs1355445(0.988/8.65),rs2341563(0.988/8.66),rs11933116(0.986/3.17),rs6851579(0.985/7.36),rs10007475(0.985/4.74),rs10004600(0.985/4.59),rs10000177(0.985/4.59),rs7438699(0.985/6.46),rs6837076(0.985/6.99),rs7695831(0.984/-15.4),rs10002258(0.984/10.5),rs1858316(0.984/-14.7),rs1511404(0.984/-13.9),rs1397807(0.983/11),rs17089656(0.983/-18.8),rs1397806(0.983/11),rs1397814(0.982/-18.7),rs6841412(0.982/-16.9),rs6812016(0.982/-16.9),rs1397812(0.982/-18.6),rs4860546(0.981/-24.4),rs62305757(0.981/20.4),rs2063467(0.981/-13.7),rs6822187(0.981/-22.6),rs4860146(0.981/12),rs11728273(0.981/15.6),rs2340825(0.981/-23.9),rs6551806(0.981/12.4),rs4455443(0.981/-22.1),rs6817103(0.981/-22.7),rs2048463(0.981/-24.8),rs1858314(0.98/19.3),rs4860569(0.98/21.8),rs7668945(0.98/23.2),rs7675909(0.98/24.3),rs6821457(0.98/17.3),rs1018265(0.98/19.2),rs6820858(0.98/17.7),rs4860570(0.98/22.2),rs28668636(0.98/-25.2),rs10517463(0.98/15.5),rs1858315(0.98/19.4),rs4565106(0.979/24.1),rs7682453(0.978/23.3),rs7687441(0.978/25.5),rs6551808(0.977/23.9),rs4370162(0.97/1.06),rs6817253(0.97/2.32),rs953447(0.966/-16.7),rs1397808(0.965/14),rs6827039(0.964/17.8),rs1355447(0.963/20.1),rs6551786(0.963/-23),rs2175440(0.963/-1.93),rs4241647(0.963/21.6),rs7665683(0.963/24.4),rs62305739(0.962/-8.47),rs7676524(0.962/25.3),rs2048464(0.962/-24.7),rs6849275(0.961/-21.4),rs7687653(0.948/25.6),rs4860544(0.715/-26.4)	60270943	60322943	52	-	-	0
rs2606138	15	51967093	8.158e-05	1.0848	0.0207	G/C	0.796	0.808	0.999	(10025,547333,16741.73)---+-------+---	0	rs2606139(0.999/-0.382),rs1378893(0.998/-2.3),rs1378892(0.998/-2.23),rs897581(0.991/6.34),rs2606136(0.991/4.44),rs2622770(0.99/4.23),rs2606134(0.989/6.56),rs2606137(0.989/3.24),rs2607116(0.988/7.34),rs2622769(0.988/9.14),rs2606145(0.988/13.2),rs2622768(0.986/9.53),rs1840707(0.985/12.6),rs1456295(0.985/12.6),rs2606146(0.981/18.5),rs8027162(0.981/18.1),rs8029731(0.981/22),rs8025974(0.981/18.2),rs12901452(0.98/23.2),rs2606141(0.98/-20.8),rs2607110(0.98/-33.7),rs1378894(0.98/-29.6),rs2606143(0.98/-24.6),rs2607112(0.98/-20.7),rs2252220(0.98/-32.3),rs12324531(0.977/-45.7),rs6493511(0.976/-65.5),rs2414112(0.976/-64.1),rs12708427(0.976/-57.5),rs6493512(0.976/-62.5),rs1902595(0.976/-61.4),rs9806214(0.976/-65.2),rs1902596(0.974/-56.2),rs6493514(0.965/-52.3),rs11070861(0.964/-72.8),rs12441057(0.964/-70.3),rs6493507(0.963/-93),rs28408214(0.962/-99.5),rs4774594(0.962/-115),rs10851501(0.961/-135),rs4465557(0.961/-83.5),rs956171(0.961/-130),rs12904173(0.96/-137),rs17524906(0.96/-137),rs34448759(0.96/-159),rs55725532(0.957/-166),rs12904583(0.957/-170),rs35011964(0.956/-146),rs17524750(0.956/-186),rs34929849(0.955/-167),rs1551657(0.955/-206),rs7180329(0.955/-196),rs34532503(0.943/-214),rs56879579(0.931/-229),rs2061425(0.922/-219),rs28555597(0.753/37.5),rs28508455(0.668/39.3),rs10519317(0.403/10.5),rs72730927(0.402/-14.9),rs117585032(0.111/-19.4)	51738093	52006393	268.3	rs2606139(0.999/-0.382),rs1378892(0.998/-2.23),rs1378893(0.998/-2.3),rs2606136(0.991/4.44),rs897581(0.991/6.34),rs2622770(0.99/4.23),rs2606137(0.989/3.24),rs2606134(0.989/6.56),rs2606145(0.988/13.2),rs2622769(0.988/9.14),rs2607116(0.988/7.34),rs2622768(0.986/9.53),rs1456295(0.985/12.6),rs1840707(0.985/12.6),rs8025974(0.981/18.2),rs8029731(0.981/22),rs2606146(0.981/18.5),rs8027162(0.981/18.1),rs2607112(0.98/-20.7),rs2252220(0.98/-32.3),rs2607110(0.98/-33.7),rs1378894(0.98/-29.6),rs2606143(0.98/-24.6),rs12901452(0.98/23.2),rs2606141(0.98/-20.8),rs12324531(0.977/-45.7),rs1902595(0.976/-61.4),rs9806214(0.976/-65.2),rs12708427(0.976/-57.5),rs6493512(0.976/-62.5),rs2414112(0.976/-64.1),rs6493511(0.976/-65.5),rs1902596(0.974/-56.2),rs6493514(0.965/-52.3),rs12441057(0.964/-70.3),rs11070861(0.964/-72.8),rs6493507(0.963/-93),rs4774594(0.962/-115),rs28408214(0.962/-99.5),rs4465557(0.961/-83.5),rs956171(0.961/-130),rs10851501(0.961/-135),rs34448759(0.96/-159),rs17524906(0.96/-137),rs12904173(0.96/-137),rs12904583(0.957/-170),rs55725532(0.957/-166),rs17524750(0.956/-186),rs35011964(0.956/-146),rs7180329(0.955/-196),rs1551657(0.955/-206),rs34929849(0.955/-167),rs34532503(0.943/-214),rs56879579(0.931/-229),rs2061425(0.922/-219),rs28555597(0.753/37.5),rs28508455(0.668/39.3)	51738093	52006393	268.3	-	GLDN(-216.9),DMXL2(-2.1),SCG3(0.0),LYSMD2(0.0),TMOD2(26.7)	5
rs2011135	22	37119361	8.195e-05	1.19148	0.0445	C/A	0.964	0.959	0.995	(8851,543812,14980.85)-----?---++-++-	0	rs2899272(0.993/-1.07),rs2064460(0.99/-4.08),rs715492(0.985/3.24),rs2078663(0.985/3.24),rs5756304(0.984/-13.5),rs2746970(0.984/-17.5),rs6000394(0.981/-11.2),rs5756299(0.975/-16.7),rs1008065(0.968/11.4),rs5756325(0.966/9.92),rs929037(0.966/10.7),rs738524(0.953/17.4),rs2413418(0.946/7.97),rs738523(0.936/8.89),rs2143916(0.878/23.3),rs2592959(0.868/29.6),rs2592958(0.732/-34.4),rs2746969(0.73/-29.1),rs738519(0.287/2.99)	37084961	37148961	64	rs2899272(0.993/-1.07),rs2064460(0.99/-4.08),rs715492(0.985/3.24),rs2078663(0.985/3.24),rs5756304(0.984/-13.5),rs2746970(0.984/-17.5),rs6000394(0.981/-11.2),rs5756299(0.975/-16.7),rs1008065(0.968/11.4),rs929037(0.966/10.7),rs5756325(0.966/9.92),rs738524(0.953/17.4),rs2413418(0.946/7.97),rs738523(0.936/8.89),rs2143916(0.878/23.3),rs2592959(0.868/29.6),rs2592958(0.732/-34.4),rs2746969(0.73/-29.1)	37084961	37148961	64	-	CACNG2(0.0),LOC105373021(0.0),IFT27(0.0),PVALB(27.4)	4
rs2733642	12	101964852	8.237e-05	0.93407	0.0173	C/T	0.507	0.518	0.994	(8458,538714,14256.21)?+-++?+++-+-+++	0	rs864302(0.977/1.16),rs825026(0.976/4.59),rs825030(0.931/2.64),rs825022(0.921/6.44),rs825027(0.919/4.5),rs825028(0.877/4.42),rs825023(0.868/6.42)	101964852	101971292	6.44	rs864302(0.977/1.16),rs825026(0.976/4.59),rs825030(0.931/2.64),rs825022(0.921/6.44),rs825027(0.919/4.5),rs825028(0.877/4.42),rs825023(0.868/6.42)	101964852	101971292	6.44	-	MYBPC1(0.0)	1
rs17138463	5	115286059	8.349e-05	0.85019	0.0413	T/A	0.96	0.968	0.998	(10025,547333,16741.73)-++++++++-+-+++	0	rs61535832(0.999/0.77),rs17138447(0.943/-10.1),rs17138468(0.941/2.36),rs76329365(0.937/-3.37),rs80216871(0.93/-3.36)	115275959	115288419	12.46	rs61535832(0.999/0.77),rs17138447(0.943/-10.1),rs17138468(0.941/2.36),rs76329365(0.937/-3.37),rs80216871(0.93/-3.36)	115275959	115288419	12.46	-	AP3S1(0.0),LVRN(0.0)	2
rs73163054	22	40063361	8.354e-05	0.78647	0.061	G/C	0.981	0.981	0.963	(8668,542385,14668.08)+++-+?+++?+?+++	0	rs73169353(0.359/-89.4)	39973961	40063361	89.4	-	40063361	40063361	0	-	CACNA1I(0.0)	1
rs16894264	4	17054934	8.533e-05	1.08709	0.0213	C/G	0.804	0.799	0.98	(9632,542235,16017.08)?+-+++++++-++++	0	rs828164(0.706/5.61)	17054934	17060544	5.61	rs828164(0.706/5.61)	17054934	17060544	5.61	-	-	0
rs34210138	12	66130919	8.548e-05	0.9033	0.0259	C/T	0.896	0.892	0.998	(10025,547333,16741.73)-+--++-++++-+++	0	rs34174923(0.996/0.993),rs12812336(0.996/0.383),rs71450826(0.99/-2.12),rs12816957(0.99/-2.55),rs12820880(0.988/4.99),rs12825983(0.988/2.07),rs71450825(0.987/-3.22),rs7305018(0.953/-4.43),rs12809403(0.952/-5.24),rs34654801(0.946/-8.06),rs12831977(0.945/-5.23),rs12815229(0.939/-11.4),rs71450829(0.511/8.22),rs7299310(0.446/-9.66),rs2358947(0.446/-6.99),rs10878321(0.445/-11.1),rs10431570(0.436/-10.3)	66119519	66139139	19.62	rs34174923(0.996/0.993),rs12812336(0.996/0.383),rs12816957(0.99/-2.55),rs71450826(0.99/-2.12),rs12825983(0.988/2.07),rs12820880(0.988/4.99),rs71450825(0.987/-3.22),rs7305018(0.953/-4.43),rs12809403(0.952/-5.24),rs34654801(0.946/-8.06),rs12831977(0.945/-5.23),rs12815229(0.939/-11.4)	66119519	66135909	16.39	-	RPSAP52(0.0)	1
rs138260807	19	10136071	8.672e-05	1.30604	0.068	C/A	0.984	0.982	0.98	(9784,426365,16260.69)--?------+-----	0	rs78828063(0.734/-16.7)	10119371	10136071	16.7	rs78828063(0.734/-16.7)	10119371	10136071	16.7	-	COL5A3(0.0),RDH8(0.0),MIR5589(0.0),C3P1(0.0)	4
rs150501046	10	113684098	8.765e-05	0.82762	0.0482	C/T	0.969	0.976	0.985	(10025,547333,16741.73)++-+++++-++-+++	0	rs11195759(1/-4.77),rs11195773(0.907/49.6)	113679328	113733698	54.37	rs11195759(1/-4.77),rs11195773(0.907/49.6)	113679328	113733698	54.37	-	-	0
rs838834	9	111715207	8.848e-05	0.91704	0.0221	T/C	0.837	0.853	0.998	(10025,547333,16741.73)+--+--+--------	0	rs838838(0.99/31.4),rs838825(0.989/-44.8),rs2275635(0.928/-26.4),rs754333(0.927/-28.3),rs72758370(0.926/-37.5),rs17792422(0.923/-49.5),rs3763642(0.923/-19.4),rs17792842(0.914/46.6),rs12552126(0.905/-5.58),rs489283(0.904/84.2),rs839011(0.904/95.4),rs72758395(0.849/57.3),rs12686767(0.832/76.8),rs838832(0.596/3.89),rs7776(0.583/67.3)	111665707	111810607	144.9	rs838838(0.99/31.4),rs838825(0.989/-44.8),rs2275635(0.928/-26.4),rs754333(0.927/-28.3),rs72758370(0.926/-37.5),rs3763642(0.923/-19.4),rs17792422(0.923/-49.5),rs17792842(0.914/46.6),rs12552126(0.905/-5.58),rs489283(0.904/84.2),rs839011(0.904/95.4),rs72758395(0.849/57.3),rs12686767(0.832/76.8)	111665707	111810607	144.9	-	ACTL7B(-46.9),ACTL7A(-39.2),ELP1(0.0),FAM206A(0.0),CTNNAL1(0.0),TMEM245(12.2),MIR32(43.3)	7
rs144187995	14	27624926	8.861e-05	0.83811	0.045	T/G	0.964	0.963	0.96	(9632,542235,16017.08)?-++-+-------++	0	-	27624926	27624926	0	-	27624926	27624926	0	-	-	0
rs140409431	2	216745912	8.942e-05	0.81963	0.0508	A/G	0.974	0.978	0.981	(9941,545643,16581.68)-----+----+--+-	0	rs80249645(0.913/-24.9)	216721012	216745912	24.9	rs80249645(0.913/-24.9)	216721012	216745912	24.9	-	LINC00607(0.0)	1
rs6881740	5	174859162	8.959e-05	1.06972	0.0172	C/G	0.662	0.662	0.993	(10025,547333,16741.73)++++++++-+---+-	0	rs3101019(0.944/2.21),rs2453737(0.939/-0.26),rs265967(0.935/-2.37),rs11739696(0.935/-2.54),rs863126(0.722/4.19)	174856622	174863352	6.73	rs3101019(0.944/2.21),rs2453737(0.939/-0.26),rs265967(0.935/-2.37),rs11739696(0.935/-2.54),rs863126(0.722/4.19)	174856622	174863352	6.73	-	DRD1(0.0),SFXN1(0.0)	2
rs2501276	1	22373624	9.003e-05	0.90114	0.0266	C/T	0.897	0.901	0.981	(10025,547333,16741.73)-++++++++++--+-	11	rs2473317(0.673/21.6),rs6688182(0.671/50.8),rs12131703(0.668/74.6),rs72881075(0.253/106),rs61318332(0.25/112),rs16826659(0.249/113)	22373624	22486624	113	rs2473317(0.673/21.6),rs6688182(0.671/50.8),rs12131703(0.668/74.6)	22373624	22448224	74.6	-	CELA3A(0.0),LINC01635(0.0),LINC00339(0.0),CDC42(0.0),WNT4(20.2)	5
rs71454665	12	121198711	9.156e-05	0.84688	0.0425	C/T	0.957	0.958	0.982	(9632,542235,16017.08)?++++++-+-+++++	4	-	121198711	121198711	0	-	121198711	121198711	0	-	UNC119B(0.0),MIR4700(0.0),ACADS(0.0),SPPL3(0.0)	4
rs10153473	19	9997602	9.186e-05	1.09439	0.0231	C/T	0.853	0.849	0.997	(10025,547333,16741.73)+-+------------	0	rs10412280(1/-0.532),rs62104263(0.978/-0.732),rs34881781(0.978/0.878),rs4804454(0.514/-211),rs10500208(0.511/-197),rs2112835(0.502/-151),rs4804473(0.331/10.4),rs62104298(0.331/11.3),rs12982827(0.324/9.69),rs4239546(0.324/10.6),rs7255687(0.323/9.59)	9786602	10008902	222.3	rs10412280(1/-0.532),rs34881781(0.978/0.878),rs62104263(0.978/-0.732)	9996870	9998480	1.61	-	PIN1(0.0),OLFM2(0.0)	2
rs4822491	22	24839386	9.254e-05	0.93763	0.0165	A/G	0.584	0.582	0.999	(10025,547333,16741.73)---------+-++--	0	rs5760423(1/0.732),rs2186376(1/9.07),rs4822490(1/-0.014),rs9612623(1/1.35),rs1041750(1/8.22),rs1041749(0.999/7),rs738816(0.998/12.8),rs1008931(0.998/16.2),rs9612627(0.997/16.9),rs5751876(0.997/-2.08),rs12168879(0.997/14.3),rs5760425(0.995/3.07),rs4822494(0.994/30.7),rs4822493(0.994/30.7),rs5760446(0.993/39.4),rs1547358(0.993/39),rs4822500(0.993/41.8),rs1008932(0.993/15.8),rs2032115(0.993/30.3),rs5760441(0.992/32.4),rs738813(0.992/23.4),rs5760450(0.992/44.1),rs9620391(0.992/35.7),rs4822501(0.992/42.3),rs5760447(0.992/39.9),rs1548302(0.991/40.2),rs5760452(0.991/45.8),rs5760454(0.991/47.1),rs3761422(0.99/-12.7),rs4822504(0.989/47),rs5760448(0.984/42.8),rs11703436(0.895/4.34),rs4822492(0.895/4.21),rs11703648(0.895/4.5),rs5760424(0.895/0.867),rs4822489(0.895/-5.63),rs7288789(0.895/11.5),rs2298383(0.893/-13.9),rs2267076(0.862/-8.79),rs140330(0.723/69),rs140333(0.713/72.3),rs8135864(0.562/-208)	24631386	24911686	280.3	rs2186376(1/9.07),rs4822490(1/-0.014),rs9612623(1/1.35),rs1041750(1/8.22),rs5760423(1/0.732),rs1041749(0.999/7),rs738816(0.998/12.8),rs1008931(0.998/16.2),rs5751876(0.997/-2.08),rs12168879(0.997/14.3),rs9612627(0.997/16.9),rs5760425(0.995/3.07),rs4822493(0.994/30.7),rs4822494(0.994/30.7),rs4822500(0.993/41.8),rs1008932(0.993/15.8),rs2032115(0.993/30.3),rs5760446(0.993/39.4),rs1547358(0.993/39),rs5760450(0.992/44.1),rs9620391(0.992/35.7),rs5760447(0.992/39.9),rs4822501(0.992/42.3),rs738813(0.992/23.4),rs5760441(0.992/32.4),rs5760454(0.991/47.1),rs5760452(0.991/45.8),rs1548302(0.991/40.2),rs3761422(0.99/-12.7),rs4822504(0.989/47),rs5760448(0.984/42.8),rs5760424(0.895/0.867),rs11703648(0.895/4.5),rs4822492(0.895/4.21),rs11703436(0.895/4.34),rs4822489(0.895/-5.63),rs7288789(0.895/11.5),rs2298383(0.893/-13.9),rs2267076(0.862/-8.79),rs140330(0.723/69),rs140333(0.713/72.3)	24825486	24911686	86.2	-	SPECC1L(0.0),SPECC1L-ADORA2A(0.0),ADORA2A(0.0),ADORA2A-AS1(0.0),UPB1(1.9),GUCD1(47.0),SNRPD3(62.2)	7
rs11137103	8	736926	9.256e-05	0.90874	0.0245	A/T	0.858	0.868	0.988	(9632,542235,16017.08)?--+--------+--	0	rs4735923(0.725/7.14),rs4735924(0.703/7.18)	736926	744106	7.18	rs4735923(0.725/7.14),rs4735924(0.703/7.18)	736926	744106	7.18	-	DLGAP2(0.0),LOC401442(0.0)	2
rs6569056	6	119533266	9.262e-05	1.06759	0.0167	A/G	0.614	0.611	0.996	(9908,544993,16518.87)+++-+--+++-++++	0	rs7763569(0.999/9.25),rs6569057(0.999/22.4),rs10872173(0.999/-3.21),rs35433313(0.999/17.7),rs12200554(0.999/24.5),rs4607463(0.999/13.9),rs1028328(0.983/-1.93),rs1028327(0.983/-1.94),rs6569072(0.922/99.7),rs6932292(0.829/15.3),rs62418738(0.599/322),rs62418739(0.599/322),rs2649545(0.408/239),rs6906033(0.225/294)	119530056	119855266	325.21	rs4607463(0.999/13.9),rs35433313(0.999/17.7),rs12200554(0.999/24.5),rs10872173(0.999/-3.21),rs6569057(0.999/22.4),rs7763569(0.999/9.25),rs1028327(0.983/-1.94),rs1028328(0.983/-1.93),rs6569072(0.922/99.7),rs6932292(0.829/15.3)	119530056	119632966	102.91	-	MAN1A1(0.0)	1
rs117107102	18	49473635	9.268e-05	0.86693	0.0365	G/A	0.952	0.944	0.994	(10025,547333,16741.73)++-++++++-+++-+	5	-	49473635	49473635	0	-	49473635	49473635	0	-	-	0
rs2882025	4	44946335	9.304e-05	0.92072	0.0211	C/T	0.825	0.826	0.999	(10025,547333,16741.73)+++++++++-+++-+	0	rs4695065(1/-1.75),rs7675888(1/-5.46),rs6447390(1/2.07),rs1496981(0.999/-11.6),rs9291254(0.999/-6.48),rs1390927(0.996/5.49),rs10016495(0.927/7.83),rs6850886(0.926/9.39),rs7680743(0.926/10.8),rs9759704(0.926/11.2),rs1390924(0.925/19.2),rs1908807(0.925/18.6),rs1587239(0.924/14.8),rs13133064(0.924/12.2),rs13105769(0.924/12.8),rs1496994(0.872/-3.82),rs4695066(0.871/-1.62),rs1390911(0.87/-14.1),rs4694791(0.868/5.6),rs1111981(0.81/15.2),rs4074007(0.81/20.2),rs12509720(0.81/12.2),rs1496999(0.809/21.8),rs6852218(0.698/61.5),rs6821483(0.694/61.3),rs10938379(0.694/57.3),rs6823822(0.694/63.4),rs10938380(0.694/57.6),rs4385111(0.693/61.8),rs6828410(0.693/63.1),rs991351(0.607/-43.6),rs2173109(0.554/7.95),rs6447391(0.531/2.55),rs7657226(0.529/-13.9),rs1845949(0.529/-19.9),rs13127633(0.529/-17.9),rs10938374(0.529/-10.9),rs6847133(0.529/-16.8),rs11938368(0.525/-27.8),rs28421558(0.506/40.3),rs28661605(0.505/40.2),rs4515194(0.421/41.5)	44902735	45009735	107	rs4695065(1/-1.75),rs6447390(1/2.07),rs7675888(1/-5.46),rs9291254(0.999/-6.48),rs1496981(0.999/-11.6),rs1390927(0.996/5.49),rs10016495(0.927/7.83),rs7680743(0.926/10.8),rs9759704(0.926/11.2),rs6850886(0.926/9.39),rs1390924(0.925/19.2),rs1908807(0.925/18.6),rs13105769(0.924/12.8),rs13133064(0.924/12.2),rs1587239(0.924/14.8),rs1496994(0.872/-3.82),rs4695066(0.871/-1.62),rs1390911(0.87/-14.1),rs4694791(0.868/5.6),rs4074007(0.81/20.2),rs12509720(0.81/12.2),rs1111981(0.81/15.2),rs1496999(0.809/21.8),rs6852218(0.698/61.5),rs10938379(0.694/57.3),rs6821483(0.694/61.3),rs10938380(0.694/57.6),rs6823822(0.694/63.4),rs6828410(0.693/63.1),rs4385111(0.693/61.8),rs991351(0.607/-43.6)	44902735	45009735	107	-	-	0
rs2655730	1	162370017	9.32e-05	1.07219	0.0178	A/T	0.658	0.668	0.995	(9632,542235,16017.08)?+++++++--++-++	0	rs164122(0.999/-1.66),rs12746024(0.205/4.84),rs12745630(0.204/11.8),rs4656368(0.203/20.2),rs10919412(0.203/18.8),rs7531449(0.169/-17.9),rs11806836(0.151/-19.6)	162350417	162390217	39.8	rs164122(0.999/-1.66)	162368357	162370017	1.66	-	NOS1AP(0.0),SPATA46(0.0),C1orf226(0.0),SH2D1B(0.0)	4
rs1668845	18	22499929	9.351e-05	1.06737	0.0167	G/A	0.476	0.455	0.993	(9632,542235,16017.08)?---------+++-+	0	rs1668852(0.819/16.9),rs1668855(0.754/29.9),rs1786153(0.75/-1.76),rs1668844(0.748/-1.43),rs1668853(0.361/18.5)	22498169	22529829	31.66	rs1668852(0.819/16.9),rs1668855(0.754/29.9),rs1786153(0.75/-1.76),rs1668844(0.748/-1.43)	22498169	22529829	31.66	-	LINC01894(0.0)	1
rs73557675	13	97968999	9.47e-05	0.86295	0.0378	C/T	0.95	0.957	0.995	(10025,547333,16741.73)-+--++--+-++-++	0	rs9582125(0.897/11.8),rs59195107(0.881/0.368),rs7989284(0.846/35),rs76417103(0.819/-0.584),rs9556710(0.648/41.4),rs74933964(0.639/36.6),rs11838553(0.639/44.9),rs11069259(0.637/39.5),rs7333720(0.629/36.2),rs7989373(0.605/5.16),rs9556711(0.577/47.4),rs9516881(0.433/-56.5),rs112265025(0.377/-82.6),rs73555737(0.375/-90.2),rs9516856(0.358/-121),rs9516855(0.358/-121),rs9516854(0.355/-122),rs7320723(0.351/-39.8),rs7321962(0.35/-39.8),rs142777179(0.21/327)	97846999	98295999	449	rs9582125(0.897/11.8),rs59195107(0.881/0.368),rs7989284(0.846/35),rs76417103(0.819/-0.584),rs9556710(0.648/41.4),rs11838553(0.639/44.9),rs74933964(0.639/36.6),rs11069259(0.637/39.5),rs7333720(0.629/36.2),rs7989373(0.605/5.16)	97968415	98013899	45.484	-	MBNL2(0.0)	1
rs116781404	3	48730203	9.512e-05	0.8403	0.0446	C/T	0.964	0.966	0.994	(9908,544993,16518.87)-++-++++-0-++++	10	rs78864109(0.854/-20.2)	48710003	48730203	20.2	rs78864109(0.854/-20.2)	48710003	48730203	20.2	-	SLC26A6(-7.3),MIR6824(-9.1),CELSR3(0.0),MIR4793(0.0),CELSR3-AS1(0.0),NCKIPSD(0.0),IP6K2(0.0)	7
rs72657284	8	68587575	9.604e-05	0.79477	0.0589	G/A	0.98	0.98	0.971	(9646,544402,16155.82)+++++++-+++-?-+	3	-	68587575	68587575	0	-	68587575	68587575	0	-	CPA6(0.0)	1
rs4665628	2	23894344	9.643e-05	1.10087	0.0246	A/T	0.872	0.873	0.993	(10025,547333,16741.73)+++-+++-++--+++	0	rs4665629(0.979/0.138),rs12713004(0.317/1.7)	23894344	23896044	1.7	rs4665629(0.979/0.138)	23894344	23894482	0.138	-	KLHL29(0.0)	1
rs140207719	1	233539464	9.665e-05	0.84561	0.043	C/T	0.959	0.96	0.993	(10025,547333,16741.73)-+++++--+++--++	0	rs74390702(0.999/13.7),rs78160443(0.999/22.4),rs114172872(0.871/29.1),rs116372142(0.865/-8.61),rs17811592(0.803/63.5),rs77410761(0.802/57.8),rs112011928(0.802/62.9),rs72751993(0.499/-71.1)	233468364	233602964	134.6	rs78160443(0.999/22.4),rs74390702(0.999/13.7),rs114172872(0.871/29.1),rs116372142(0.865/-8.61),rs17811592(0.803/63.5),rs112011928(0.802/62.9),rs77410761(0.802/57.8)	233530854	233602964	72.11	-	MAP3K21(0.0)	1
rs73335119	21	26569154	9.692e-05	0.84781	0.0424	A/G	0.963	0.969	0.997	(10025,547333,16741.73)---------+-----	0	-	26569154	26569154	0	-	26569154	26569154	0	-	-	0
rs17614005	15	93949082	9.718e-05	0.93407	0.0175	G/A	0.643	0.66	0.995	(9632,542235,16017.08)?++++-+----++++	6	rs7176744(0.985/-0.33),rs7181603(0.985/-0.251),rs7174299(0.984/-0.581),rs7181330(0.968/0.87),rs8034122(0.913/-16.3),rs8038759(0.913/-15.6),rs4278696(0.911/-11),rs9744220(0.909/-14.5),rs7172881(0.909/-17),rs12902164(0.908/-18),rs149992513(0.901/-13.3)	93931082	93949952	18.87	rs7176744(0.985/-0.33),rs7181603(0.985/-0.251),rs7174299(0.984/-0.581),rs7181330(0.968/0.87),rs8034122(0.913/-16.3),rs8038759(0.913/-15.6),rs4278696(0.911/-11),rs9744220(0.909/-14.5),rs7172881(0.909/-17),rs12902164(0.908/-18),rs149992513(0.901/-13.3)	93931082	93949952	18.87	-	-	0
rs7723306	5	59818778	9.75e-05	0.9091	0.0244	G/A	0.882	0.886	1	(10025,547333,16741.73)++-+++++-++----	7	rs10044835(0.969/1.4),rs10074908(0.965/15.8),rs11959653(0.213/46.7),rs115389869(0.189/117),rs140788915(0.165/274),rs146794270(0.134/119),rs140384273(0.121/263)	59818778	60092778	274	rs10044835(0.969/1.4),rs10074908(0.965/15.8)	59818778	59834578	15.8	-	PDE4D(0.0),PART1(0.0)	2
rs13185992	5	137925635	9.807e-05	1.06876	0.0171	T/C	0.624	0.619	0.997	(9749,544575,16239.94)?+++++-+++++-+-	0	rs256017(0.991/-25.6),rs256013(0.991/-21.8),rs462783(0.99/-53.5),rs256007(0.989/-28),rs154075(0.989/-63.1),rs17207604(0.982/5.96),rs2043273(0.982/5.46),rs68128065(0.981/0.832),rs11957778(0.978/-7.81),rs7378744(0.978/-8),rs187653(0.975/-42.9),rs188731(0.975/-44.5),rs255999(0.975/-35.8),rs256014(0.974/-22.6),rs154076(0.972/-62.5),rs154069(0.972/-48.7),rs10117(0.971/-33.5),rs256002(0.971/-30.4),rs4835691(0.942/12.9),rs11745933(0.938/14.5),rs4835692(0.912/20.1),rs13159624(0.912/19.4),rs11746692(0.91/20.7),rs34858014(0.897/18.4),rs11959184(0.845/6.24),rs62382412(0.842/1.59),rs4835690(0.841/4.14),rs6874487(0.838/-18.6),rs4835689(0.837/-9.87),rs9968657(0.837/-5.2),rs10070909(0.837/-8.84),rs4835687(0.836/-53.6),rs2268439(0.835/-44.8),rs7711958(0.835/-24.1),rs7713333(0.835/-64.1),rs9327813(0.833/-61.2),rs13187637(0.833/-49),rs10793825(0.833/8.94),rs34629616(0.833/-57),rs2304057(0.832/-28.5),rs12654036(0.83/10),rs12654060(0.829/10.1),rs28587037(0.816/9.41),rs11242436(0.808/11.7),rs28377921(0.762/17.7),rs10041640(0.761/19.5),rs55985421(0.721/-84.4),rs11956240(0.721/-85.3),rs11749167(0.239/-89),rs10793824(0.179/-101)	137824635	137946335	121.7	rs256013(0.991/-21.8),rs256017(0.991/-25.6),rs462783(0.99/-53.5),rs154075(0.989/-63.1),rs256007(0.989/-28),rs2043273(0.982/5.46),rs17207604(0.982/5.96),rs68128065(0.981/0.832),rs11957778(0.978/-7.81),rs7378744(0.978/-8),rs255999(0.975/-35.8),rs188731(0.975/-44.5),rs187653(0.975/-42.9),rs256014(0.974/-22.6),rs154069(0.972/-48.7),rs154076(0.972/-62.5),rs256002(0.971/-30.4),rs10117(0.971/-33.5),rs4835691(0.942/12.9),rs11745933(0.938/14.5),rs13159624(0.912/19.4),rs4835692(0.912/20.1),rs11746692(0.91/20.7),rs34858014(0.897/18.4),rs11959184(0.845/6.24),rs62382412(0.842/1.59),rs4835690(0.841/4.14),rs6874487(0.838/-18.6),rs10070909(0.837/-8.84),rs9968657(0.837/-5.2),rs4835689(0.837/-9.87),rs4835687(0.836/-53.6),rs7713333(0.835/-64.1),rs7711958(0.835/-24.1),rs2268439(0.835/-44.8),rs10793825(0.833/8.94),rs13187637(0.833/-49),rs34629616(0.833/-57),rs9327813(0.833/-61.2),rs2304057(0.832/-28.5),rs12654036(0.83/10),rs12654060(0.829/10.1),rs28587037(0.816/9.41),rs11242436(0.808/11.7),rs28377921(0.762/17.7),rs10041640(0.761/19.5),rs11956240(0.721/-85.3),rs55985421(0.721/-84.4)	137840335	137946335	106	-	EGR1(-70.6),ETF1(0.0),HSPA9(0.0),SNORD63B(0.0),SNORD63(0.0)	5
rs686494	11	114070160	9.828e-05	0.92543	0.0199	G/A	0.772	0.776	0.991	(9632,542235,16017.08)?++-++--+--++-+	5	-	114070160	114070160	0	-	114070160	114070160	0	-	ZBTB16(0.0)	1
rs7733552	5	155316248	9.874e-05	0.93566	0.0171	G/A	0.666	0.673	0.996	(10025,547333,16741.73)++++++++++-++++	0	rs2116739(0.997/-5.08),rs1432721(0.964/-10.7),rs2116736(0.957/-14.7),rs67625007(0.957/-13.5),rs244991(0.625/-11.9),rs1864956(0.582/10.6),rs55711130(0.189/16.8),rs76123169(0.105/46.6),rs17053010(0.105/43.6),rs17053011(0.105/44.9),rs4704880(0.105/53.5),rs75217931(0.105/50.7)	155301548	155369748	68.2	rs2116739(0.997/-5.08),rs1432721(0.964/-10.7),rs2116736(0.957/-14.7),rs67625007(0.957/-13.5),rs244991(0.625/-11.9)	155301548	155316248	14.7	-	-	0
rs115350566	12	95127262	9.929e-05	0.83502	0.0463	C/T	0.968	0.971	0.973	(9632,542235,16017.08)?+-+++-+++-++-+	0	rs12582110(0.399/-2.58),rs1104719(0.388/-4.32)	95122942	95127262	4.32	-	95127262	95127262	0	-	-	0
rs9365539	6	163571543	9.945e-05	1.07369	0.0183	C/G	0.72	0.719	0.995	(9908,544993,16518.87)++++++-++-+--++	0	rs6916027(0.999/0.022),rs10945873(0.83/-1.25),rs16894549(0.349/-13.6),rs487123(0.347/-27.5),rs7763435(0.198/15.2),rs13217038(0.164/38.2),rs35316207(0.156/36.3)	163544043	163609743	65.7	rs6916027(0.999/0.022),rs10945873(0.83/-1.25)	163570293	163571565	1.272	-	PACRG(0.0),PACRG-AS3(0.0)	2
rs211655	X	2806196	1.253e-06	1.17128	0.0326	A/G	0.908	0.901	0.913	(8393,535922,14119.51)-++-+?++?-++--	0	-	2806196	2806196	0	-	2806196	2806196	0	-	-	0
rs56144145	X	119704593	3.06e-06	1.10164	0.0207	T/G	0.787	0.765	0.965	(9419,537965,15611.32)?+++++++++++++	0	rs5909731(0.969/5.61),rs5910915(0.968/6.62),rs111846347(0.968/10.4),rs5910921(0.962/15.4),rs5910909(0.949/-6.38),rs76998569(0.915/25.6),rs5957420(0.908/37.2),rs12556160(0.907/48.5),rs2233113(0.905/41.4),rs17261572(0.849/56),rs45476691(0.848/58.9),rs5910942(0.845/62.5),rs5910908(0.717/-7.57),rs5910916(0.531/6.63)	119697023	119767093	70.07	rs5909731(0.969/5.61),rs5910915(0.968/6.62),rs111846347(0.968/10.4),rs5910921(0.962/15.4),rs5910909(0.949/-6.38),rs76998569(0.915/25.6),rs5957420(0.908/37.2),rs12556160(0.907/48.5),rs2233113(0.905/41.4),rs17261572(0.849/56),rs45476691(0.848/58.9),rs5910942(0.845/62.5),rs5910908(0.717/-7.57)	119697023	119767093	70.07	-	-	0
rs4829917	X	137044682	3.669e-06	1.16032	0.0321	C/A	0.921	0.916	0.995	(8521,537202,14352.23)+----?--+-+---	0	rs113214614(0.903/27.4),rs12558134(0.392/-371)	136673682	137072082	398.4	rs113214614(0.903/27.4)	137044682	137072082	27.4	-	-	0
rs12862396	X	24674929	7.07e-06	0.9258	0.0172	A/G	0.572	0.587	0.993	(9291,536685,15378.60)?-----+-?-----	0	rs3848958(0.998/1.05),rs5944665(0.912/-3.6),rs5944660(0.903/-25.9),rs1921918(0.903/-18.3),rs1921923(0.903/-14.6),rs5944658(0.9/-31),rs2319654(0.899/-20.8),rs1921917(0.899/-18.2),rs6629900(0.899/-18.8),rs5944661(0.899/-12.2),rs718676(0.898/-15),rs5944657(0.893/-34.1),rs5944656(0.893/-40),rs5944653(0.893/-43.1),rs5944655(0.892/-41.5),rs984059(0.892/-51.6),rs5944654(0.892/-43.1),rs6628023(0.891/-53.2),rs5944622(0.86/-61.7),rs5944671(0.858/67.2),rs6628032(0.856/113),rs5944683(0.855/163),rs6628039(0.852/240),rs2214600(0.836/-14.3),rs6418542(0.836/-22.3),rs12687181(0.836/-25.5),rs5986698(0.827/-37.2),rs6526395(0.825/-59.6),rs714522(0.812/11.6),rs1921928(0.808/17.5),rs2091746(0.8/-62.5),rs5944612(0.766/-64.8),rs12846498(0.74/-85.8),rs5986669(0.74/-66.3),rs5943964(0.739/-73),rs3788915(0.738/-67.1),rs1921920(0.738/-91.1),rs4436288(0.738/-90.3),rs4898285(0.734/-69.7),rs4898299(0.732/80.3),rs5986338(0.686/-77),rs5986339(0.685/-76.8),rs61762683(0.685/-84.5),rs3788916(0.685/-79.4),rs5944531(0.684/-89),rs5943944(0.684/-87.9),rs1921919(0.683/-91.3),rs6653704(0.683/-82.5),rs5944690(0.68/199),rs10284205(0.679/251),rs11573460(0.674/232),rs4898282(0.655/-79.5),rs2243752(0.28/63.6),rs5986708(0.279/114),rs5986714(0.274/282),rs7053895(0.235/-136),rs7063040(0.175/-173),rs7059516(0.175/-173),rs5986441(0.173/-185),rs1989981(0.173/-179),rs1859339(0.173/-181),rs2319413(0.172/-186),rs1989980(0.171/-183),rs55817424(0.171/-170),rs2269912(0.153/-162),rs12556785(0.13/-192),rs4898219(0.111/-195)	24479929	24956929	477	rs3848958(0.998/1.05),rs5944665(0.912/-3.6),rs5944660(0.903/-25.9),rs1921918(0.903/-18.3),rs1921923(0.903/-14.6),rs5944658(0.9/-31),rs5944661(0.899/-12.2),rs2319654(0.899/-20.8),rs6629900(0.899/-18.8),rs1921917(0.899/-18.2),rs718676(0.898/-15),rs5944657(0.893/-34.1),rs5944656(0.893/-40),rs5944653(0.893/-43.1),rs5944655(0.892/-41.5),rs984059(0.892/-51.6),rs5944654(0.892/-43.1),rs6628023(0.891/-53.2),rs5944622(0.86/-61.7),rs5944671(0.858/67.2),rs6628032(0.856/113),rs5944683(0.855/163),rs6628039(0.852/240),rs6418542(0.836/-22.3),rs2214600(0.836/-14.3),rs12687181(0.836/-25.5),rs5986698(0.827/-37.2),rs6526395(0.825/-59.6),rs714522(0.812/11.6),rs1921928(0.808/17.5),rs2091746(0.8/-62.5),rs5944612(0.766/-64.8),rs12846498(0.74/-85.8),rs5986669(0.74/-66.3),rs5943964(0.739/-73),rs3788915(0.738/-67.1),rs1921920(0.738/-91.1),rs4436288(0.738/-90.3),rs4898285(0.734/-69.7),rs4898299(0.732/80.3),rs5986338(0.686/-77),rs5986339(0.685/-76.8),rs3788916(0.685/-79.4),rs61762683(0.685/-84.5),rs5943944(0.684/-87.9),rs5944531(0.684/-89),rs1921919(0.683/-91.3),rs6653704(0.683/-82.5),rs5944690(0.68/199),rs10284205(0.679/251),rs11573460(0.674/232),rs4898282(0.655/-79.5)	24583629	24925929	342.3	-	-	0

### Sheet: TableS11_GWAS_loci_male
#Table S11: Associated loci with lead P < 1E-05 in the male-only analysis.
SNP= variant name CHR = chromosome BP base pair position (hg19) P = P-value OR = odds ratio (A1) SE = standard error A1A2 = allele 1 and allele 2 FRQ_A = allele 1 frequency in cases (affected) FRQ_U = allele 1 frequency in controls (unaffected) Nca = number of cases Nco = Number of controls Neff = effective sample size/2 ngt = number of studies with variant genotyped (vs. imputed) LD-friends(0.1).p0.001 = list of variants with LD-r2 > 0.1 to index SNP, sorted by LD-r2 (in brackets: LD-r2 and distance in kb) range.left = left margin of region (defined by LD-friends(0.1).p0.001) range.right= left margin of region (defined by LD-friends(0.1).p0.001) span(kb) = right margin - left margin (in kb; defined by LD-friends(0.1).p0.001) LD-friends(0.6).p0.001 = list of variants with LD-r2 > 0.6 to index SNP, sorted by LD-r2 (in brackets: LD-r2 and distance in kb) range.left.6 = left margin of region (defined by LD-friends(0.6).p0.001) range.right.6= left margin of region (defined by LD-friends(0.6).p0.001) span.6(kb) = right margin - left margin (in kb; defined by LD-friends(0.6).p0.001) gwas_catalog_span.6 = associations of LD friends in GWAS_catalog genes.6.50kb(dist2index) = genes within 50 kb of index SNP N.genes.6.50kb = number of genes within 50 kb of index SNP
SNP	CHR	BP	P	OR	SE	A1A2	FRQ_A_2260	FRQ_U_485444	INFO	(Nca,Nco,Neff)Dir	ngt	LD-friends(0.1).p0.001	range.left	range.right	span(kb)	LD-friends(0.6).p0.001	range.left.6	range.right.6	span.6(kb)	gwas_catalog_span.6	genes.6.50kb(dist2index)	N.genes.6.50kb
rs6032676	20	44775863	9.55e-09	0.82638	0.0332	G/C	0.678	0.697	0.993	(2260,485444,4299.24)+++++++++++-	0	rs4813004(0.64/-11.8),rs1883838(0.638/-14),rs6017742(0.634/-5.17),rs1321003(0.542/-7.59),rs6017741(0.541/-8.92),rs4813005(0.52/-11.7),rs11696696(0.455/-4.3),rs6065931(0.446/-1.9),rs6032678(0.382/1.43),rs1535043(0.344/-8.14),rs747759(0.343/-8.11),rs6074021(0.326/-39.1),rs6074040(0.32/0.477),rs2868765(0.308/1.02),rs6074036(0.298/-6.54),rs6074037(0.298/-6.2),rs11698283(0.297/-4.68),rs1883833(0.295/-10.4),rs2012180(0.292/-2.25),rs6074032(0.288/-12.5),rs56279239(0.13/-148),rs73128584(0.119/-154),rs3933240(0.104/-147)	44621863	44777293	155.43	rs4813004(0.64/-11.8),rs1883838(0.638/-14),rs6017742(0.634/-5.17)	44761863	44775863	14	-	NCOA5(-7.3),CD40(0.0),CDH22(0.0)	3
rs17757829	2	84666634	1.02e-08	0.67624	0.0683	T/C	0.942	0.944	0.988	(2204,484324,4192.57)-------?-++-	0	rs75341609(0.862/-86.5),rs17705525(0.606/-109),rs77982787(0.354/172),rs114080400(0.352/232),rs74723433(0.302/221),rs115433908(0.301/233),rs13407694(0.275/235),rs189374158(0.182/208)	84557634	84901634	344	rs75341609(0.862/-86.5),rs17705525(0.606/-109)	84557634	84666634	109	-	FUNDC2P2(-97.3),SUCLG1(0.0)	2
rs79126452	6	92536816	2.51e-07	0.65123	0.0832	T/G	0.966	0.973	0.992	(2246,485164,4272.57)-++---+-+-+-	0	rs79290913(0.801/46.2),rs74697837(0.745/-62.3),rs74602555(0.686/-119),rs184023895(0.655/-180),rs116921325(0.602/155),rs78395499(0.595/167),rs116885183(0.593/-218),rs78671517(0.446/208),rs12174227(0.361/292),rs9353887(0.342/316),rs9359971(0.342/321),rs77442915(0.342/310),rs9353889(0.342/329),rs9345203(0.342/317),rs9345205(0.342/326),rs9351305(0.341/317),rs9353888(0.341/323),rs9362950(0.339/321),rs59154276(0.339/331),rs9351307(0.339/322),rs4145931(0.339/318),rs79169536(0.339/278),rs9362949(0.339/320),rs9362946(0.338/309),rs77490209(0.237/332),rs62418439(0.194/-61.3),rs9353853(0.156/-271),rs117532809(0.151/-274),rs9351279(0.119/-255),rs79202152(0.118/-273),rs9362895(0.115/-240)	92262816	92868816	606	rs79290913(0.801/46.2),rs74697837(0.745/-62.3),rs74602555(0.686/-119),rs184023895(0.655/-180),rs116921325(0.602/155)	92356816	92691816	335	-	CASC6(-86.7)	1
rs112088518	17	60265901	2.58e-07	0.64487	0.0852	T/C	0.963	0.966	0.995	(2260,485444,4299.24)------------	0	rs142149843(0.991/0.595),rs115750686(0.991/-0.218),rs76942592(0.989/-3.49),rs78943377(0.963/-16.8),rs73991991(0.958/-7.08),rs9911013(0.958/-15.5),rs28735500(0.958/-7.94),rs3935438(0.957/-9.19),rs9898945(0.957/-13.8),rs8069151(0.87/-25.2),rs9892455(0.868/-24.8),rs79555698(0.839/2.68),rs78489809(0.814/3.88),rs140737423(0.813/3.37),rs8068839(0.798/-25.4),rs7220743(0.164/2.43)	60240501	60269781	29.28	rs142149843(0.991/0.595),rs115750686(0.991/-0.218),rs76942592(0.989/-3.49),rs78943377(0.963/-16.8),rs73991991(0.958/-7.08),rs9911013(0.958/-15.5),rs28735500(0.958/-7.94),rs3935438(0.957/-9.19),rs9898945(0.957/-13.8),rs8069151(0.87/-25.2),rs9892455(0.868/-24.8),rs79555698(0.839/2.68),rs78489809(0.814/3.88),rs140737423(0.813/3.37),rs8068839(0.798/-25.4)	60240501	60269781	29.28	-	-	0
rs140837585	17	48992053	2.6e-07	0.55789	0.1133	C/T	0.978	0.984	0.943	(2085,461474,3964.77)+++++?+??++-	0	-	48992053	48992053	0	-	48992053	48992053	0	-	TOB1(0.0),TOB1-AS1(0.0),SPAG9(0.0)	3
rs75499718	4	185281744	2.67e-07	0.66952	0.078	G/A	0.959	0.969	0.993	(2260,485444,4299.24)+-++++++++-+	0	rs78274852(0.965/-4.82),rs10520562(0.962/-8.21),rs6837870(0.843/-12.5),rs74819605(0.837/-13.7),rs76352252(0.831/-13.5),rs115125010(0.611/-21.2),rs79393239(0.595/-23.7),rs75125309(0.538/-25.7),rs147003897(0.523/-30),rs79226560(0.512/-31.3),rs999760(0.488/-36.4),rs17685853(0.487/-35.7),rs999758(0.487/-36.1),rs1539448(0.487/-36.8),rs149136836(0.487/-38.7),rs186000537(0.486/-38.6),rs147922355(0.486/-39),rs999759(0.486/-36.2),rs117046208(0.486/-38.9),rs117383601(0.486/-38.9),rs141766256(0.486/-38.7),rs117544375(0.486/-34.7),rs114793303(0.486/-39),rs77406200(0.485/-41.3),rs115707167(0.485/-38.9),rs2871397(0.485/-39.2),rs79999805(0.483/-39.7),rs148607864(0.483/-40.5),rs144160462(0.483/-40.5),rs2310005(0.481/-38),rs60236152(0.481/-37.5),rs58793170(0.481/-37.5),rs59672191(0.48/-37.6),rs74510817(0.43/-55.8),rs115183717(0.417/-23.4),rs79618737(0.398/-56.4),rs12647351(0.327/-40.3),rs12641965(0.326/-40.1),rs62337700(0.326/-41.1),rs12650550(0.326/-40.4),rs12651229(0.325/-40),rs793888(0.321/-36.5),rs793887(0.321/-36.6),rs59980821(0.314/-41.4),rs2153924(0.176/0.72),rs114039948(0.172/-206)	185075744	185282464	206.72	rs78274852(0.965/-4.82),rs10520562(0.962/-8.21),rs6837870(0.843/-12.5),rs74819605(0.837/-13.7),rs76352252(0.831/-13.5),rs115125010(0.611/-21.2)	185260544	185281744	21.2	-	LINC02363(0.0),LINC02362(0.0),IRF2(0.0)	3
rs17180992	13	36417964	3.39e-07	0.69621	0.071	A/C	0.948	0.965	0.936	(2204,484324,4192.57)-++-+--?-+--	0	-	36417964	36417964	0	-	36417964	36417964	0	-	DCLK1(0.0)	1
rs73219324	21	21754606	3.92e-07	0.67462	0.0776	T/C	0.955	0.961	0.954	(2204,484324,4192.57)-+---+-?++--	0	rs118151685(0.458/5.35)	21754606	21759956	5.35	-	21754606	21754606	0	-	-	0
rs9863918	3	146988661	4.38e-07	0.79318	0.0459	T/C	0.87	0.889	0.999	(2246,485164,4272.57)--+------+-+	0	rs7653349(0.999/25.8),rs1500872(0.999/4.49),rs57743832(0.999/5.11),rs9854570(0.999/2.01),rs9849232(0.999/0.833),rs13317607(0.998/-8.51),rs6776194(0.997/-9.9),rs57360894(0.996/-15.6),rs62275304(0.931/10.8),rs9811539(0.929/49.5),rs9871106(0.929/-7.73),rs9289744(0.928/23),rs9818552(0.926/47.7),rs6784523(0.923/67.9),rs7642125(0.91/77.7),rs9813272(0.91/76.8),rs1503737(0.558/97.1),rs6797793(0.557/98.5),rs28541581(0.504/97.9),rs1503732(0.429/93.4),rs73166646(0.396/75.3),rs1113522(0.32/70.1),rs1503730(0.241/109),rs16859454(0.221/164),rs114294122(0.112/266)	146973061	147254661	281.6	rs9854570(0.999/2.01),rs9849232(0.999/0.833),rs1500872(0.999/4.49),rs57743832(0.999/5.11),rs7653349(0.999/25.8),rs13317607(0.998/-8.51),rs6776194(0.997/-9.9),rs57360894(0.996/-15.6),rs62275304(0.931/10.8),rs9871106(0.929/-7.73),rs9811539(0.929/49.5),rs9289744(0.928/23),rs9818552(0.926/47.7),rs6784523(0.923/67.9),rs9813272(0.91/76.8),rs7642125(0.91/77.7)	146973061	147066361	93.3	-	ZIC4(65.2)	1
rs2189015	7	114148243	4.8e-07	1.1761	0.0322	G/A	0.608	0.604	0.997	(2260,485444,4299.24)--+-----+---	0	rs2396753(1/0.088),rs6980093(0.998/14.5),rs6969376(0.998/12.6),rs7458242(0.995/35.9),rs1859100(0.994/46.4),rs6466488(0.948/-2.72),rs10266297(0.944/-4.84),rs1015511(0.944/-5.99),rs1989903(0.942/-10.3),rs2040658(0.942/-9.49),rs10249234(0.941/-19.1),rs727644(0.94/-38.9),rs2189010(0.94/-28.8),rs6974757(0.935/-23.6),rs7783012(0.933/-31.4),rs10262103(0.828/-56.4),rs9969232(0.82/10.7),rs7785701(0.797/-78.7),rs10280045(0.797/-71.8),rs12533005(0.796/-92.2),rs2030915(0.796/-102),rs2894699(0.796/-89.1),rs12536335(0.794/-105),rs4727799(0.793/-37.7),rs8180817(0.784/-101),rs9332390(0.63/22.9),rs35624276(0.619/-108),rs9649368(0.615/-4.59),rs2189011(0.613/-33),rs12113612(0.613/-8.56),rs10228327(0.612/-43.9),rs2189008(0.609/-24.9),rs2106900(0.606/-25.7),rs12534017(0.539/-109),rs10225528(0.535/-40.6),rs2079070(0.535/-21.8),rs6942634(0.53/-110),rs6969188(0.523/12.5),rs12667224(0.516/-124),rs10953758(0.516/-118),rs13232831(0.516/-123),rs4730636(0.508/-116),rs1852470(0.503/-121),rs1818999(0.503/-117),rs13225495(0.502/-124),rs10244257(0.481/-125),rs10228350(0.441/-87.6),rs10255943(0.434/-75.8)	114023243	114194643	171.4	rs2396753(1/0.088),rs6980093(0.998/14.5),rs6969376(0.998/12.6),rs7458242(0.995/35.9),rs1859100(0.994/46.4),rs6466488(0.948/-2.72),rs10266297(0.944/-4.84),rs1015511(0.944/-5.99),rs2040658(0.942/-9.49),rs1989903(0.942/-10.3),rs10249234(0.941/-19.1),rs727644(0.94/-38.9),rs2189010(0.94/-28.8),rs6974757(0.935/-23.6),rs7783012(0.933/-31.4),rs10262103(0.828/-56.4),rs9969232(0.82/10.7),rs7785701(0.797/-78.7),rs10280045(0.797/-71.8),rs2894699(0.796/-89.1),rs2030915(0.796/-102),rs12533005(0.796/-92.2),rs12536335(0.794/-105),rs4727799(0.793/-37.7),rs8180817(0.784/-101),rs9332390(0.63/22.9),rs35624276(0.619/-108),rs9649368(0.615/-4.59),rs2189011(0.613/-33),rs12113612(0.613/-8.56),rs10228327(0.612/-43.9),rs2189008(0.609/-24.9),rs2106900(0.606/-25.7)	114040243	114194643	154.4	-	FOXP2(0.0)	1
rs13170947	5	170344533	5.15e-07	0.67719	0.0776	G/T	0.956	0.969	0.969	(2204,484324,4192.57)+-++--+?+-++	6	rs35183769(0.252/30.3)	170344533	170374833	30.3	-	170344533	170344533	0	-	RANBP17(0.0)	1
rs4688296	3	62415667	1.15e-06	1.17986	0.034	A/T	0.551	0.531	0.976	(1997,480602,3802.43)++++?++??+++	0	rs3344(0.9/-1.53),rs6445268(0.752/-2.99),rs13097150(0.336/18.2),rs1406612(0.32/6.15),rs9844504(0.265/6.13),rs9311839(0.253/18.6),rs62243937(0.111/-3.96)	62411707	62434267	22.56	rs3344(0.9/-1.53),rs6445268(0.752/-2.99)	62412677	62415667	2.99	-	CADPS(0.0)	1
rs138522604	6	32016525	1.17e-06	0.55167	0.1224	T/G	0.982	0.988	0.996	(2127,462486,4054.16)--+--?---?--	0	rs114188606(0.934/14.8),rs114011376(0.656/179),rs114665205(0.286/-704),rs62395833(0.132/-209),rs17207629(0.131/-212),rs112119371(0.129/-260)	31312525	32195525	883	rs114188606(0.934/14.8),rs114011376(0.656/179)	32016525	32195525	179	-	C4A(0.0),C4B(0.0),C4B_2(0.0),LOC110384692(0.0),CYP21A2(0.0),CYP21A1P(0.0),TNXA(0.0),TNXB(0.0),STK19(0.0),ATF6B(16.5),FKBPL(30.0),PRRT1(49.6),LOC100507547(54.1),PPT2(54.7),PPT2-EGFL8(55.2),EGFL8(65.9),AGPAT1(69.5),MIR6721(71.3),RNF5(79.6),RNF5P1(79.7),MIR6833(81.1),AGER(82.2),PBX2(86.0),GPSM3(92.0),NOTCH4(96.1),LOC101929163(156.4)	26
rs16956260	18	50694098	1.2e-06	0.74223	0.0614	G/A	0.929	0.931	0.998	(2250,485244,4280.19)++++++++--++	4	rs72921480(0.991/2.6),rs12326120(0.983/40.9),rs66706659(0.982/48.1),rs60234723(0.98/51),rs16956378(0.98/51.3),rs10502962(0.979/17.3),rs16956305(0.978/14.3),rs8085132(0.977/32.5),rs10502961(0.977/9.82),rs55915244(0.976/48.3),rs16956299(0.976/12.6),rs35520310(0.976/33.6),rs61480191(0.976/29.2),rs72921499(0.976/13.3),rs17408063(0.974/10.7),rs17408365(0.974/14.6),rs55651659(0.974/32.2),rs7238231(0.973/57.1),rs7243756(0.973/56.8),rs13339708(0.972/60),rs16956392(0.97/63.3),rs72923271(0.963/53.4),rs16956399(0.961/67.6),rs16956330(0.872/20.1),rs8097377(0.705/26.3),rs12956682(0.701/50.5),rs7243345(0.671/49.4),rs9951763(0.671/48.4),rs7237256(0.671/46.7),rs12964204(0.667/48.3),rs8094601(0.66/15.7),rs8099181(0.66/16),rs16956311(0.659/16.5),rs6508205(0.658/22.3),rs7238728(0.565/18.6),rs7243864(0.565/19.6),rs4514754(0.32/5.11),rs117276949(0.317/-12.9),rs78464925(0.31/73.9),rs117055768(0.299/147),rs117806267(0.298/150),rs78753730(0.295/207),rs185867250(0.205/112),rs150566584(0.201/17.7),rs150400840(0.193/-21.5),rs139840688(0.119/-107)	50587098	50901098	314	rs72921480(0.991/2.6),rs12326120(0.983/40.9),rs66706659(0.982/48.1),rs16956378(0.98/51.3),rs60234723(0.98/51),rs10502962(0.979/17.3),rs16956305(0.978/14.3),rs10502961(0.977/9.82),rs8085132(0.977/32.5),rs35520310(0.976/33.6),rs72921499(0.976/13.3),rs61480191(0.976/29.2),rs55915244(0.976/48.3),rs16956299(0.976/12.6),rs17408063(0.974/10.7),rs55651659(0.974/32.2),rs17408365(0.974/14.6),rs7243756(0.973/56.8),rs7238231(0.973/57.1),rs13339708(0.972/60),rs16956392(0.97/63.3),rs72923271(0.963/53.4),rs16956399(0.961/67.6),rs16956330(0.872/20.1),rs8097377(0.705/26.3),rs12956682(0.701/50.5),rs7237256(0.671/46.7),rs9951763(0.671/48.4),rs7243345(0.671/49.4),rs12964204(0.667/48.3),rs8099181(0.66/16),rs8094601(0.66/15.7),rs16956311(0.659/16.5),rs6508205(0.658/22.3)	50694098	50761698	67.6	-	DCC(0.0),MIR4528(19.4)	2
rs182049709	12	16925277	1.49e-06	0.61718	0.1003	T/A	0.972	0.979	0.95	(2151,353271,4086.61)+?+++-+?++++	0	rs11057069(0.66/3.23)	16925277	16928507	3.23	rs11057069(0.66/3.23)	16925277	16928507	3.23	-	-	0
rs79144168	5	171104364	1.58e-06	0.65136	0.0893	G/A	0.966	0.971	0.962	(2204,484324,4192.57)++++--+?+-++	1	-	171104364	171104364	0	-	171104364	171104364	0	-	-	0
rs34224141	3	55462174	1.86e-06	0.67706	0.0818	G/A	0.962	0.968	0.991	(2250,485244,4280.19)+++++++++++-	0	rs114197717(0.993/0.361),rs80122260(0.993/-0.304),rs2084021(0.993/0.49),rs79142648(0.991/-0.615),rs11920089(0.987/3.73),rs78996693(0.984/7.54),rs17328166(0.984/7.44),rs75051569(0.983/12.5),rs78779810(0.95/23.9),rs79090118(0.947/26.8),rs75285234(0.937/20.3),rs75127326(0.937/19.3),rs11928746(0.927/28.7),rs55770957(0.92/29.7),rs79586524(0.91/37.2),rs80040982(0.909/33.7),rs3892592(0.771/60.8),rs73830622(0.749/16.5),rs116446509(0.697/65.5),rs80014568(0.504/-102),rs79916071(0.3/86.1)	55360174	55548274	188.1	rs80122260(0.993/-0.304),rs114197717(0.993/0.361),rs2084021(0.993/0.49),rs79142648(0.991/-0.615),rs11920089(0.987/3.73),rs78996693(0.984/7.54),rs17328166(0.984/7.44),rs75051569(0.983/12.5),rs78779810(0.95/23.9),rs79090118(0.947/26.8),rs75285234(0.937/20.3),rs75127326(0.937/19.3),rs11928746(0.927/28.7),rs55770957(0.92/29.7),rs79586524(0.91/37.2),rs80040982(0.909/33.7),rs3892592(0.771/60.8),rs73830622(0.749/16.5),rs116446509(0.697/65.5)	55461559	55527674	66.115	-	WNT5A(0.0),ERC2(30.2)	2
rs1553994	3	18650897	2e-06	0.83094	0.039	C/G	0.805	0.834	0.997	(2260,485444,4299.24)--+-+-----+-	0	rs6767292(0.997/-5.1),rs11708933(0.997/-5.74),rs6787782(0.996/-9.05),rs6769912(0.996/-5.38),rs6762250(0.996/-5.29),rs17044664(0.996/-7.08),rs6763165(0.807/-2.09),rs9825576(0.807/4.08),rs62238585(0.782/-4.23),rs11714975(0.776/-10.3),rs2037024(0.775/0.207),rs62238647(0.774/-0.691),rs56029853(0.774/-3.51),rs2165399(0.774/-2.42),rs117268785(0.774/3.21),rs55818534(0.774/2.75),rs62238650(0.774/5.11),rs17044679(0.774/-2.2),rs62238584(0.773/-11.2),rs1530224(0.773/-4.48),rs62238652(0.771/7.63),rs55983324(0.771/12.7),rs73041983(0.77/-17.3),rs73044037(0.77/19.7),rs73044055(0.77/24.9),rs62238654(0.77/14.6),rs57958544(0.77/23.1),rs57126250(0.768/49.9),rs4502597(0.767/36.3),rs56388036(0.767/30),rs6802453(0.765/40.3),rs62239760(0.765/41.2),rs62239764(0.75/52.6),rs62239832(0.749/56.8),rs62239834(0.739/61.2),rs11711149(0.739/63.3),rs62239833(0.739/59.7),rs73029966(0.738/78.5),rs73029992(0.738/95.1),rs73029946(0.738/69.5),rs55860496(0.738/93.3),rs62239847(0.738/95.7),rs62239835(0.738/68.6),rs62239840(0.738/80.7),rs4128127(0.738/66.2),rs60619852(0.738/73.2),rs4128128(0.737/65.9),rs62239852(0.734/102),rs62239851(0.734/102),rs62239853(0.734/105),rs9850236(0.733/109),rs73031711(0.728/115),rs62240923(0.727/117),rs9868132(0.727/120),rs7629757(0.727/121),rs9846553(0.726/123),rs9310573(0.726/139),rs9847003(0.725/154),rs9828358(0.725/132),rs9880661(0.725/131),rs9816284(0.725/133),rs4359831(0.725/137),rs9831945(0.725/136),rs4515066(0.725/137),rs28564685(0.725/129),rs9852233(0.725/124),rs62240925(0.725/126),rs62241386(0.724/148),rs4260462(0.724/143),rs62241387(0.723/150),rs4342118(0.723/147),rs11714265(0.711/159),rs9861902(0.711/162),rs55912781(0.71/169),rs4280657(0.707/164),rs4973704(0.458/-40.9),rs73037369(0.365/182),rs73037364(0.365/180),rs73037382(0.365/186),rs73037380(0.364/186),rs73037378(0.364/185),rs73037374(0.364/183),rs4261897(0.361/113),rs61342538(0.361/195),rs73037391(0.361/188),rs7621243(0.361/197),rs7648957(0.316/26),rs28405163(0.314/28.5),rs7641940(0.304/26.2),rs7648051(0.303/31.6),rs28468597(0.298/46),rs7646869(0.263/2.52)	18609997	18847897	237.9	rs6767292(0.997/-5.1),rs11708933(0.997/-5.74),rs6762250(0.996/-5.29),rs6769912(0.996/-5.38),rs17044664(0.996/-7.08),rs6787782(0.996/-9.05),rs9825576(0.807/4.08),rs6763165(0.807/-2.09),rs62238585(0.782/-4.23),rs11714975(0.776/-10.3),rs2037024(0.775/0.207),rs56029853(0.774/-3.51),rs62238647(0.774/-0.691),rs62238650(0.774/5.11),rs55818534(0.774/2.75),rs117268785(0.774/3.21),rs2165399(0.774/-2.42),rs17044679(0.774/-2.2),rs1530224(0.773/-4.48),rs62238584(0.773/-11.2),rs55983324(0.771/12.7),rs62238652(0.771/7.63),rs62238654(0.77/14.6),rs73044055(0.77/24.9),rs73041983(0.77/-17.3),rs57958544(0.77/23.1),rs73044037(0.77/19.7),rs57126250(0.768/49.9),rs4502597(0.767/36.3),rs56388036(0.767/30),rs62239760(0.765/41.2),rs6802453(0.765/40.3),rs62239764(0.75/52.6),rs62239832(0.749/56.8),rs62239834(0.739/61.2),rs62239833(0.739/59.7),rs11711149(0.739/63.3),rs55860496(0.738/93.3),rs73029966(0.738/78.5),rs73029946(0.738/69.5),rs4128127(0.738/66.2),rs60619852(0.738/73.2),rs73029992(0.738/95.1),rs62239835(0.738/68.6),rs62239840(0.738/80.7),rs62239847(0.738/95.7),rs4128128(0.737/65.9),rs62239852(0.734/102),rs62239851(0.734/102),rs62239853(0.734/105),rs9850236(0.733/109),rs73031711(0.728/115),rs7629757(0.727/121),rs9868132(0.727/120),rs62240923(0.727/117),rs9846553(0.726/123),rs9310573(0.726/139),rs28564685(0.725/129),rs9816284(0.725/133),rs4515066(0.725/137),rs62240925(0.725/126),rs9847003(0.725/154),rs4359831(0.725/137),rs9880661(0.725/131),rs9831945(0.725/136),rs9828358(0.725/132),rs9852233(0.725/124),rs62241386(0.724/148),rs4260462(0.724/143),rs4342118(0.723/147),rs62241387(0.723/150),rs9861902(0.711/162),rs11714265(0.711/159),rs55912781(0.71/169),rs4280657(0.707/164)	18633597	18819897	186.3	-	-	0
rs28526399	7	8970818	2.59e-06	0.85505	0.0333	T/G	0.524	0.54	0.994	(1997,480602,3802.43)-+--?--??---	1	rs13230035(0.721/-2.25),rs13231146(0.72/-1.98),rs728596(0.657/-17.5),rs34233739(0.566/-0.417),rs17336189(0.561/-2.4),rs10486269(0.517/-17),rs35635028(0.497/-16),rs10227346(0.356/-9.48),rs12702800(0.315/-5.53)	8953318	8970818	17.5	rs13230035(0.721/-2.25),rs13231146(0.72/-1.98),rs728596(0.657/-17.5)	8953318	8970818	17.5	-	-	0
rs140046343	7	71698741	2.91e-06	0.68736	0.0802	C/T	0.962	0.969	0.996	(2204,484324,4192.57)+++++++?++++	0	rs117634964(0.959/27.1),rs149515627(0.954/34.3),rs117271550(0.916/108),rs146602071(0.906/130),rs117289550(0.899/139),rs117893617(0.899/107),rs117073357(0.849/-94.7),rs6970190(0.846/-95.6),rs75372029(0.844/-76.8),rs117881967(0.84/-121),rs143263517(0.807/-137),rs78433987(0.802/162),rs117288305(0.793/164)	71561741	71862741	301	rs117634964(0.959/27.1),rs149515627(0.954/34.3),rs117271550(0.916/108),rs146602071(0.906/130),rs117893617(0.899/107),rs117289550(0.899/139),rs117073357(0.849/-94.7),rs6970190(0.846/-95.6),rs75372029(0.844/-76.8),rs117881967(0.84/-121),rs143263517(0.807/-137),rs78433987(0.802/162),rs117288305(0.793/164)	71561741	71862741	301	-	CALN1(0.0)	1
rs3861699	1	84531117	3.23e-06	1.18792	0.037	C/T	0.749	0.727	0.988	(2204,484324,4192.57)--+----?+---	0	rs34495740(0.945/56),rs28573761(0.737/84.6),rs17099118(0.735/-53.8),rs12403631(0.735/-54.3),rs2389616(0.732/-65.1)	84466017	84615717	149.7	rs34495740(0.945/56),rs28573761(0.737/84.6),rs12403631(0.735/-54.3),rs17099118(0.735/-53.8),rs2389616(0.732/-65.1)	84466017	84615717	149.7	-	TTLL7(-16.2),PRKACB(0.0)	2
rs147412692	2	159661111	3.88e-06	0.65935	0.0902	A/G	0.966	0.968	0.986	(2246,485164,4272.57)-+--------+-	0	rs77251428(0.333/84.5)	159661111	159745611	84.5	-	159661111	159661111	0	-	DAPL1(0.0)	1
rs117686094	8	26875681	4.12e-06	0.70244	0.0767	C/A	0.957	0.958	0.993	(2152,484904,4119.24)++?+++++++++	0	rs118089370(0.635/132)	26875681	27007681	132	rs118089370(0.635/132)	26875681	27007681	132	-	-	0
rs62465232	7	66909661	4.63e-06	0.85582	0.034	A/G	0.673	0.682	0.991	(2204,484324,4192.57)-----+-?+---	2	rs55700033(0.614/-27),rs55787908(0.462/-44.2),rs28490579(0.442/2.17),rs9638243(0.441/4.93),rs58435445(0.441/0.225),rs7791422(0.397/-55.6),rs6947673(0.311/-77.8),rs12698576(0.307/-86.6),rs73132033(0.272/50.8),rs10224468(0.262/-94),rs73133638(0.252/73.8),rs6460353(0.241/4.26),rs28698449(0.24/-1.04),rs9638244(0.24/5.01),rs6460354(0.239/4.27),rs6979221(0.236/5.87),rs7804093(0.182/-56),rs4718536(0.101/-101)	66808661	66983461	174.8	rs55700033(0.614/-27)	66882661	66909661	27	-	-	0
rs138124876	4	80041788	4.71e-06	0.75533	0.0613	T/C	0.93	0.943	0.991	(2250,485244,4280.19)--+-+---++--	0	rs114066845(0.995/13),rs77788847(0.993/13.4),rs79571951(0.606/-137),rs72862602(0.606/-153),rs55887993(0.606/-152),rs57739531(0.606/-138),rs72862600(0.605/-154),rs2199911(0.605/-149),rs55751042(0.605/-140),rs79202889(0.605/-138),rs72862599(0.604/-154),rs78983688(0.603/-157),rs1825023(0.526/-135),rs77517799(0.369/-97.4),rs286477(0.369/-92.8),rs7681852(0.327/-158),rs59072712(0.304/-132),rs2170242(0.268/-150),rs28815855(0.268/-150),rs111795551(0.268/-139),rs61241603(0.267/-149),rs10030550(0.266/-146),rs7687681(0.224/-157),rs4975154(0.212/-137),rs2046105(0.194/-135),rs1545806(0.194/-127),rs2867525(0.194/-128),rs13147110(0.194/-123),rs4373185(0.194/-117),rs1480731(0.194/-122),rs6534119(0.194/-94)	79883788	80055188	171.4	rs114066845(0.995/13),rs77788847(0.993/13.4),rs79571951(0.606/-137),rs72862602(0.606/-153),rs55887993(0.606/-152),rs57739531(0.606/-138),rs2199911(0.605/-149),rs72862600(0.605/-154),rs79202889(0.605/-138),rs55751042(0.605/-140),rs72862599(0.604/-154),rs78983688(0.603/-157)	79884788	80055188	170.4	-	PAQR3(-131.2),LINC01088(0.0)	2
rs12703672	7	144965537	5.02e-06	0.8144	0.045	A/C	0.847	0.867	0.975	(2150,483784,4094.39)-+--++-??---	0	rs12703668(0.987/-26.5),rs12703667(0.984/-49.8),rs34223395(0.983/-15.2),rs113358834(0.978/-54.3),rs12703663(0.975/-69.6),rs2371844(0.974/-70),rs2371843(0.974/-70),rs71528968(0.848/-64),rs7788595(0.776/-72.3),rs7799776(0.759/-76.8),rs71528967(0.758/-81.2),rs73170827(0.747/-17.9),rs10228815(0.708/-82.6),rs2888208(0.702/-12.1),rs13234300(0.674/-83.2),rs11770127(0.415/-37.9),rs11490828(0.415/-34.5),rs34989696(0.415/-36.3),rs142587123(0.415/-30),rs12703671(0.415/-15.8),rs62498303(0.415/-35.9),rs13225547(0.415/-24.8),rs34173300(0.415/-25.4),rs10952605(0.415/-37.4),rs2371848(0.414/-26.5),rs35035873(0.414/-28.4),rs34686329(0.414/-41.4),rs13222651(0.414/-38.2),rs11764868(0.414/-24.2),rs4523168(0.17/-110),rs17741064(0.166/-114),rs7782179(0.102/-69.7)	144851537	144965537	114	rs12703668(0.987/-26.5),rs12703667(0.984/-49.8),rs34223395(0.983/-15.2),rs113358834(0.978/-54.3),rs12703663(0.975/-69.6),rs2371843(0.974/-70),rs2371844(0.974/-70),rs71528968(0.848/-64),rs7788595(0.776/-72.3),rs7799776(0.759/-76.8),rs71528967(0.758/-81.2),rs73170827(0.747/-17.9),rs10228815(0.708/-82.6),rs2888208(0.702/-12.1),rs13234300(0.674/-83.2)	144882337	144965537	83.2	-	-	0
rs78451000	7	49405027	5.19e-06	0.71792	0.0727	C/T	0.95	0.964	0.992	(2246,485164,4272.57)+-++-++-++++	4	rs117814647(0.764/9.49),rs117928043(0.756/-79.7),rs17312794(0.668/26.2),rs77083441(0.63/-76.3),rs4439072(0.629/-72.3),rs76045699(0.628/-69.7),rs7801534(0.627/-75.3),rs76306249(0.627/-85.9),rs17377265(0.627/-84.2),rs6961065(0.626/-87.8),rs58115769(0.626/-83.8),rs6959919(0.625/-73.5),rs10243471(0.625/-69.1),rs6973536(0.625/-75),rs117106373(0.567/-99.3),rs75221012(0.532/83.2),rs3850666(0.53/82.6),rs79738343(0.479/62.8),rs77898735(0.43/211),rs76663278(0.414/100),rs78780237(0.374/116),rs3944113(0.188/74.2)	49305727	49616027	310.3	rs117814647(0.764/9.49),rs117928043(0.756/-79.7),rs17312794(0.668/26.2),rs77083441(0.63/-76.3),rs4439072(0.629/-72.3),rs76045699(0.628/-69.7),rs17377265(0.627/-84.2),rs76306249(0.627/-85.9),rs7801534(0.627/-75.3),rs6961065(0.626/-87.8),rs58115769(0.626/-83.8),rs6959919(0.625/-73.5),rs6973536(0.625/-75),rs10243471(0.625/-69.1)	49317227	49431227	114	-	-	0
rs55721420	8	139673500	5.26e-06	0.83077	0.0407	G/A	0.823	0.829	0.997	(2260,485444,4299.24)++++-+++--++	0	rs10091563(0.695/-26.2),rs6982714(0.649/-13.1),rs7462741(0.613/-1.98),rs7002247(0.596/-4.44),rs7460457(0.566/-9.29),rs4072881(0.534/-1.33),rs4072506(0.534/-0.898),rs11166832(0.531/-5.47),rs7460303(0.529/-3.93),rs13248687(0.512/-21.3),rs12675091(0.507/-5.2),rs3903033(0.462/-8.32),rs3924862(0.462/-8.98),rs3924863(0.462/-9.02),rs4073446(0.461/-7.63),rs4073447(0.461/-7.65),rs6984002(0.413/-13.1),rs10094887(0.401/-46.4),rs13263938(0.4/-46.9),rs10089840(0.398/-44.8),rs9324489(0.392/-48.1),rs4243897(0.392/-49),rs4311658(0.391/-50.6),rs4073697(0.391/-51.4),rs4909809(0.391/-55.4),rs12681582(0.39/-53.5),rs12549170(0.39/-56.3),rs7839636(0.39/-54.4),rs7822001(0.39/-54.3),rs11166829(0.39/-53.2),rs4076438(0.389/-52),rs11166828(0.389/-59.9),rs9650562(0.389/-49.9),rs4446747(0.389/-56.9),rs9324490(0.389/-48.1),rs4442151(0.389/-57.1),rs4076439(0.389/-52.1),rs4471041(0.388/-54.7),rs4131277(0.363/-30.5),rs4458882(0.35/-30.8),rs4909436(0.343/-20.7),rs4909818(0.339/-22.3),rs11784469(0.332/-2.52),rs11781324(0.331/-2.46),rs10091242(0.326/-40.6),rs4623432(0.326/-39.3),rs6996538(0.325/-35.7),rs7839790(0.313/-37.6),rs7836250(0.313/-37.6),rs7813059(0.311/-17.6),rs4074064(0.311/-18.7),rs11166831(0.291/-20.1),rs11786621(0.29/-16.6)	139613600	139673500	59.9	rs10091563(0.695/-26.2),rs6982714(0.649/-13.1),rs7462741(0.613/-1.98)	139647300	139673500	26.2	-	COL22A1(0.0)	1
rs16964710	15	37422080	5.3e-06	0.84189	0.0378	G/A	0.77	0.784	0.995	(2204,484324,4192.57)+++++++?++++	0	rs16964713(0.998/0.746),rs16964702(0.996/-3.01),rs955258(0.99/-1.78),rs16954383(0.839/-8.75),rs16954375(0.839/-9.15),rs16954380(0.839/-8.83),rs11857992(0.83/-9.69),rs4924120(0.676/0.769),rs35890602(0.581/3.13),rs60347416(0.576/7.92),rs12901536(0.564/3.86),rs149743073(0.123/-7.56)	37412390	37430000	17.61	rs16964713(0.998/0.746),rs16964702(0.996/-3.01),rs955258(0.99/-1.78),rs16954383(0.839/-8.75),rs16954375(0.839/-9.15),rs16954380(0.839/-8.83),rs11857992(0.83/-9.69),rs4924120(0.676/0.769)	37412390	37422849	10.459	-	MEIS2(0.0)	1
rs11018968	11	90033480	5.31e-06	1.5212	0.0922	A/G	0.967	0.955	0.986	(2204,484324,4192.57)+++++++?++++	0	rs12287284(0.791/-94.7),rs10765304(0.515/-11.7),rs11606517(0.51/-16.7),rs10501714(0.426/-80.1),rs10830437(0.406/-114),rs12273665(0.383/-73.6),rs10830545(0.194/277),rs10501729(0.149/344),rs11019127(0.149/344),rs10501726(0.149/342),rs7944100(0.148/345),rs12273161(0.147/345)	89919480	90378480	459	rs12287284(0.791/-94.7)	89938780	90033480	94.7	-	NAALAD2(-57.7),CHORDC1(-26.9),DISC1FP1(0.0)	3
rs60707707	4	190713029	5.54e-06	0.85402	0.0347	T/C	0.599	0.646	0.951	(2051,481142,3900.61)-+--?--?----	0	rs10017752(0.985/-0.1),rs2739538(0.983/-0.721),rs13137599(0.969/0.262),rs1879724(0.958/-1.89),rs55913622(0.946/0.855),rs2739539(0.935/0.963),rs2685823(0.324/35.1),rs2177104(0.319/37.7),rs2177105(0.319/37.6),rs2177106(0.317/37.6),rs2685818(0.292/39),rs6553383(0.288/40),rs3813287(0.288/42.7),rs2685829(0.287/40.7),rs2739566(0.287/42.6),rs2247929(0.285/41.7),rs7676557(0.282/43.5),rs55837957(0.282/43.4),rs28411217(0.282/43.5),rs2685833(0.225/12.8),rs2739542(0.225/13.8),rs6820466(0.225/11.7),rs2685834(0.225/13),rs6815256(0.224/11.3),rs11722760(0.224/12),rs34602711(0.224/10.8),rs11731413(0.224/9),rs3813279(0.224/11.4),rs3829754(0.224/11.5),rs11132766(0.224/10.1),rs11732701(0.224/10.4),rs2739550(0.224/18.2),rs11732704(0.224/10.4),rs3813280(0.224/11.4),rs2739549(0.224/17),rs2739559(0.223/25.3),rs2685853(0.223/22.1),rs2739557(0.223/24.7),rs2685842(0.223/15.3),rs2685849(0.223/16.5),rs28507828(0.223/16.5),rs2685841(0.223/15.2),rs2739544(0.223/15.2),rs28676553(0.223/16.6),rs2685845(0.223/15.5),rs2739548(0.223/16.4),rs2685846(0.223/15.6),rs7681597(0.223/19.8),rs2739546(0.223/16),rs7654205(0.223/19.3),rs2685848(0.223/16.4),rs2685847(0.223/15.9),rs12498757(0.223/15.3),rs2739553(0.223/21.3),rs2685840(0.222/14.8),rs7680859(0.219/19.5),rs2739541(0.219/13.6),rs2879109(0.18/14.8),rs4326054(0.18/14.7),rs13124234(0.18/15.5),rs2338109(0.18/14.7),rs2338110(0.18/14.8),rs11732710(0.179/10.4),rs13122463(0.175/28.1)	190711139	190756529	45.39	rs10017752(0.985/-0.1),rs2739538(0.983/-0.721),rs13137599(0.969/0.262),rs1879724(0.958/-1.89),rs55913622(0.946/0.855),rs2739539(0.935/0.963)	190711139	190713992	2.853	-	-	0
rs12905463	15	85449017	5.63e-06	0.82944	0.0412	G/A	0.829	0.853	0.999	(2250,485244,4280.19)++++--++-+++	5	rs12907945(0.997/-3.25),rs12914194(0.997/-1.94),rs12905008(0.985/-6.7),rs12900488(0.983/-9.02),rs12910245(0.983/-7.9),rs12898884(0.983/-7.54),rs12911975(0.965/1.68),rs12913577(0.964/-8.08),rs12916177(0.95/3.8),rs12900152(0.891/-9.22),rs35160698(0.882/-9.7),rs62020865(0.761/-11.2),rs12917346(0.498/5.14),rs12910112(0.48/5.39),rs12908708(0.423/5.64),rs35867121(0.397/-15.6),rs2290272(0.27/-1.59),rs4644833(0.27/-4.32),rs4410049(0.27/-5.62),rs4842998(0.27/-3.86),rs4843000(0.269/-2.64),rs2290271(0.268/-1.38),rs8040847(0.268/-1.21),rs12437553(0.263/6.97),rs11634491(0.239/-1.96),rs34644808(0.226/9.56),rs12909213(0.222/5.94),rs4980348(0.212/5.63),rs4980339(0.212/5.64),rs11631884(0.145/-3.58),rs12912875(0.122/5.92),rs1545472(0.112/-11.3)	85433417	85458577	25.16	rs12914194(0.997/-1.94),rs12907945(0.997/-3.25),rs12905008(0.985/-6.7),rs12898884(0.983/-7.54),rs12910245(0.983/-7.9),rs12900488(0.983/-9.02),rs12911975(0.965/1.68),rs12913577(0.964/-8.08),rs12916177(0.95/3.8),rs12900152(0.891/-9.22),rs35160698(0.882/-9.7),rs62020865(0.761/-11.2)	85437817	85452817	15	-	ALPK3(0.0),SLC28A1(0.0)	2
rs353186	10	6797935	5.71e-06	0.83946	0.0386	G/C	0.794	0.822	0.998	(2260,485444,4299.24)++-+++++++++	5	rs11254449(0.994/-1.43),rs12764177(0.991/-5.37),rs4747299(0.926/-1.19),rs4748360(0.603/-4.07),rs353182(0.566/-2.81),rs353181(0.471/-3.86)	6792565	6797935	5.37	rs11254449(0.994/-1.43),rs12764177(0.991/-5.37),rs4747299(0.926/-1.19),rs4748360(0.603/-4.07)	6792565	6797935	5.37	-	LINP1(0.0),LINC00706(0.0),LINC00707(0.0)	3
rs7800138	7	12077443	6.13e-06	0.70223	0.0782	A/G	0.958	0.968	0.989	(2260,485444,4299.24)-+--------++	4	rs73678841(0.8/-1.06)	12076383	12077443	1.06	rs73678841(0.8/-1.06)	12076383	12077443	1.06	-	-	0
rs1815102	7	97642988	6.8e-06	1.24745	0.0491	G/A	0.883	0.862	0.993	(2260,485444,4299.24)--------+-++	0	rs1799040(0.987/4.22),rs61191325(0.986/-3.31),rs1799051(0.986/-2.66),rs1799041(0.985/4.2),rs117600008(0.981/5.14),rs1180770(0.75/8),rs56385004(0.749/7.17),rs1180769(0.749/8.48),rs1799061(0.734/11.6),rs1636526(0.734/11.6)	97639678	97654588	14.91	rs1799040(0.987/4.22),rs1799051(0.986/-2.66),rs61191325(0.986/-3.31),rs1799041(0.985/4.2),rs117600008(0.981/5.14),rs1180770(0.75/8),rs1180769(0.749/8.48),rs56385004(0.749/7.17),rs1636526(0.734/11.6),rs1799061(0.734/11.6)	97639678	97654588	14.91	-	CZ1P-ASNS(0.0),MIR5692A1(0.0),MIR5692A2(0.0),MIR5692C2(0.0),CCZ1P-OR7E38P(0.0),OCM2(0.0)	6
rs185150409	11	80834821	6.83e-06	0.68025	0.0856	G/A	0.963	0.976	0.99	(1985,481074,3793.64)++++?-++??++	0	rs142380962(0.614/-22.8),rs17141428(0.612/-26.1),rs78763432(0.612/-10.6),rs17141433(0.61/-24.6),rs75649406(0.593/-33.2),rs74544502(0.572/-29.9),rs77653207(0.572/-29.9),rs111920003(0.534/-24),rs11821818(0.533/-13.5),rs1015201(0.515/-32.9)	80801621	80834821	33.2	rs142380962(0.614/-22.8),rs17141428(0.612/-26.1),rs78763432(0.612/-10.6),rs17141433(0.61/-24.6)	80808721	80834821	26.1	-	-	0
rs4518467	6	92196398	6.89e-06	0.79708	0.0504	G/A	0.896	0.915	0.993	(2260,485444,4299.24)++-++-+-+++-	0	rs4422587(0.84/18.1),rs74331715(0.84/17.4),rs12660519(0.833/31.8),rs12665796(0.833/26.8),rs12660569(0.83/32.2),rs113458626(0.829/27.3),rs79015882(0.829/29.6),rs16884433(0.829/29.9),rs77976991(0.828/23.6),rs16884430(0.828/27.8),rs4463229(0.828/22.8),rs16884450(0.821/34.8),rs9342285(0.792/13.2)	92196398	92231198	34.8	rs74331715(0.84/17.4),rs4422587(0.84/18.1),rs12665796(0.833/26.8),rs12660519(0.833/31.8),rs12660569(0.83/32.2),rs79015882(0.829/29.6),rs113458626(0.829/27.3),rs16884433(0.829/29.9),rs4463229(0.828/22.8),rs16884430(0.828/27.8),rs77976991(0.828/23.6),rs16884450(0.821/34.8),rs9342285(0.792/13.2)	92196398	92231198	34.8	-	MIR4643(0.0)	1
rs9399286	6	139957016	7.56e-06	0.80364	0.0488	A/G	0.881	0.885	0.996	(2260,485444,4299.24)-+------++--	0	rs62430169(0.977/-14.7),rs9321742(0.902/5.17),rs72978989(0.89/5.53),rs9403098(0.619/9.12),rs9403097(0.618/8.78)	139942316	139966136	23.82	rs62430169(0.977/-14.7),rs9321742(0.902/5.17),rs72978989(0.89/5.53),rs9403098(0.619/9.12),rs9403097(0.618/8.78)	139942316	139966136	23.82	-	-	0
rs72805169	2	56794705	8.12e-06	0.62958	0.1037	A/G	0.975	0.982	0.99	(2246,485164,4272.57)----+---+---	0	rs78079371(0.835/-71.7),rs56316082(0.834/-86.2),rs12463393(0.831/-54.9),rs147929668(0.759/-163),rs72805134(0.69/-55.5),rs72803069(0.251/-203)	56591705	56794705	203	rs78079371(0.835/-71.7),rs56316082(0.834/-86.2),rs12463393(0.831/-54.9),rs147929668(0.759/-163),rs72805134(0.69/-55.5)	56631705	56794705	163	-	CCDC85A(-131.4)	1
rs58754699	19	50803571	8.67e-06	0.79112	0.0527	C/T	0.9	0.898	0.994	(2204,484324,4192.57)+++++++?-++-	0	rs1377817(0.99/0.495),rs113890379(0.983/-4.89),rs78604854(0.954/-15.9)	50787671	50804066	16.395	rs1377817(0.99/0.495),rs113890379(0.983/-4.89),rs78604854(0.954/-15.9)	50787671	50804066	16.395	-	MYH14(0.0),KCNC3(0.0),NAPSB(0.0)	3
rs4953148	2	45152522	8.73e-06	1.15893	0.0332	A/T	0.663	0.627	0.997	(2260,485444,4299.24)++++++++++++	0	rs7568987(0.959/1.71),rs7569203(0.951/1.9),rs13383034(0.94/2.75),rs13386862(0.894/3.8),rs72794102(0.886/-0.922),rs538543(0.877/0.765),rs549814(0.873/0.986),rs504764(0.857/2.14),rs504675(0.773/2.17),rs501964(0.739/-13.6)	45138922	45156322	17.4	rs7568987(0.959/1.71),rs7569203(0.951/1.9),rs13383034(0.94/2.75),rs13386862(0.894/3.8),rs72794102(0.886/-0.922),rs538543(0.877/0.765),rs549814(0.873/0.986),rs504764(0.857/2.14),rs504675(0.773/2.17),rs501964(0.739/-13.6)	45138922	45156322	17.4	-	LINC01833(0.0),SIX3-AS1(0.0),SIX3(0.0)	3
rs45485197	22	36013119	8.76e-06	0.60677	0.1124	C/A	0.981	0.978	0.962	(2150,483784,4094.39)+++++-+??---	0	-	36013119	36013119	0	-	36013119	36013119	0	-	MB(0.0),APOL6(0.0)	2
rs2030892	5	60916032	9.11e-06	0.8614	0.0336	G/A	0.586	0.586	0.977	(2051,481142,3900.61)+-++?+-?++++	0	-	60916032	60916032	0	-	60916032	60916032	0	-	C5orf64(0.0),LOC101928651(0.0)	2
rs75972977	14	69810908	9.35e-06	0.63712	0.1017	T/A	0.976	0.984	0.992	(2196,484704,4182.01)++-+++++?++-	0	rs60149087(0.813/-13.5),rs146539145(0.574/114),rs144570723(0.545/158),rs138097210(0.276/277)	69797408	70087908	290.5	rs60149087(0.813/-13.5)	69797408	69810908	13.5	-	GALNT16(0.0),ERH(0.0)	2
rs116471657	2	107807072	9.6e-06	0.69858	0.081	C/T	0.961	0.968	0.993	(2250,485244,4280.19)+-++--+++-++	0	rs146235201(0.322/102)	107807072	107909072	102	-	107807072	107807072	0	-	MIR548AU(0.0)	1

### Sheet: TableS12_GWAS_loci_comparison
#Table S12: Comparision of associated loci with lead P < 5E-08 in the sex-stratified and sensitivity analyses.
SNP= variant name CHR = chromosome BP base pair position (hg19) P = P-value OR = odds ratio (A1) SE = standard error A1A2 = allele 1 and allele 2 _male = male.only analysis _female = female-only analysis _sens = sensitivity analysis
SNP	CHR	BP	A1	A2	OR	SE	P	OR_sens	SE_sens	P_sens	OR_female	SE_female	P_female	OR_male	SE_male	P_male
rs9970854	1	191125935	G	A	0.92164	0.0145	1.99e-08	0.90828	0.0177	5.193e-08	0.93267	0.0165	2.35e-05	0.89199	0.0319	0.000337
rs6549383	3	71266885	T	C	1.08676	0.0147	1.53e-08	1.09286	0.0181	9.695e-07	1.09079	0.017	3.05e-07	1.06322	0.0311	0.04907
rs2135029	5	155856538	A	G	0.92192	0.0143	1.41e-08	0.92895	0.0178	3.315e-05	0.91622	0.0166	1.28e-07	0.92719	0.0317	0.01715
rs4727799	7	114110568	T	C	1.0979	0.0151	6.92e-10	1.12042	0.0185	7.709e-10	1.08698	0.0173	1.44e-06	1.1344	0.0336	0.000177
rs73581580	9	140251458	G	A	0.88807	0.0193	8.09e-10	0.85078	0.0237	9.953e-12	0.8855	0.0219	2.83e-08	0.88418	0.0414	0.002926
rs7304862	12	109988891	G	T	1.09188	0.0142	5.71e-10	1.09582	0.0173	1.299e-07	1.08861	0.0163	1.76e-07	1.10219	0.0312	0.001799

### Sheet: TableS13_gene_hits_comparison
#Table S13: Comparision of associated genes (gene-based analysis) in the sex-stratified and sensitivity analyses.
SYMBOL= gene name GENE = ENSEMBL ID START= annotation boundaries start site STOP= annotation boundaries stop site NSNPS = number of annotated SNPs NPARAM = number of parameters used in the model N = sample size ZSTAT = Z-value P = P value _male = male.only analysis _female = female-only analysis _sens = sensitivity analysis
SYMBOL	GENE	CHR	START	STOP	NSNPS	NPARAM	N	ZSTAT	P	P_sens	P_female	P_male
CCDC71	ENSG00000177352	3	49189968	49238754	47	6	1041970	4.5751	2.38e-06	6.5893e-06	1.29e-05	0.052423
DEPDC1B	ENSG00000035499	5	59882739	60031017	149	9	1051252	4.9983	2.89e-07	7.9194e-06	8.43e-07	0.14556
SGCD	ENSG00000170624	5	155262354	156204799	2030	86	1050192	6.5488	2.9e-11	3.5682e-06	5.51e-10	0.16012
FOXP2	ENSG00000128573	7	113691382	114343827	711	44	1049193	5.2766	6.58e-08	1.074e-07	1.8e-05	0.000754
EXD3	ENSG00000187609	9	140191348	140352714	212	47	1042188	4.9309	4.09e-07	1.3619e-08	9.07e-06	0.006711
MMAB	ENSG00000139428	12	109981542	110046679	192	17	1053273	5.6601	7.57e-09	4.748e-07	1.45e-06	0.000624
MVK	ENSG00000110921	12	109976060	110045067	205	17	1053293	5.562	1.33e-08	7.8159e-07	2.02e-06	0.000644
BPTF	ENSG00000171634	17	65786640	65990494	255	9	1049262	4.6299	1.83e-06	9.6948e-06	2.54e-05	0.043817
PCYT1B	ENSG00000102230	X	24566204	24725794	110	11	1040929	4.5999	2.11e-06	0.0021436	8.15e-05	0.02661
P values of genes under the threshold for bonferroni correction for multiple testig are marked in bold.

### Sheet: TableS14_GWAS_loci_sensitivity
#Table S14: Associated loci with lead P < 1E-05 in the sensitivity analysis.
#SNP= variant name CHR = chromosome BP base pair position (hg19) P = P-value OR = odds ratio (A1) SE = standard error A1A2 = allele 1 and allele 2 FRQ_A = allele 1 frequency in cases (affected) FRQ_U = allele 1 frequency in controls (unaffected) Nca = number of cases Nco = Number of controls Neff = effective sample size/2 ngt = number of studies with variant genotyped (vs. imputed) LD-friends(0.1).p0.001 = list of variants with LD-r2 > 0.1 to index SNP, sorted by LD-r2 (in brackets: LD-r2 and distance in kb) range.left = left margin of region (defined by LD-friends(0.1).p0.001) range.right= left margin of region (defined by LD-friends(0.1).p0.001) span(kb) = right margin - left margin (in kb; defined by LD-friends(0.1).p0.001) LD-friends(0.6).p0.001 = list of variants with LD-r2 > 0.6 to index SNP, sorted by LD-r2 (in brackets: LD-r2 and distance in kb) range.left.6 = left margin of region (defined by LD-friends(0.6).p0.001) range.right.6= left margin of region (defined by LD-friends(0.6).p0.001) span.6(kb) = right margin - left margin (in kb; defined by LD-friends(0.6).p0.001) gwas_catalog_span.6 = associations of LD friends in GWAS_catalog genes.6.50kb(dist2index) = genes within 50 kb of index SNP N.genes.6.50kb = number of genes within 50 kb of index SNP
SNP	CHR	BP	P	OR	SE	A1A2	FRQ_A_8618	FRQ_U_1027690	INFO	(Nca,Nco,Neff)Dir	ngt	LD-friends(0.1).p0.001	range.left	range.right	span(kb)	LD-friends(0.6).p0.001	range.left.6	range.right.6	span.6(kb)	gwas_catalog_span.6	genes.6.50kb(dist2index)	N.genes.6.50kb
rs73581580	9	140251458	9.953e-12	0.85078	0.0237	G/A	0.84	0.839	0.965	(8452,1025510,14224.52)+++-++++++++++	10	rs73583505(0.997/8.47),rs28458909(0.997/5.73),rs28780988(0.997/6.95),rs11507683(0.997/11),rs113727800(0.997/7.34),rs77641763(0.972/14.3),rs28482269(0.805/-2.85),rs79140116(0.803/-7.49),rs58941960(0.803/-8.73),rs73581567(0.791/-3.7),rs112535944(0.758/26.7),rs11516134(0.347/30.8),rs28541995(0.346/31.9),rs28664052(0.346/32),rs10122958(0.345/32.7),rs28483507(0.345/31),rs28470994(0.337/30.5),rs76726272(0.323/37),rs10119860(0.321/31.3),rs11522290(0.305/0.656),rs11533156(0.305/1.4),rs11507682(0.305/7.57),rs11533158(0.304/11),rs7049234(0.299/27.1),rs7467919(0.298/31.2),rs11562624(0.285/-2.2),rs28545754(0.233/-7.61),rs113111389(0.124/45)	140242728	140296458	53.73	rs113727800(0.997/7.34),rs28780988(0.997/6.95),rs11507683(0.997/11),rs28458909(0.997/5.73),rs73583505(0.997/8.47),rs77641763(0.972/14.3),rs28482269(0.805/-2.85),rs58941960(0.803/-8.73),rs79140116(0.803/-7.49),rs73581567(0.791/-3.7),rs112535944(0.758/26.7)	140242728	140278158	35.43	/(0.997)rs28458909;Ease_of_getting...(28604731)(6E-9)/(0.972)rs77641763;Chronotype(27494321)(2E-12);Morning_vs._eve...(27494321)(7E-9)	NRARP(-4.8),EXD3(0.0),NOXA1(16.4)	3
rs4727799	7	114110568	7.709e-10	1.12042	0.0185	T/C	0.66	0.67	0.996	(8618,1027690,14530.84)-++-+++++-+++++	11	rs9969232(0.959/48.4),rs2189012(0.831/101),rs1229762(0.83/108),rs1229760(0.83/114),rs1229761(0.829/113),rs2189015(0.793/37.7),rs2396753(0.792/37.8),rs6980093(0.792/52.2),rs6969376(0.792/50.3),rs7458242(0.79/73.5),rs1859100(0.789/84),rs6974757(0.788/14.1),rs7783012(0.787/6.31),rs2040658(0.781/28.2),rs2189010(0.781/8.86),rs10249234(0.781/18.6),rs1989903(0.781/27.4),rs727644(0.78/-1.22),rs10266297(0.779/32.8),rs1015511(0.779/31.7),rs6466488(0.775/35),rs66571810(0.723/-88.7),rs10262103(0.698/-18.7),rs7785701(0.67/-41),rs2894699(0.669/-51.4),rs12533005(0.669/-54.5),rs2030915(0.669/-64.2),rs10280045(0.669/-34.2),rs12536335(0.668/-67.4),rs2079070(0.664/15.9),rs10225528(0.664/-2.97),rs8180817(0.659/-63),rs10255943(0.538/-38.1),rs35624276(0.519/-70.5),rs2049604(0.477/-120),rs12534017(0.453/-71.1),rs6942634(0.445/-72.6),rs10953758(0.432/-80.7),rs7779476(0.431/-87.3),rs13232831(0.431/-85.2),rs2396726(0.431/-89.2),rs12667224(0.431/-86.3),rs4730634(0.43/-92.4),rs12705961(0.43/-93.3),rs12705960(0.429/-94.9),rs4730636(0.425/-78.5),rs1818999(0.42/-79.6),rs1852470(0.42/-83.3),rs13225495(0.42/-86.8),rs10244257(0.402/-87.1),rs13237149(0.316/-239),rs12535428(0.293/-252),rs4730633(0.287/-118),rs4117983(0.286/-129),rs2140615(0.285/-126),rs12705959(0.283/-112),rs12672683(0.282/-112),rs2690826(0.277/-122),rs1916980(0.277/-115),rs2049603(0.276/-124),rs1527146(0.272/-123),rs1527149(0.202/-106),rs2694941(0.194/-101),rs1916985(0.185/-99.5),rs10953756(0.185/-99.7),rs940468(0.184/-102),rs2694943(0.184/-101),rs2694944(0.184/-100),rs6466483(0.176/-149),rs1358278(0.176/-147),rs4730630(0.176/-150),rs2396722(0.176/-147),rs11769948(0.175/259),rs10231331(0.173/227),rs2690827(0.173/-121),rs2694937(0.172/-127),rs2690833(0.172/-113),rs1527145(0.172/-124),rs2690825(0.172/-123),rs2694936(0.172/-130),rs1527144(0.172/-124),rs4730640(0.172/233),rs2253478(0.171/-133),rs12536436(0.169/281),rs651902(0.169/242),rs2690836(0.164/-111),rs2690837(0.164/-111),rs2690835(0.163/-112),rs12705991(0.161/307),rs1034591(0.126/332),rs34858904(0.124/339),rs588331(0.122/240),rs623127(0.122/242),rs592049(0.122/239)	113858568	114449568	591	rs9969232(0.959/48.4),rs2189012(0.831/101),rs1229760(0.83/114),rs1229762(0.83/108),rs1229761(0.829/113),rs2189015(0.793/37.7),rs6969376(0.792/50.3),rs6980093(0.792/52.2),rs2396753(0.792/37.8),rs7458242(0.79/73.5),rs1859100(0.789/84),rs6974757(0.788/14.1),rs7783012(0.787/6.31),rs1989903(0.781/27.4),rs10249234(0.781/18.6),rs2040658(0.781/28.2),rs2189010(0.781/8.86),rs727644(0.78/-1.22),rs1015511(0.779/31.7),rs10266297(0.779/32.8),rs6466488(0.775/35),rs66571810(0.723/-88.7),rs10262103(0.698/-18.7),rs7785701(0.67/-41),rs2030915(0.669/-64.2),rs10280045(0.669/-34.2),rs2894699(0.669/-51.4),rs12533005(0.669/-54.5),rs12536335(0.668/-67.4),rs10225528(0.664/-2.97),rs2079070(0.664/15.9),rs8180817(0.659/-63)	114021868	114224568	202.7	-	FOXP2(0.0)	1
rs9970854	1	191125935	5.193e-08	0.90828	0.0177	G/A	0.592	0.597	0.997	(8618,1027690,14530.84)+++++++++++++++	0	rs1454355(0.999/7.97),rs10801025(0.999/8.79),rs6655959(0.969/5.62),rs12406193(0.968/-4.04),rs6662578(0.968/0.786),rs11807971(0.968/-1.89),rs10920902(0.968/-1.19),rs6428047(0.968/0.065),rs6668895(0.968/5.88),rs10920900(0.968/-1.76),rs7537186(0.968/-0.867),rs10920903(0.968/1.58),rs10753979(0.968/6.43),rs12084055(0.968/5.21),rs10920899(0.968/-3.16),rs5029031(0.968/6.06),rs1563192(0.967/10.9),rs10218540(0.967/14.2),rs1454354(0.967/7.99),rs1463341(0.967/11.3),rs7538422(0.966/15.8),rs1454356(0.962/7.85),rs7535858(0.939/-5.96),rs2168081(0.938/-30.2),rs1454353(0.938/-32.1),rs6675143(0.938/-13.9),rs6428041(0.938/-27),rs2017718(0.938/-7.81),rs1993302(0.938/-15.1),rs6702717(0.938/-29.2),rs7517614(0.938/-22.8),rs1073289(0.938/-28.6),rs7516343(0.938/-27.2),rs1902038(0.938/-26.5),rs10753973(0.938/-12.2),rs10801021(0.938/-15.9),rs12723576(0.938/-16.1),rs10920894(0.938/-27.6),rs4845268(0.938/-23.9),rs9943177(0.938/-23.1),rs997255(0.938/-7.81),rs1902037(0.938/-29.4),rs2123962(0.938/-30.1),rs10737594(0.844/-118),rs10753970(0.844/-120),rs10753982(0.643/22.4),rs10737595(0.643/20.3),rs6428043(0.64/-21.4),rs1902036(0.64/-29.7),rs6428045(0.64/-19.5),rs4492581(0.64/-29.3),rs1993303(0.64/-14.9),rs12087394(0.64/-6.94),rs1584886(0.64/-25),rs10920895(0.64/-23.8),rs7521976(0.64/-19.9),rs6678513(0.64/-22.1),rs12067987(0.64/-16),rs2123964(0.612/-30),rs6684132(0.611/-15.3),rs72740408(0.484/-20.1),rs1454352(0.326/-54.3),rs6428039(0.326/-52.9),rs7541585(0.326/-43.5),rs6428038(0.326/-55.3),rs2168078(0.326/-41.1),rs7541613(0.312/-34.6),rs1080318(0.312/-49),rs12144866(0.312/-161),rs4240855(0.312/-37.4),rs10920880(0.311/-104),rs4614260(0.311/-81.8),rs10920871(0.311/-118),rs12129178(0.311/-71.8),rs12138031(0.311/-117),rs10494646(0.311/-111),rs10920869(0.311/-118),rs10920876(0.311/-111),rs10920878(0.311/-107),rs12118731(0.311/-117),rs1545549(0.311/-37.8),rs12141146(0.311/-115),rs12069202(0.311/-75.7),rs4469717(0.311/-115),rs12095955(0.311/-126),rs2168079(0.311/-37.6),rs1377923(0.311/-35.3),rs12087992(0.311/-121),rs9427501(0.311/-35.6),rs9427750(0.311/-57.9),rs2025511(0.311/-76.4),rs10920877(0.311/-110),rs1545548(0.311/-37.8),rs1367612(0.311/-109),rs12140354(0.311/-115),rs12121521(0.311/-115),rs9970154(0.311/-80.9),rs4845261(0.311/-114),rs9427496(0.311/-64.3),rs2025510(0.311/-76.1),rs1454344(0.311/-38.6),rs56179515(0.311/-66.5),rs2025512(0.311/-90.9),rs10801012(0.311/-114),rs12122846(0.311/-113),rs67213988(0.311/-89.8),rs12126212(0.311/-152),rs35355092(0.311/-120),rs10920875(0.311/-111),rs12140330(0.31/-130),rs10800999(0.31/-163),rs7553074(0.31/-143),rs28722633(0.31/-69.2),rs12121131(0.31/-149),rs12120106(0.31/-150),rs16833110(0.31/-158),rs66858743(0.31/-142),rs10737590(0.31/-164),rs12145021(0.31/-160),rs7535680(0.31/-146),rs7522731(0.31/-151),rs73058121(0.31/-155),rs10920909(0.305/26.2),rs10801008(0.288/-131),rs10920885(0.285/-98),rs12068934(0.229/61),rs9661055(0.229/28.6),rs16833268(0.229/28.2),rs12752587(0.229/34.6),rs1760369(0.229/76.4),rs1760372(0.229/81.1),rs1931190(0.229/76.7),rs12096401(0.229/35.7),rs6671142(0.229/46.8),rs2198563(0.229/56.6),rs7517109(0.229/47.7),rs6701564(0.229/57.5),rs11579541(0.229/27.3),rs7515438(0.229/73.1),rs1670785(0.229/86.4),rs1377925(0.229/33.4),rs12093278(0.229/32.9),rs7531655(0.229/48.1),rs1619440(0.229/86.4),rs12144529(0.229/40.9),rs6692776(0.229/33),rs1760373(0.228/81.2),rs34437857(0.178/-296),rs10800979(0.178/-300),rs10800982(0.178/-289),rs12562842(0.177/-290),rs1156624(0.177/-290),rs71637261(0.174/-108),rs12407428(0.174/-121),rs1886415(0.174/-110),rs12067728(0.171/-112),rs1246731(0.169/217),rs7516085(0.168/-162),rs1246725(0.168/225),rs10801043(0.166/280),rs10920863(0.165/-152),rs1246677(0.161/209),rs1246729(0.16/219),rs1246727(0.16/220),rs1246726(0.16/224),rs1246689(0.16/205),rs16832925(0.154/-268),rs72737064(0.154/-256),rs4845174(0.154/-311),rs7522517(0.153/-326),rs12132055(0.153/-328),rs10920805(0.153/-327),rs78620960(0.152/-344),rs10449270(0.152/-297),rs12137731(0.152/-331),rs12130003(0.152/-336),rs12119375(0.152/-302),rs12119965(0.152/-290),rs16832880(0.152/-289),rs12124947(0.152/-275),rs10449271(0.152/-295),rs1438527(0.152/-287),rs12136008(0.152/-286),rs12135357(0.152/-292),rs12123620(0.152/-295),rs72737010(0.151/-354),rs12119860(0.151/-357),rs72737008(0.15/-360),rs1325214(0.15/-369),rs16832771(0.15/-365),rs61550910(0.149/-365),rs1246679(0.113/208)	190756935	191405935	649	rs1454355(0.999/7.97),rs10801025(0.999/8.79),rs6655959(0.969/5.62),rs10753979(0.968/6.43),rs7537186(0.968/-0.867),rs10920903(0.968/1.58),rs10920899(0.968/-3.16),rs12084055(0.968/5.21),rs11807971(0.968/-1.89),rs6668895(0.968/5.88),rs5029031(0.968/6.06),rs6428047(0.968/0.065),rs12406193(0.968/-4.04),rs10920902(0.968/-1.19),rs6662578(0.968/0.786),rs10920900(0.968/-1.76),rs1563192(0.967/10.9),rs1454354(0.967/7.99),rs10218540(0.967/14.2),rs1463341(0.967/11.3),rs7538422(0.966/15.8),rs1454356(0.962/7.85),rs7535858(0.939/-5.96),rs2168081(0.938/-30.2),rs1454353(0.938/-32.1),rs1073289(0.938/-28.6),rs7517614(0.938/-22.8),rs6702717(0.938/-29.2),rs6675143(0.938/-13.9),rs1902037(0.938/-29.4),rs7516343(0.938/-27.2),rs2017718(0.938/-7.81),rs9943177(0.938/-23.1),rs6428041(0.938/-27),rs4845268(0.938/-23.9),rs1993302(0.938/-15.1),rs10920894(0.938/-27.6),rs997255(0.938/-7.81),rs12723576(0.938/-16.1),rs1902038(0.938/-26.5),rs10753973(0.938/-12.2),rs10801021(0.938/-15.9),rs2123962(0.938/-30.1),rs10753970(0.844/-120),rs10737594(0.844/-118),rs10737595(0.643/20.3),rs10753982(0.643/22.4),rs1902036(0.64/-29.7),rs6428043(0.64/-21.4),rs10920895(0.64/-23.8),rs1584886(0.64/-25),rs4492581(0.64/-29.3),rs6428045(0.64/-19.5),rs6678513(0.64/-22.1),rs12087394(0.64/-6.94),rs1993303(0.64/-14.9),rs12067987(0.64/-16),rs7521976(0.64/-19.9),rs2123964(0.612/-30),rs6684132(0.611/-15.3)	191005935	191148335	142.4	-	LINC01680(14.4)	1
rs4880114	9	139549124	6.442e-08	1.37754	0.0592	G/A	0.973	0.966	0.982	(7485,1019847,12554.50)-----?---?-----	0	rs7029932(0.82/2.16),rs7850764(0.783/-2.2),rs190789622(0.706/-6.67),rs914746(0.63/-10.4),rs9314869(0.629/-11.6),rs10747030(0.621/-12.4),rs4880113(0.606/-16.5),rs7859797(0.604/-13.5)	139532624	139551284	18.66	rs7029932(0.82/2.16),rs7850764(0.783/-2.2),rs190789622(0.706/-6.67),rs914746(0.63/-10.4),rs9314869(0.629/-11.6),rs10747030(0.621/-12.4),rs4880113(0.606/-16.5),rs7859797(0.604/-13.5)	139532624	139551284	18.66	-	LINC01451(0.0),HSPC324(0.0),EGFL7(0.0),MIR126(0.0),AGPAT2(0.0)	5
rs10850443	12	110040622	9.251e-08	1.09713	0.0174	G/A	0.535	0.509	0.999	(8618,1027690,14530.84)-------+--++---	0	rs11609896(0.999/-2.17),rs9888325(0.998/-3.21),rs10161126(0.998/1.73),rs10850435(0.96/-7.35),rs12321904(0.948/-51.4),rs7954144(0.911/-24.7),rs3782894(0.911/-14.6),rs10850380(0.91/-37.8),rs736344(0.91/-39.4),rs874170(0.91/-35.7),rs6606734(0.91/-27),rs7964021(0.909/-43),rs7134594(0.909/-40.4),rs9593(0.909/-45.8),rs7953014(0.909/-42.5),rs877710(0.909/-46.6),rs888192(0.909/-45.5),rs2058805(0.909/-42),rs4766611(0.908/-52.8),rs11067231(0.908/-47),rs2058806(0.908/-44.3),rs10850358(0.908/-49.6),rs2004359(0.907/-63.7),rs1075467(0.907/-53.7),rs731178(0.907/-58.9),rs6606732(0.907/-56.1),rs1001382(0.907/-65.7),rs7956536(0.907/-60.1),rs1543897(0.907/-65.4),rs7304862(0.907/-51.7),rs1045255(0.907/-66.6),rs10744826(0.906/-75.1),rs7298565(0.906/-103),rs7956788(0.906/-79.7),rs2241210(0.906/-90.5),rs2241213(0.906/-102),rs7311187(0.906/-103),rs2879107(0.906/-87.2),rs2058807(0.906/-67.3),rs2241215(0.905/-115),rs1543896(0.905/-121),rs2058804(0.903/-132),rs2338104(0.902/-145),rs918106(0.902/-136),rs10774708(0.899/-147),rs2241208(0.882/-77.8),rs6606717(0.843/-167),rs7308864(0.842/-169),rs10850379(0.682/-37.8),rs2111216(0.682/-30.5),rs12314392(0.643/-29.8),rs3742015(0.643/-23.5),rs888194(0.64/-53.7),rs6606725(0.636/-135),rs7313797(0.636/-144),rs2075432(0.626/-166),rs7313056(0.626/-169),rs7299698(0.625/7.39),rs7314538(0.621/9.49),rs7137190(0.596/-175),rs1866066(0.593/-182),rs9668180(0.593/-180),rs6606712(0.557/-189),rs1985825(0.55/13.7),rs11067376(0.523/-12.8),rs7956194(0.432/-163),rs7973253(0.432/-163),rs2075431(0.431/-166),rs10774697(0.431/-165),rs10774696(0.431/-165),rs10850139(0.431/-165),rs7972069(0.43/-168),rs59227481(0.415/-32.6),rs3782897(0.414/-14.9),rs9919738(0.414/-35.6),rs10466917(0.413/-63.2),rs7486178(0.413/-60.4),rs12316253(0.332/5.43),rs10850141(0.314/-164),rs10850137(0.313/-166),rs10850436(0.307/-6.89),rs11067208(0.303/-52.8),rs11067233(0.303/-46.4),rs877709(0.303/-46.7),rs11067253(0.303/-42.6),rs888193(0.303/-53),rs11067227(0.303/-48.9),rs7975756(0.302/-62.3),rs55746902(0.302/-52.4),rs10850338(0.302/-73.7),rs56089724(0.301/-52.4),rs10850349(0.3/-58.8),rs12309013(0.3/-63.5),rs12303137(0.3/-69.1),rs10850274(0.299/-106),rs7358739(0.299/-97.7),rs7969549(0.299/-142),rs10850453(0.289/5.95),rs9783487(0.271/-25.1),rs7300998(0.271/-24.2),rs66616264(0.271/-28.1),rs3759387(0.271/-28.2),rs10774775(0.271/-29.4),rs11836136(0.27/-34.1),rs3752662(0.27/-26.6),rs754179(0.27/-36.6),rs12322541(0.27/-30.9),rs11067211(0.248/-52.4),rs12307823(0.223/3.02),rs11067394(0.211/-7.27),rs754180(0.208/-36.6),rs736343(0.208/-39.4),rs10850392(0.208/-25.3),rs11067271(0.207/-40.8),rs11067115(0.206/-70.9),rs10850308(0.206/-84.9),rs12306452(0.204/-115),rs10850234(0.204/-126),rs7299041(0.203/-136),rs6606729(0.174/-87.7),rs6606730(0.174/-87.6),rs2160593(0.133/5.77),rs66730760(0.123/-20.7),rs7957619(0.123/-26.7),rs11067250(0.123/-42.8),rs11066813(0.12/-123),rs114717565(0.112/-207),rs16940177(0.112/-213),rs7135909(0.108/-170),rs12318133(0.102/6.97)	109827622	110054322	226.7	rs11609896(0.999/-2.17),rs9888325(0.998/-3.21),rs10161126(0.998/1.73),rs10850435(0.96/-7.35),rs12321904(0.948/-51.4),rs7954144(0.911/-24.7),rs3782894(0.911/-14.6),rs736344(0.91/-39.4),rs10850380(0.91/-37.8),rs874170(0.91/-35.7),rs6606734(0.91/-27),rs9593(0.909/-45.8),rs7964021(0.909/-43),rs7134594(0.909/-40.4),rs888192(0.909/-45.5),rs7953014(0.909/-42.5),rs877710(0.909/-46.6),rs2058805(0.909/-42),rs4766611(0.908/-52.8),rs2058806(0.908/-44.3),rs10850358(0.908/-49.6),rs11067231(0.908/-47),rs2004359(0.907/-63.7),rs1001382(0.907/-65.7),rs7956536(0.907/-60.1),rs1543897(0.907/-65.4),rs6606732(0.907/-56.1),rs1045255(0.907/-66.6),rs731178(0.907/-58.9),rs1075467(0.907/-53.7),rs7304862(0.907/-51.7),rs2879107(0.906/-87.2),rs7311187(0.906/-103),rs10744826(0.906/-75.1),rs2241213(0.906/-102),rs7298565(0.906/-103),rs2058807(0.906/-67.3),rs2241210(0.906/-90.5),rs7956788(0.906/-79.7),rs1543896(0.905/-121),rs2241215(0.905/-115),rs2058804(0.903/-132),rs2338104(0.902/-145),rs918106(0.902/-136),rs10774708(0.899/-147),rs2241208(0.882/-77.8),rs6606717(0.843/-167),rs7308864(0.842/-169),rs10850379(0.682/-37.8),rs2111216(0.682/-30.5),rs12314392(0.643/-29.8),rs3742015(0.643/-23.5),rs888194(0.64/-53.7),rs6606725(0.636/-135),rs7313797(0.636/-144),rs7313056(0.626/-169),rs2075432(0.626/-166),rs7299698(0.625/7.39),rs7314538(0.621/9.49)	109871622	110050112	178.49	/(0.909)rs7134594;HDL_cholesterol(20686565)(7E-15);HDL_cholesterol(24097068)(2E-13)/(0.906)rs2241210;HDL_cholesterol_levels(28334899)(8E-24)/(0.902)rs2338104;HDL_cholesterol(19060906)(1E-10);HDL_cholesterol(18193043)(3E-8)/(0.882)rs2241208;HDL_cholesterol(25961943)(9E-10)	MYO1H(-104.4),KCTD10(-75.3),UBE3B(-16.1),MMAB(0.0),MVK(0.0)	5
rs7772726	6	143209237	1.523e-07	0.90123	0.0198	T/A	0.672	0.706	0.966	(8286,1022040,13907.03)?+-+++++?++-+++	0	rs763535(0.189/-22.2),rs12190352(0.187/-33.3),rs12197240(0.187/-33.6),rs62430706(0.158/-43.8),rs62432361(0.119/-11.9),rs62430711(0.118/-30.8),rs12525545(0.118/-34.8),rs9373363(0.105/-59.2)	143150037	143209237	59.2	-	143209237	143209237	0	-	HIVEP2(0.0)	1
rs74614050	8	81353967	4.6e-07	0.85308	0.0315	G/A	0.915	0.923	0.994	(8519,1026700,14350.84)?+-++++++-+++++	0	rs9298338(0.998/-0.313),rs10111048(0.963/10.2),rs75376891(0.428/10.6),rs28435511(0.428/10.3),rs191569181(0.427/20.2),rs10089113(0.427/16.7),rs76233961(0.425/25.2),rs28887303(0.424/33.6),rs147201055(0.423/30.2),rs10095139(0.422/43.3),rs10109173(0.422/42.9),rs28588720(0.412/75.9),rs10094511(0.411/65.7),rs77448465(0.411/46.8),rs78613881(0.411/49.2),rs16907771(0.411/61.6),rs28587003(0.411/69.4),rs272611(0.386/89.8),rs16907718(0.368/1.9),rs10095089(0.356/5.93),rs4610800(0.354/4.82),rs365903(0.352/3.66),rs7836763(0.352/16.7),rs578210(0.248/12.4),rs3863248(0.241/53.9),rs1051920(0.241/84.5),rs7830160(0.235/27.9),rs11993814(0.235/35.8),rs6990531(0.234/41.8),rs7818943(0.234/38.2),rs7817124(0.233/50),rs59893263(0.233/47.4),rs182120(0.179/64.7),rs378733(0.179/62.5),rs445036(0.179/54.4),rs272607(0.179/70.8),rs272606(0.179/72.8),rs272617(0.179/63.6),rs562210(0.179/53.8),rs400824(0.178/3.74),rs396483(0.177/35.5),rs660391(0.177/37),rs381550(0.176/38.3),rs525051(0.176/24.9),rs406079(0.175/43.5),rs144432315(0.172/78.6),rs16907751(0.113/21.5)	81353654	81443767	90.113	rs9298338(0.998/-0.313),rs10111048(0.963/10.2)	81353654	81364167	10.513	-	ZBTB10(0.0)	1
rs1205845	6	11929449	4.702e-07	0.89754	0.0214	C/A	0.789	0.805	0.997	(8467,1025660,14251.79)?++++++--++++++	0	rs209784(0.997/-2.76),rs864244(0.961/0.153),rs848901(0.96/0.737),rs1210621(0.96/-1.53),rs9394412(0.939/2.44),rs10947661(0.927/5.52),rs209782(0.876/-3.65),rs169714(0.876/-4.37),rs209780(0.875/-6.26),rs23805(0.874/-7.09),rs209776(0.869/-11.7),rs209773(0.859/-15.6),rs169713(0.835/-8.93),rs85219(0.832/-9.52),rs209774(0.829/-13.9),rs6905403(0.823/4.68),rs1205844(0.821/-0.607),rs209783(0.817/-2.97),rs9380643(0.812/1.04),rs876828(0.723/-11),rs209777(0.7/-11.7),rs9349028(0.683/5.31),rs2327462(0.683/7.06),rs10947670(0.668/23.4),rs765392(0.66/25.6),rs6921943(0.636/32.5),rs9369003(0.636/32.1),rs6457989(0.636/38.6),rs4714067(0.636/33.5),rs209815(0.613/21.9),rs209814(0.613/22.4),rs209813(0.613/24.2),rs209816(0.613/21.6),rs1205881(0.611/17.9),rs1205880(0.611/17.8),rs1205852(0.611/12.9),rs1205855(0.611/13.2),rs1205856(0.611/13.3),rs1205854(0.611/13.2),rs960414(0.611/17.2),rs1205879(0.61/17.4),rs1205853(0.61/13.1),rs864245(0.61/14.1),rs1205866(0.61/14.3),rs1205867(0.61/14.5),rs1205887(0.61/18.7),rs1205861(0.61/13.8),rs1205884(0.61/18.5),rs1205859(0.61/13.8),rs1205871(0.61/15.6),rs1205863(0.61/14.1),rs1205883(0.61/18.5),rs1205882(0.61/18.3),rs1205873(0.61/15.9),rs1205876(0.61/16.2),rs1205877(0.61/16.4),rs1205865(0.61/14.2),rs1205860(0.61/13.8),rs1205872(0.61/15.7),rs1205891(0.61/19.2),rs1205857(0.61/13.3),rs1205864(0.61/14.1),rs1205875(0.61/16.1),rs1205890(0.61/19.1),rs1205889(0.609/18.7),rs1205888(0.609/18.7),rs209812(0.607/24.4),rs11964096(0.607/-3.24),rs9462315(0.601/38.1),rs12196741(0.585/5.03),rs9394416(0.582/3.9),rs16872104(0.534/22.7),rs11968421(0.533/23.6),rs58311216(0.532/10.6),rs58522477(0.532/7.71),rs11756601(0.532/9.36),rs209799(0.467/32.2),rs6457990(0.358/39.3),rs9394391(0.331/-17),rs62395428(0.304/12),rs79260350(0.304/14.1),rs4714115(0.275/88.8),rs1409286(0.275/87.6),rs2327506(0.275/100),rs4714119(0.275/89.9),rs2327505(0.275/100),rs9462377(0.275/92.1),rs17765290(0.274/97.1),rs9349070(0.171/122)	11912449	12051449	139	rs209784(0.997/-2.76),rs864244(0.961/0.153),rs1210621(0.96/-1.53),rs848901(0.96/0.737),rs9394412(0.939/2.44),rs10947661(0.927/5.52),rs169714(0.876/-4.37),rs209782(0.876/-3.65),rs209780(0.875/-6.26),rs23805(0.874/-7.09),rs209776(0.869/-11.7),rs209773(0.859/-15.6),rs169713(0.835/-8.93),rs85219(0.832/-9.52),rs209774(0.829/-13.9),rs6905403(0.823/4.68),rs1205844(0.821/-0.607),rs209783(0.817/-2.97),rs9380643(0.812/1.04),rs876828(0.723/-11),rs209777(0.7/-11.7),rs2327462(0.683/7.06),rs9349028(0.683/5.31),rs10947670(0.668/23.4),rs765392(0.66/25.6),rs4714067(0.636/33.5),rs6457989(0.636/38.6),rs6921943(0.636/32.5),rs9369003(0.636/32.1),rs209813(0.613/24.2),rs209816(0.613/21.6),rs209814(0.613/22.4),rs209815(0.613/21.9),rs1205854(0.611/13.2),rs960414(0.611/17.2),rs1205856(0.611/13.3),rs1205855(0.611/13.2),rs1205852(0.611/12.9),rs1205881(0.611/17.9),rs1205880(0.611/17.8),rs1205864(0.61/14.1),rs1205875(0.61/16.1),rs1205890(0.61/19.1),rs1205891(0.61/19.2),rs1205857(0.61/13.3),rs1205860(0.61/13.8),rs1205872(0.61/15.7),rs1205865(0.61/14.2),rs1205877(0.61/16.4),rs1205883(0.61/18.5),rs1205882(0.61/18.3),rs1205873(0.61/15.9),rs1205876(0.61/16.2),rs1205884(0.61/18.5),rs1205859(0.61/13.8),rs1205871(0.61/15.6),rs1205863(0.61/14.1),rs1205879(0.61/17.4),rs1205861(0.61/13.8),rs1205867(0.61/14.5),rs1205887(0.61/18.7),rs1205866(0.61/14.3),rs1205853(0.61/13.1),rs864245(0.61/14.1),rs1205888(0.609/18.7),rs1205889(0.609/18.7),rs11964096(0.607/-3.24),rs209812(0.607/24.4),rs9462315(0.601/38.1)	11913849	11968049	54.2	-	LOC101928253(11.1),HIVEP1(33.3)	2
rs73169353	22	39973986	5.204e-07	0.72029	0.0654	G/T	0.982	0.983	0.969	(8311,1026205,14022.37)+++?+++++-+?-++	0	rs56167403(0.607/56.1)	39973986	40030086	56.1	rs56167403(0.607/56.1)	39973986	40030086	56.1	-	RPS19BP1(0.0),CACNA1I(0.0)	2
rs7310929	12	14593902	6.085e-07	0.91421	0.018	T/C	0.634	0.642	0.999	(8618,1027690,14530.84)-------+-+-+---	7	rs11513649(0.994/45),rs2900333(0.984/60),rs11055976(0.954/11),rs12370700(0.952/-23.3),rs12301284(0.952/-20.4),rs7307092(0.951/38.4),rs4492869(0.951/34.5),rs11055996(0.951/46.6),rs10846005(0.95/46.3),rs7955289(0.945/59.8),rs7298595(0.933/27.8),rs7298594(0.933/27.8),rs10846004(0.91/46.2),rs9668648(0.877/-97.2),rs2417349(0.853/-12.5),rs4237951(0.852/30.7),rs10845993(0.852/-34.4),rs2111509(0.848/16.8),rs2231909(0.847/-16),rs4763382(0.846/-50.9),rs10845994(0.846/-30.2),rs11055952(0.846/-72.5),rs11055968(0.846/-28.2),rs11055957(0.846/-58.4),rs2193504(0.846/-36.2),rs10845989(0.846/-66.1),rs11055991(0.845/39.3),rs4346018(0.845/34.2),rs2417345(0.844/-76.6),rs7958859(0.844/-79),rs11055942(0.842/-93.7),rs73058705(0.842/-89.1),rs7298685(0.775/13.8),rs12366507(0.762/14.9),rs7968235(0.759/-22.5),rs7958033(0.759/-35.3),rs2417344(0.757/-76.7),rs9668725(0.663/-91.4),rs9668240(0.663/-91.8),rs11055944(0.663/-91.8),rs4764083(0.662/-98.3),rs2007785(0.661/-102),rs4764079(0.66/-104),rs7974852(0.632/-82.2),rs7978070(0.632/-82.1),rs7956414(0.625/-23.5),rs7962329(0.625/-3.91),rs4408358(0.625/-6.18),rs7358578(0.624/37),rs1600(0.619/62.9),rs7299037(0.599/1.55),rs7297660(0.559/13.7),rs11055956(0.558/-59.5),rs7312042(0.558/-60.4),rs11055959(0.558/-57.9),rs6488679(0.558/-72.5),rs10845992(0.558/-52.9),rs7137532(0.558/-69.9),rs7970587(0.558/-18.4),rs7954210(0.558/-45.6),rs10734875(0.558/-51.4),rs7967823(0.558/-22.1),rs7311765(0.556/-78.2),rs4617646(0.555/49.6),rs7137363(0.533/-42.4),rs7302054(0.533/-40.2),rs7312742(0.519/-114),rs4764077(0.513/-119),rs4764094(0.493/49.8),rs7966054(0.47/-42.9),rs11055980(0.469/17.6),rs10845998(0.469/4.15),rs7964899(0.468/1.85),rs10845987(0.467/-73.7),rs11055965(0.467/-41.1),rs12228415(0.467/-73.2),rs35309068(0.467/-58),rs11055960(0.467/-57.2),rs10845985(0.464/-82.6),rs12578356(0.432/-116)	14474902	14656802	181.9	rs11513649(0.994/45),rs2900333(0.984/60),rs11055976(0.954/11),rs12370700(0.952/-23.3),rs12301284(0.952/-20.4),rs11055996(0.951/46.6),rs7307092(0.951/38.4),rs4492869(0.951/34.5),rs10846005(0.95/46.3),rs7955289(0.945/59.8),rs7298594(0.933/27.8),rs7298595(0.933/27.8),rs10846004(0.91/46.2),rs9668648(0.877/-97.2),rs2417349(0.853/-12.5),rs4237951(0.852/30.7),rs10845993(0.852/-34.4),rs2111509(0.848/16.8),rs2231909(0.847/-16),rs10845994(0.846/-30.2),rs10845989(0.846/-66.1),rs4763382(0.846/-50.9),rs11055952(0.846/-72.5),rs11055957(0.846/-58.4),rs11055968(0.846/-28.2),rs2193504(0.846/-36.2),rs11055991(0.845/39.3),rs4346018(0.845/34.2),rs2417345(0.844/-76.6),rs7958859(0.844/-79),rs73058705(0.842/-89.1),rs11055942(0.842/-93.7),rs7298685(0.775/13.8),rs12366507(0.762/14.9),rs7958033(0.759/-35.3),rs7968235(0.759/-22.5),rs2417344(0.757/-76.7),rs9668240(0.663/-91.8),rs9668725(0.663/-91.4),rs11055944(0.663/-91.8),rs4764083(0.662/-98.3),rs2007785(0.661/-102),rs4764079(0.66/-104),rs7974852(0.632/-82.2),rs7978070(0.632/-82.1),rs4408358(0.625/-6.18),rs7956414(0.625/-23.5),rs7962329(0.625/-3.91),rs7358578(0.624/37),rs1600(0.619/62.9)	14489902	14656802	166.9	/(0.984)rs2900333;Testicular_germ...(23666240)(1E-13);Testicular_germ...(28604728)(9E-13);Testicular_germ...(20543847)(6E-10);Testicular_germ...(28604732)(3E-8)/(0.468)rs7964899;Educational_att...(27225129)(4E-13)	ATF7IP(0.0),PLBD1(12.7)	2
rs6583326	3	196317308	6.893e-07	1.10827	0.0207	C/T	0.654	0.637	0.893	(7448,1018957,12482.73)?-+--?-+-+++---	5	-	196317308	196317308	0	-	196317308	196317308	0	-	WDR53(0.0),FBXO45(0.0),LINC01063(0.0),NRROS(0.0)	4
rs6549383	3	71266885	9.695e-07	1.09286	0.0181	T/C	0.502	0.503	0.991	(7599,1020987,12761.78)-++++?+++-++-++	16	rs2163729(0.713/-0.514),rs2037473(0.709/0.835),rs4677597(0.701/-5.7),rs11928137(0.248/-9.73),rs73106183(0.247/-15)	71251885	71267720	15.835	rs2163729(0.713/-0.514),rs2037473(0.709/0.835),rs4677597(0.701/-5.7)	71261185	71267720	6.535	-	FOXP1(0.0)	1
rs667227	6	52786248	1.107e-06	0.90846	0.0197	C/G	0.692	0.706	0.996	(7599,1020987,12761.78)-----?----+----	0	rs667293(0.891/0.039),rs689197(0.89/-0.668),rs540271(0.889/-1.2),rs527842(0.889/-5.37),rs502429(0.889/-5.8),rs534232(0.889/-4.69),rs639497(0.889/3.12),rs581594(0.887/-0.599),rs624989(0.887/-2.58),rs689167(0.887/-0.688),rs568663(0.887/-0.402),rs517029(0.887/-9.4),rs567784(0.884/-0.487),rs567832(0.884/-0.472),rs667173(0.878/4.72),rs6916414(0.878/-19.4),rs588565(0.877/6.61),rs45516398(0.876/-26.4),rs489706(0.872/7.33),rs694128(0.872/7.33),rs12204469(0.862/-35.6),rs12204476(0.861/-35.5),rs6902156(0.861/-36.3),rs639899(0.85/3.19),rs592566(0.84/-0.462),rs377806(0.84/12.3),rs650296(0.836/9.74),rs542113(0.829/-18.4),rs6935603(0.828/-20.1),rs7754751(0.827/-22.7),rs668163(0.821/-33.2),rs510179(0.82/-34.1),rs373552(0.812/15.8),rs454701(0.812/15.4),rs403051(0.809/15.6),rs6940589(0.809/14.5),rs602195(0.809/13.8),rs371403(0.806/16),rs423069(0.806/17.7),rs370056(0.806/16.1),rs451439(0.804/17),rs504924(0.777/-5.6),rs617307(0.775/-9.78),rs589596(0.76/6.89),rs547362(0.76/9.03),rs557135(0.758/-20.5),rs641019(0.753/-34.7)	52749948	52803948	54	rs667293(0.891/0.039),rs689197(0.89/-0.668),rs534232(0.889/-4.69),rs639497(0.889/3.12),rs540271(0.889/-1.2),rs502429(0.889/-5.8),rs527842(0.889/-5.37),rs689167(0.887/-0.688),rs568663(0.887/-0.402),rs517029(0.887/-9.4),rs624989(0.887/-2.58),rs581594(0.887/-0.599),rs567784(0.884/-0.487),rs567832(0.884/-0.472),rs667173(0.878/4.72),rs6916414(0.878/-19.4),rs588565(0.877/6.61),rs45516398(0.876/-26.4),rs694128(0.872/7.33),rs489706(0.872/7.33),rs12204469(0.862/-35.6),rs12204476(0.861/-35.5),rs6902156(0.861/-36.3),rs639899(0.85/3.19),rs377806(0.84/12.3),rs592566(0.84/-0.462),rs650296(0.836/9.74),rs542113(0.829/-18.4),rs6935603(0.828/-20.1),rs7754751(0.827/-22.7),rs668163(0.821/-33.2),rs510179(0.82/-34.1),rs454701(0.812/15.4),rs373552(0.812/15.8),rs6940589(0.809/14.5),rs403051(0.809/15.6),rs602195(0.809/13.8),rs370056(0.806/16.1),rs423069(0.806/17.7),rs371403(0.806/16),rs451439(0.804/17),rs504924(0.777/-5.6),rs617307(0.775/-9.78),rs589596(0.76/6.89),rs547362(0.76/9.03),rs557135(0.758/-20.5),rs641019(0.753/-34.7)	52749948	52803948	54	-	GSTA5(-25.4),GSTA3(0.0),GSTA4(6.5)	3
rs11124955	2	44211248	1.172e-06	0.91851	0.0175	C/G	0.562	0.57	0.997	(8618,1027690,14530.84)---+--+---+----	0	rs11124956(0.998/0.118),rs4276071(0.995/-1.44),rs12989909(0.976/6.3),rs12990439(0.976/6.34),rs11691515(0.963/-7.67),rs10084400(0.914/21.5),rs10084398(0.911/21.4),rs11678795(0.908/21.7),rs11689955(0.907/21.7),rs12712904(0.9/20.8),rs10084473(0.897/21.2),rs12996776(0.866/7.17),rs12712907(0.862/33.4),rs12712905(0.829/22.2),rs12712906(0.822/22.3),rs8179674(0.773/2.79),rs10183032(0.773/2.36),rs11124958(0.773/3),rs11124957(0.772/2.89),rs13025206(0.77/3.94),rs6736282(0.766/-6.53),rs10175281(0.757/-16),rs6706695(0.751/-21.1),rs11124953(0.749/-19.7),rs13009669(0.749/-15.4),rs11674678(0.747/36.5),rs7565148(0.746/-22.9),rs11691326(0.746/-15.1),rs6706737(0.746/-20.9),rs12712902(0.745/-21.8),rs12712901(0.745/-21.9),rs13017251(0.741/9.91),rs13415134(0.728/-32.5),rs11898901(0.725/-31.5),rs13023760(0.721/16.5),rs7597379(0.718/-91.8),rs13421545(0.695/-55.3),rs3892364(0.693/-63.7),rs58972503(0.693/-66.9),rs12712900(0.693/-54.8),rs61160045(0.692/-67),rs12611524(0.692/-57.3),rs4953033(0.691/-72.1),rs4953035(0.691/-67.9),rs10195479(0.691/-68.2),rs4453731(0.691/-76.2),rs4952691(0.69/-71.3),rs7562014(0.69/-72.8),rs4953039(0.683/-58.8),rs12472372(0.67/31.5),rs12473732(0.669/-92.8),rs2955280(0.669/-94.4),rs4500989(0.666/-90.6),rs4563284(0.665/-90.3),rs6747925(0.657/26.2),rs12993102(0.657/22.8),rs13016548(0.657/22.7),rs4952694(0.651/-59.1),rs10204714(0.65/-59.9),rs7583940(0.641/44.3),rs10445885(0.638/-95.1),rs6733008(0.583/26.3),rs4641989(0.57/21.8),rs6544724(0.566/0.298),rs9653492(0.565/1.37),rs13009461(0.554/-15.5),rs4347883(0.548/-26.1),rs6737767(0.545/-60.7),rs6721185(0.543/23.6),rs10195247(0.542/-17),rs4245798(0.536/-33.3),rs9653493(0.523/1.44),rs11685393(0.52/5.97),rs4129191(0.52/-5.3),rs6727861(0.515/7.54),rs6756714(0.514/7.59),rs13016225(0.501/45.4),rs4361173(0.499/11.2),rs6726459(0.499/10.5),rs11693923(0.492/25.7),rs7594526(0.482/-37.8),rs4953037(0.48/-61.8),rs28394191(0.479/-38.8),rs7587561(0.474/-30.5),rs4953040(0.474/-33.2),rs7608521(0.439/-0.324),rs6752515(0.427/6.67),rs10865196(0.424/-21.6),rs10865195(0.424/-21.6),rs6724769(0.417/24.2),rs6544734(0.417/24.3),rs6544733(0.413/24.2),rs12468459(0.404/3.2),rs35827613(0.403/4.23),rs6544723(0.401/-6.25),rs10170954(0.401/-4.45),rs11690451(0.383/9.61),rs11686591(0.382/10.2),rs6544725(0.368/14.6),rs6730249(0.317/13.2),rs6758864(0.307/13.1),rs7607361(0.306/13.7),rs7576502(0.298/19.5),rs11685295(0.296/18.7),rs6544729(0.296/17.5),rs6544730(0.295/17.5),rs7602783(0.294/19.4),rs7602688(0.293/19.4),rs6741066(0.269/-1.77),rs6544721(0.261/-14.2),rs6756455(0.256/7.39),rs6723119(0.256/-24),rs4594494(0.253/-33.8),rs4952695(0.252/-27.4),rs72798856(0.252/-33.1),rs6753293(0.251/24.2),rs10183431(0.244/2.74),rs10865197(0.244/3.44),rs9784049(0.243/3.98),rs4450660(0.238/8.93),rs13008602(0.231/14.2),rs11691033(0.229/18.5),rs4390811(0.227/-35),rs7564870(0.216/16.1),rs6544728(0.216/16.6),rs11687627(0.216/16.1),rs11687669(0.216/16.2),rs6746170(0.214/17.1),rs4952692(0.214/-63.5),rs4953036(0.214/-65.4),rs6746182(0.214/17.2),rs11686404(0.213/15.8),rs4346434(0.174/8.5),rs11680562(0.155/15.8)	44116148	44256648	140.5	rs11124956(0.998/0.118),rs4276071(0.995/-1.44),rs12989909(0.976/6.3),rs12990439(0.976/6.34),rs11691515(0.963/-7.67),rs10084400(0.914/21.5),rs10084398(0.911/21.4),rs11678795(0.908/21.7),rs11689955(0.907/21.7),rs12712904(0.9/20.8),rs10084473(0.897/21.2),rs12996776(0.866/7.17),rs12712907(0.862/33.4),rs12712905(0.829/22.2),rs12712906(0.822/22.3),rs8179674(0.773/2.79),rs10183032(0.773/2.36),rs11124958(0.773/3),rs11124957(0.772/2.89),rs13025206(0.77/3.94),rs6736282(0.766/-6.53),rs10175281(0.757/-16),rs6706695(0.751/-21.1),rs13009669(0.749/-15.4),rs11124953(0.749/-19.7),rs11674678(0.747/36.5),rs6706737(0.746/-20.9),rs11691326(0.746/-15.1),rs7565148(0.746/-22.9),rs12712902(0.745/-21.8),rs12712901(0.745/-21.9),rs13017251(0.741/9.91),rs13415134(0.728/-32.5),rs11898901(0.725/-31.5),rs13023760(0.721/16.5),rs7597379(0.718/-91.8),rs13421545(0.695/-55.3),rs3892364(0.693/-63.7),rs12712900(0.693/-54.8),rs58972503(0.693/-66.9),rs61160045(0.692/-67),rs12611524(0.692/-57.3),rs4453731(0.691/-76.2),rs10195479(0.691/-68.2),rs4953035(0.691/-67.9),rs4953033(0.691/-72.1),rs4952691(0.69/-71.3),rs7562014(0.69/-72.8),rs4953039(0.683/-58.8),rs12472372(0.67/31.5),rs12473732(0.669/-92.8),rs2955280(0.669/-94.4),rs4500989(0.666/-90.6),rs4563284(0.665/-90.3),rs6747925(0.657/26.2),rs12993102(0.657/22.8),rs13016548(0.657/22.7),rs4952694(0.651/-59.1),rs10204714(0.65/-59.9),rs7583940(0.641/44.3),rs10445885(0.638/-95.1)	44116148	44255548	139.4	-	ABCG8(-55.6),LRPPRC(0.0)	2
rs4388521	9	120498977	1.252e-06	0.90719	0.0201	A/T	0.742	0.758	0.993	(8618,1027690,14530.84)----------+----	0	rs7025144(0.998/-2.59),rs7034482(0.973/1.56),rs7871494(0.952/-8.41),rs10759937(0.834/3.65),rs2149351(0.825/2.67),rs10759943(0.623/23.9),rs4837505(0.619/27.4),rs7027711(0.619/25.2),rs7040945(0.618/21.4),rs1927890(0.613/29.6),rs4474091(0.611/32.7),rs10983778(0.576/27.1),rs10759941(0.549/16.7),rs10123941(0.493/19.2),rs10759942(0.461/16.9),rs4837502(0.459/18.9),rs10114960(0.413/19.1),rs1927902(0.412/20),rs1927896(0.412/20.9),rs10124679(0.412/19.4),rs1887780(0.412/18.6),rs10124632(0.412/19.4),rs2149354(0.412/17.8),rs2149353(0.412/17.9),rs7848124(0.412/18.1),rs4595203(0.412/21.2),rs7038716(0.412/23.6),rs7026297(0.412/21.2),rs3945581(0.412/18),rs10983772(0.412/19),rs1927898(0.412/20.7),rs7039838(0.412/20.5),rs7036316(0.412/19.8),rs1927900(0.412/20.2),rs1927899(0.412/20.2),rs4837503(0.412/18.9),rs10123955(0.412/19.2),rs2149355(0.412/17.3),rs12337267(0.412/23),rs10739500(0.397/15.3),rs10739501(0.396/15.7),rs1999065(0.396/15.6),rs2225207(0.395/15.8),rs1927903(0.395/16),rs10759934(0.359/-9.98),rs12685743(0.314/8.54),rs10983765(0.314/10.8),rs10983766(0.314/10.9),rs10818079(0.314/10.4),rs7857368(0.314/7.69),rs72616623(0.314/8.39),rs61635320(0.314/9.66),rs10983769(0.313/11.8),rs7860993(0.313/14.2),rs756135(0.313/13.5),rs10759940(0.313/14.5),rs10818082(0.313/12),rs10818081(0.313/11.4),rs10983767(0.313/11),rs10818083(0.313/12.3),rs7846760(0.313/13.9),rs10739498(0.312/14.8),rs943840(0.312/13.6),rs10818084(0.311/15.1),rs10818080(0.31/11.2),rs7350246(0.309/11.2),rs10818086(0.309/16.2),rs7350152(0.309/11.2)	120488997	120531677	42.68	rs7025144(0.998/-2.59),rs7034482(0.973/1.56),rs7871494(0.952/-8.41),rs10759937(0.834/3.65),rs2149351(0.825/2.67),rs10759943(0.623/23.9),rs7027711(0.619/25.2),rs4837505(0.619/27.4),rs7040945(0.618/21.4),rs1927890(0.613/29.6),rs4474091(0.611/32.7)	120490567	120531677	41.11	-	TLR4(0.0)	1
rs7210027	17	65977053	1.362e-06	0.90475	0.0207	T/C	0.772	0.782	0.996	(8618,1027690,14530.84)+--------+-----	0	rs4790941(0.992/0.079),rs62086043(0.991/-9.05),rs11656743(0.988/3.24),rs10445361(0.988/-14.8),rs62086045(0.987/-3.32),rs62086044(0.986/-6.22),rs4791212(0.986/-1.67),rs4790974(0.932/-25.9),rs9907491(0.932/-27.1),rs8071463(0.929/-38.4),rs4790973(0.928/-25.9),rs11870068(0.928/-32.5),rs11867401(0.927/-29.1),rs4791299(0.926/-46.1),rs4790981(0.926/-55.2),rs4791300(0.926/-46.3),rs12601759(0.924/-21.8),rs6504555(0.924/-36.3),rs7223357(0.924/-31.5),rs4271626(0.923/-46.9),rs56393562(0.923/-43.1),rs62085993(0.923/-53.9),rs62085992(0.922/-54),rs12451721(0.922/-38),rs55896768(0.921/-63.7),rs8072225(0.921/-64.1),rs56404791(0.92/-84),rs56148300(0.92/-84.3),rs7216064(0.918/-78.2),rs3206817(0.917/-84.2),rs8065906(0.917/-74.4),rs62085991(0.916/-56.5),rs12600941(0.916/-58.2),rs9899520(0.915/-19.5),rs4791046(0.912/-125),rs62084247(0.911/-104),rs11079709(0.911/-124),rs2046323(0.911/-127),rs9915108(0.911/-103),rs11869819(0.911/-108),rs58141639(0.911/-112),rs60432293(0.911/-117),rs4569324(0.911/-104),rs62084235(0.911/-124),rs12451511(0.911/-102),rs62084251(0.911/-98.3),rs12450072(0.911/-124),rs8074644(0.911/-98.8),rs9912770(0.911/-109),rs62084248(0.911/-103),rs34872586(0.911/-114),rs6504545(0.911/-96.7),rs75231441(0.911/-91.6),rs4318247(0.911/-94.9),rs9892803(0.911/-97.8),rs9890629(0.911/-105),rs3935969(0.911/-95.1),rs6504546(0.911/-96.7),rs8079291(0.911/-89.4),rs12451707(0.911/-105),rs59950564(0.911/-116),rs55939964(0.911/-108),rs12602912(0.911/-107),rs8079754(0.911/-89.2),rs12450907(0.911/-106),rs9913471(0.911/-103),rs7213292(0.911/-96.6),rs35243555(0.911/-101),rs7208663(0.911/-91.9),rs4790905(0.911/-114),rs74561219(0.911/-123),rs62084238(0.911/-120),rs11867517(0.911/-102),rs6504549(0.91/-88.3),rs62084214(0.91/-134),rs8081517(0.91/-131),rs2128792(0.91/-120),rs8077872(0.91/-116),rs62084213(0.91/-135),rs6504548(0.91/-91),rs8081856(0.91/-131),rs62084234(0.91/-130),rs2365764(0.91/-119),rs4791048(0.91/-128),rs9897982(0.91/-97.5),rs2365466(0.91/-136),rs7223930(0.91/-135),rs7224923(0.91/-135),rs8067892(0.909/-139),rs7212293(0.909/-130),rs2052187(0.909/-142),rs12450363(0.909/-137),rs8082512(0.909/-140),rs7221651(0.909/-145),rs11079707(0.909/-141),rs1599859(0.909/-140),rs80135947(0.909/-141),rs8074078(0.909/-138),rs11079706(0.909/-142),rs1966410(0.909/-140),rs12452511(0.908/-144),rs9915591(0.908/-151),rs7209675(0.908/-146),rs6504543(0.908/-139),rs2365468(0.908/-136),rs1976054(0.908/-144),rs11079705(0.908/-142),rs1976053(0.907/-144),rs62084210(0.907/-148),rs12449312(0.907/-148),rs12452823(0.906/-91.3),rs62084240(0.906/-118),rs78452260(0.906/-129),rs12602556(0.906/-150),rs62084208(0.905/-150),rs58551145(0.905/-140),rs7218014(0.901/-145),rs56305452(0.884/13.4),rs1976052(0.876/-146),rs7223643(0.876/-147),rs12601921(0.873/-152),rs61676547(0.853/-84.5),rs6504568(0.779/22.6),rs8081714(0.779/24.1),rs62086889(0.776/23.6),rs4791295(0.776/20.3),rs11653507(0.737/-85),rs60856912(0.734/-84.7),rs9891146(0.714/11),rs6504550(0.708/-82.5),rs7406141(0.701/44.9),rs7405987(0.699/44.3),rs62086899(0.699/32.1),rs8076753(0.699/45.8),rs62084669(0.699/47.1),rs62086898(0.699/32.1),rs62086906(0.699/42.9),rs62086897(0.698/31),rs8065296(0.697/41.5),rs8182243(0.697/41.5),rs6504574(0.696/46),rs7406031(0.696/44.7),rs7211282(0.696/47.5),rs62086904(0.696/39),rs12752(0.692/54.8),rs7214119(0.691/55.2),rs62084681(0.691/53.9),rs8078543(0.691/60.2),rs35229997(0.691/52.5),rs7214869(0.691/55.2),rs8075764(0.691/56.1),rs6504576(0.691/57.4),rs62084679(0.69/53),rs62084692(0.69/58.8),rs62084675(0.69/50),rs62084696(0.687/61.1),rs35594666(0.682/62.6),rs62084703(0.68/66.3),rs62084704(0.679/68),rs74354868(0.679/68.8),rs62084694(0.679/60.5),rs62084697(0.679/61.5),rs4638(0.678/62.3),rs62084702(0.678/66.1),rs62084701(0.678/65.2),rs7405743(0.678/66.5),rs35453056(0.678/62.6),rs62084742(0.66/98.5),rs34937122(0.659/98.8),rs75885145(0.659/69.8),rs7214557(0.658/70.7),rs12943289(0.656/109),rs12940060(0.655/109),rs62084752(0.654/112),rs7503206(0.654/72.1),rs28512206(0.654/113),rs62084711(0.653/73.9),rs62084755(0.653/119),rs7209959(0.653/73.4),rs9330556(0.651/92.8),rs62084748(0.651/103),rs78352159(0.65/101),rs62084750(0.65/108),rs7503050(0.65/71.4),rs62084708(0.65/72.7),rs62084744(0.65/101),rs75868869(0.638/121),rs34417254(0.638/120),rs62085660(0.637/121),rs62084759(0.637/120),rs62084693(0.625/59.1),rs62085661(0.618/121),rs77706698(0.583/-23.7),rs75544834(0.551/89.4),rs28850355(0.551/87.3),rs7213585(0.551/85.3),rs3890640(0.551/76),rs8072723(0.551/79.9),rs79415988(0.55/89.9),rs72631329(0.479/-159),rs929580(0.476/-162),rs3936134(0.453/-163),rs35230316(0.422/122),rs78390215(0.357/126),rs78334034(0.356/132),rs76705087(0.347/127),rs75851184(0.347/128),rs77463290(0.347/127),rs74789884(0.253/-60.5),rs112760572(0.117/157)	65814053	66134053	320	rs4790941(0.992/0.079),rs62086043(0.991/-9.05),rs11656743(0.988/3.24),rs10445361(0.988/-14.8),rs62086045(0.987/-3.32),rs4791212(0.986/-1.67),rs62086044(0.986/-6.22),rs9907491(0.932/-27.1),rs4790974(0.932/-25.9),rs8071463(0.929/-38.4),rs11870068(0.928/-32.5),rs4790973(0.928/-25.9),rs11867401(0.927/-29.1),rs4790981(0.926/-55.2),rs4791299(0.926/-46.1),rs4791300(0.926/-46.3),rs7223357(0.924/-31.5),rs6504555(0.924/-36.3),rs12601759(0.924/-21.8),rs4271626(0.923/-46.9),rs56393562(0.923/-43.1),rs62085993(0.923/-53.9),rs12451721(0.922/-38),rs62085992(0.922/-54),rs55896768(0.921/-63.7),rs8072225(0.921/-64.1),rs56404791(0.92/-84),rs56148300(0.92/-84.3),rs7216064(0.918/-78.2),rs8065906(0.917/-74.4),rs3206817(0.917/-84.2),rs12600941(0.916/-58.2),rs62085991(0.916/-56.5),rs9899520(0.915/-19.5),rs4791046(0.912/-125),rs12450072(0.911/-124),rs7208663(0.911/-91.9),rs62084251(0.911/-98.3),rs35243555(0.911/-101),rs7213292(0.911/-96.6),rs9913471(0.911/-103),rs12451511(0.911/-102),rs11867517(0.911/-102),rs62084238(0.911/-120),rs75231441(0.911/-91.6),rs6504545(0.911/-96.7),rs34872586(0.911/-114),rs62084248(0.911/-103),rs74561219(0.911/-123),rs4790905(0.911/-114),rs9912770(0.911/-109),rs8074644(0.911/-98.8),rs9915108(0.911/-103),rs6504546(0.911/-96.7),rs3935969(0.911/-95.1),rs2046323(0.911/-127),rs9890629(0.911/-105),rs11079709(0.911/-124),rs62084247(0.911/-104),rs9892803(0.911/-97.8),rs4318247(0.911/-94.9),rs12450907(0.911/-106),rs62084235(0.911/-124),rs8079754(0.911/-89.2),rs4569324(0.911/-104),rs12602912(0.911/-107),rs60432293(0.911/-117),rs55939964(0.911/-108),rs58141639(0.911/-112),rs59950564(0.911/-116),rs11869819(0.911/-108),rs12451707(0.911/-105),rs8079291(0.911/-89.4),rs9897982(0.91/-97.5),rs62084213(0.91/-135),rs7224923(0.91/-135),rs7223930(0.91/-135),rs6504548(0.91/-91),rs2365466(0.91/-136),rs8081517(0.91/-131),rs62084214(0.91/-134),rs62084234(0.91/-130),rs8081856(0.91/-131),rs6504549(0.91/-88.3),rs4791048(0.91/-128),rs8077872(0.91/-116),rs2128792(0.91/-120),rs2365764(0.91/-119),rs8082512(0.909/-140),rs11079706(0.909/-142),rs12450363(0.909/-137),rs2052187(0.909/-142),rs7212293(0.909/-130),rs11079707(0.909/-141),rs7221651(0.909/-145),rs1966410(0.909/-140),rs80135947(0.909/-141),rs1599859(0.909/-140),rs8067892(0.909/-139),rs8074078(0.909/-138),rs6504543(0.908/-139),rs2365468(0.908/-136),rs11079705(0.908/-142),rs9915591(0.908/-151),rs12452511(0.908/-144),rs1976054(0.908/-144),rs7209675(0.908/-146),rs12449312(0.907/-148),rs62084210(0.907/-148),rs1976053(0.907/-144),rs78452260(0.906/-129),rs12602556(0.906/-150),rs12452823(0.906/-91.3),rs62084240(0.906/-118),rs58551145(0.905/-140),rs62084208(0.905/-150),rs7218014(0.901/-145),rs56305452(0.884/13.4),rs7223643(0.876/-147),rs1976052(0.876/-146),rs12601921(0.873/-152),rs61676547(0.853/-84.5),rs6504568(0.779/22.6),rs8081714(0.779/24.1),rs4791295(0.776/20.3),rs62086889(0.776/23.6),rs11653507(0.737/-85),rs60856912(0.734/-84.7),rs9891146(0.714/11),rs6504550(0.708/-82.5),rs7406141(0.701/44.9),rs62086906(0.699/42.9),rs62086898(0.699/32.1),rs8076753(0.699/45.8),rs62086899(0.699/32.1),rs7405987(0.699/44.3),rs62084669(0.699/47.1),rs62086897(0.698/31),rs8182243(0.697/41.5),rs8065296(0.697/41.5),rs62086904(0.696/39),rs7211282(0.696/47.5),rs7406031(0.696/44.7),rs6504574(0.696/46),rs12752(0.692/54.8),rs8075764(0.691/56.1),rs7214869(0.691/55.2),rs6504576(0.691/57.4),rs62084681(0.691/53.9),rs7214119(0.691/55.2),rs35229997(0.691/52.5),rs8078543(0.691/60.2),rs62084675(0.69/50),rs62084679(0.69/53),rs62084692(0.69/58.8),rs62084696(0.687/61.1),rs35594666(0.682/62.6),rs62084703(0.68/66.3),rs62084697(0.679/61.5),rs62084694(0.679/60.5),rs74354868(0.679/68.8),rs62084704(0.679/68),rs35453056(0.678/62.6),rs62084701(0.678/65.2),rs62084702(0.678/66.1),rs4638(0.678/62.3),rs7405743(0.678/66.5),rs62084742(0.66/98.5),rs75885145(0.659/69.8),rs34937122(0.659/98.8),rs7214557(0.658/70.7),rs12943289(0.656/109),rs12940060(0.655/109),rs28512206(0.654/113),rs62084752(0.654/112),rs7503206(0.654/72.1),rs7209959(0.653/73.4),rs62084755(0.653/119),rs62084711(0.653/73.9),rs62084748(0.651/103),rs9330556(0.651/92.8),rs62084708(0.65/72.7),rs62084750(0.65/108),rs7503050(0.65/71.4),rs62084744(0.65/101),rs78352159(0.65/101),rs75868869(0.638/121),rs34417254(0.638/120),rs62084759(0.637/120),rs62085660(0.637/121),rs62084693(0.625/59.1),rs62085661(0.618/121)	65825053	66098053	273	/(0.918)rs7216064;EGFR_mutation-p...(27501781)(2E-12);Lung_adenocarcinoma(22797724)(7E-11)	BPTF(0.0),C17orf58(0.0),KPNA2(4.7),LINC00674(70.6)	4
rs325501	5	104007433	1.4e-06	0.91851	0.0176	C/G	0.591	0.619	0.998	(8618,1027690,14530.84)+-----+--------	0	rs416223(0.98/-16),rs21126(0.943/6.35),rs325485(0.922/-12.1),rs396755(0.921/14.8),rs325528(0.892/41.2),rs410915(0.889/26.7),rs325521(0.887/35.7),rs2447827(0.88/-59.4),rs2447828(0.876/-60.2),rs254020(0.875/-57.2),rs254023(0.875/-52.1),rs254045(0.875/-48.1),rs325506(0.874/4.87),rs1363100(0.873/-61.2),rs2112163(0.872/-61),rs254025(0.87/-63.5),rs2161097(0.87/-62.3),rs254024(0.87/-63.4),rs33817(0.869/-29.1),rs2431109(0.866/-62.3),rs254035(0.859/-71.1),rs2447838(0.854/-79.9),rs445578(0.854/-81),rs2447832(0.854/-74),rs2431112(0.849/-75.7),rs254013(0.802/-81.4),rs254011(0.802/-86.7),rs2018142(0.745/-65.6),rs1363101(0.741/-66.4),rs10455066(0.739/-66),rs10455065(0.739/-66),rs12187903(0.733/-67.7),rs7703746(0.733/-100),rs12187898(0.733/-67.8),rs6874138(0.715/-108),rs2193933(0.714/-115),rs1592756(0.713/-114),rs10059133(0.713/-106),rs12659431(0.713/-104),rs1592755(0.712/-114),rs6867409(0.711/-117),rs1592754(0.695/-69.3),rs12515429(0.693/-102),rs2403284(0.693/-101),rs1421667(0.693/-99.8),rs4295362(0.693/-98.6),rs1421666(0.693/-99),rs11242523(0.693/-102),rs2032790(0.693/-99.2),rs959857(0.693/-97.9),rs6865511(0.693/-105),rs10064425(0.692/-108),rs17156671(0.692/-102),rs7706353(0.692/-112),rs1833514(0.692/-111),rs12657531(0.692/-104),rs11242522(0.692/-103),rs4521446(0.692/-110),rs6596578(0.692/-108),rs4320234(0.692/-112),rs12658007(0.691/-103),rs12658276(0.689/-92.2),rs1421665(0.689/-93.4),rs10477834(0.689/-90.1),rs10053368(0.689/-92.7),rs10072849(0.689/-88.8),rs10057459(0.689/-88.7),rs7710489(0.689/-91.1),rs10072579(0.689/-89.2),rs62362459(0.689/-90.6),rs10059643(0.689/-87.6),rs7723509(0.689/-91.1),rs10052804(0.689/-87.6),rs13177365(0.689/-92.9),rs11738191(0.689/-94.2),rs10479297(0.689/-91.7),rs10057469(0.689/-88.7),rs12658451(0.689/-103),rs10054977(0.689/-92.6),rs10479296(0.689/-92),rs1363106(0.689/-93.7),rs1363102(0.689/-89.6),rs30266(0.687/-35.1),rs11738197(0.686/-94.2),rs13172611(0.686/-94.2),rs173823(0.684/-52.6),rs2431108(0.684/-59.5),rs171697(0.684/-50.9),rs10071115(0.683/-95.2),rs12658019(0.677/-103),rs40465(0.675/-25.7),rs10078807(0.674/-95.1),rs62362443(0.662/-95.3),rs4482879(0.65/-129),rs4703040(0.65/-128),rs11958220(0.649/-164),rs7731266(0.649/-130),rs11747766(0.649/-169),rs10464007(0.648/-176),rs7706513(0.648/-175),rs969397(0.648/-144),rs6870957(0.648/-139),rs4703307(0.648/-159),rs67909927(0.648/-180),rs1363098(0.647/-140),rs4515268(0.646/-133),rs13187104(0.646/-166),rs1363097(0.646/-132),rs12719532(0.636/-184),rs2403326(0.629/-216),rs35313049(0.627/-201),rs2919961(0.626/-212),rs6881764(0.626/-197),rs1582419(0.613/-137),rs35319957(0.612/-143),rs11955377(0.612/-146),rs7716818(0.449/-323),rs55649128(0.43/-264),rs2403304(0.428/-274),rs1372500(0.377/-249),rs13162928(0.374/-271),rs35949602(0.373/-271),rs4510551(0.372/-278),rs1583953(0.371/-257),rs72776989(0.371/-256),rs13177473(0.369/-262),rs2028526(0.368/-241),rs1530303(0.368/-284),rs2919955(0.365/-236),rs4703300(0.361/-318),rs1899386(0.36/-303),rs964040(0.358/-302),rs13181679(0.357/-270),rs1372502(0.356/-306),rs2963227(0.356/-302),rs2963222(0.355/-309),rs1561780(0.342/-325),rs10078969(0.325/-94.8),rs6867959(0.324/-109),rs10064760(0.324/-107),rs10069663(0.324/-108),rs12657123(0.324/-100),rs10051182(0.323/-122),rs1833515(0.323/-114),rs7712195(0.323/-116),rs1442114(0.322/-290),rs4443397(0.322/-154),rs4703305(0.321/-187),rs1421660(0.321/-130),rs10042031(0.321/-161),rs10515359(0.321/-180),rs7705808(0.321/-179),rs4618407(0.321/-140),rs6890980(0.321/-183),rs10077445(0.321/-187),rs10464006(0.321/-182),rs10463562(0.321/-174),rs2403283(0.321/-136),rs4703038(0.321/-184),rs6874739(0.321/-186),rs6866692(0.321/-182),rs4432860(0.321/-133),rs12186445(0.321/-165),rs6877529(0.321/-183),rs11748028(0.321/-168),rs13168369(0.321/-182),rs4703036(0.32/-187),rs6866475(0.32/-185),rs4703034(0.318/-195),rs6596577(0.317/-198),rs2963213(0.316/-217),rs2919956(0.316/-217),rs2919969(0.316/-204),rs10053641(0.316/-193),rs13154810(0.316/-202),rs2919965(0.316/-209),rs6888556(0.316/-196),rs13169963(0.316/-202),rs12719529(0.316/-203),rs55740447(0.316/-202),rs2963216(0.316/-213),rs2919967(0.316/-207),rs4285192(0.316/-198),rs2119781(0.316/-204),rs6869563(0.316/-196),rs2963219(0.316/-211),rs4235641(0.316/-189),rs2963220(0.316/-210),rs9687954(0.316/-197),rs10066360(0.316/-202),rs2919959(0.316/-215),rs10071766(0.316/-202),rs2919966(0.316/-209),rs2963217(0.316/-212),rs2919963(0.316/-210),rs6866133(0.316/-193),rs34564998(0.316/-194),rs6860326(0.316/-194),rs2919962(0.316/-212),rs1442113(0.316/-208),rs2963211(0.316/-207),rs6877372(0.316/-203),rs2919960(0.316/-212),rs4235638(0.316/-189),rs10479288(0.316/-192),rs1120977(0.316/-210),rs2963215(0.316/-214),rs2028527(0.316/-218),rs12719530(0.316/-203),rs4235643(0.316/-189),rs2919968(0.316/-204),rs6859205(0.316/-194),rs6882124(0.316/-197),rs12719528(0.316/-203),rs2028532(0.315/-217),rs4235640(0.315/-189),rs2028528(0.315/-218),rs2403325(0.315/-217),rs2028530(0.315/-218),rs2028529(0.315/-218),rs2403324(0.315/-217),rs1442112(0.315/-219),rs6863432(0.315/-203),rs2963233(0.315/-205),rs2963214(0.315/-216),rs2919957(0.315/-217),rs2028531(0.315/-217),rs2919958(0.315/-216),rs4345293(0.305/-142),rs7711148(0.303/-124),rs7706890(0.302/-125),rs2012695(0.301/-132),rs33820(0.231/-35.9),rs173825(0.228/-50),rs6871069(0.225/-324),rs254026(0.225/-66.9),rs254028(0.209/-67.2),rs2921501(0.189/-326),rs2919980(0.181/-288),rs80013440(0.159/-202),rs10035536(0.159/-210),rs10037808(0.159/-216),rs62362416(0.159/-204),rs17405024(0.154/-227),rs62362402(0.135/-294),rs74711757(0.134/-198),rs1442115(0.131/-290),rs2963229(0.13/-281),rs1899385(0.13/-302)	103681433	104048633	367.2	rs416223(0.98/-16),rs21126(0.943/6.35),rs325485(0.922/-12.1),rs396755(0.921/14.8),rs325528(0.892/41.2),rs410915(0.889/26.7),rs325521(0.887/35.7),rs2447827(0.88/-59.4),rs2447828(0.876/-60.2),rs254023(0.875/-52.1),rs254045(0.875/-48.1),rs254020(0.875/-57.2),rs325506(0.874/4.87),rs1363100(0.873/-61.2),rs2112163(0.872/-61),rs254024(0.87/-63.4),rs2161097(0.87/-62.3),rs254025(0.87/-63.5),rs33817(0.869/-29.1),rs2431109(0.866/-62.3),rs254035(0.859/-71.1),rs445578(0.854/-81),rs2447832(0.854/-74),rs2447838(0.854/-79.9),rs2431112(0.849/-75.7),rs254013(0.802/-81.4),rs254011(0.802/-86.7),rs2018142(0.745/-65.6),rs1363101(0.741/-66.4),rs10455065(0.739/-66),rs10455066(0.739/-66),rs7703746(0.733/-100),rs12187898(0.733/-67.8),rs12187903(0.733/-67.7),rs6874138(0.715/-108),rs2193933(0.714/-115),rs1592756(0.713/-114),rs10059133(0.713/-106),rs12659431(0.713/-104),rs1592755(0.712/-114),rs6867409(0.711/-117),rs1592754(0.695/-69.3),rs6865511(0.693/-105),rs4295362(0.693/-98.6),rs1421667(0.693/-99.8),rs12515429(0.693/-102),rs2403284(0.693/-101),rs959857(0.693/-97.9),rs2032790(0.693/-99.2),rs11242523(0.693/-102),rs1421666(0.693/-99),rs11242522(0.692/-103),rs12657531(0.692/-104),rs4320234(0.692/-112),rs6596578(0.692/-108),rs4521446(0.692/-110),rs10064425(0.692/-108),rs1833514(0.692/-111),rs7706353(0.692/-112),rs17156671(0.692/-102),rs12658007(0.691/-103),rs11738191(0.689/-94.2),rs10479297(0.689/-91.7),rs13177365(0.689/-92.9),rs10052804(0.689/-87.6),rs1363102(0.689/-89.6),rs1363106(0.689/-93.7),rs10479296(0.689/-92),rs12658451(0.689/-103),rs10057469(0.689/-88.7),rs10054977(0.689/-92.6),rs7710489(0.689/-91.1),rs10057459(0.689/-88.7),rs10072849(0.689/-88.8),rs10053368(0.689/-92.7),rs10477834(0.689/-90.1),rs12658276(0.689/-92.2),rs1421665(0.689/-93.4),rs7723509(0.689/-91.1),rs62362459(0.689/-90.6),rs10059643(0.689/-87.6),rs10072579(0.689/-89.2),rs30266(0.687/-35.1),rs13172611(0.686/-94.2),rs11738197(0.686/-94.2),rs171697(0.684/-50.9),rs173823(0.684/-52.6),rs2431108(0.684/-59.5),rs10071115(0.683/-95.2),rs12658019(0.677/-103),rs40465(0.675/-25.7),rs10078807(0.674/-95.1),rs62362443(0.662/-95.3),rs4703040(0.65/-128),rs4482879(0.65/-129),rs11747766(0.649/-169),rs7731266(0.649/-130),rs11958220(0.649/-164),rs6870957(0.648/-139),rs67909927(0.648/-180),rs4703307(0.648/-159),rs7706513(0.648/-175),rs10464007(0.648/-176),rs969397(0.648/-144),rs1363098(0.647/-140),rs1363097(0.646/-132),rs4515268(0.646/-133),rs13187104(0.646/-166),rs12719532(0.636/-184),rs2403326(0.629/-216),rs35313049(0.627/-201),rs6881764(0.626/-197),rs2919961(0.626/-212),rs1582419(0.613/-137),rs11955377(0.612/-146),rs35319957(0.612/-143)	103791433	104048633	257.2	-	-	0
rs897672	5	59996101	1.401e-06	0.9198	0.0173	G/C	0.554	0.569	0.998	(8618,1027690,14530.84)+++-+++++++-+-+	0	rs12514253(0.921/2.2),rs1379114(0.921/1.7),rs7707698(0.921/2.85),rs1379115(0.921/1.78),rs12515025(0.921/3.34),rs1870014(0.921/4.37),rs10939860(0.921/3.26),rs12186391(0.921/8.78),rs12655515(0.921/-22),rs1824120(0.921/1.83),rs755077(0.921/4.51),rs2409792(0.921/2.14),rs10805370(0.92/-11.9),rs57521726(0.92/-11.2),rs9686489(0.92/9.64),rs9942410(0.92/-0.281),rs4353978(0.92/-39),rs11739209(0.92/-36.3),rs6874072(0.92/-8.42),rs34395679(0.92/-41.4),rs11956023(0.919/-39.3),rs56191602(0.919/-41.7),rs10939857(0.919/-39.3),rs7736518(0.917/9.76),rs11745077(0.916/-40.4),rs6449485(0.915/-0.66),rs62373024(0.911/-84.1),rs11948543(0.911/-77.2),rs11959922(0.911/-75.5),rs55720622(0.91/-81),rs62373025(0.91/-81.6),rs11952735(0.91/-57),rs3857236(0.91/-86.6),rs2061250(0.91/-78.4),rs1379117(0.907/-53.8),rs11740327(0.904/-96.7),rs11739724(0.904/-132),rs1562235(0.904/-119),rs1816899(0.904/-101),rs377321(0.904/-144),rs2898287(0.903/-112),rs11745627(0.903/-115),rs10939862(0.9/5.54),rs7719726(0.87/-46.6),rs286153(0.865/-67.2),rs286155(0.865/-71.2),rs286154(0.864/-69.2),rs4700378(0.859/-125),rs249069(0.858/-144),rs4700379(0.858/-124),rs1445852(0.858/-105),rs11951950(0.857/-119),rs62372964(0.857/-110),rs56137970(0.856/-123),rs152341(0.846/-150),rs248911(0.846/-149),rs55854817(0.843/8.36),rs716345(0.769/16.8),rs1816861(0.769/15.6),rs10063407(0.769/13),rs10939864(0.769/14.2),rs1816864(0.768/15.2),rs10063166(0.768/12.7),rs7730342(0.768/24.5),rs10041431(0.768/14.8),rs1456743(0.768/11.3),rs12517728(0.768/12.3),rs2409794(0.768/20.7),rs10471485(0.768/13.1),rs4524466(0.767/24),rs7701708(0.766/31.5),rs2085410(0.766/28.5),rs12651791(0.766/31.4),rs2085413(0.766/29.3),rs4700384(0.766/36.4),rs4447941(0.766/26.1),rs2100584(0.766/25.4),rs6449491(0.766/36),rs2085409(0.766/25.1),rs9654363(0.766/37.1),rs4398599(0.766/36.3),rs11954496(0.766/35.1),rs6449490(0.766/35.6),rs6882727(0.766/35.3),rs12655977(0.765/38.4),rs1117674(0.765/38.9),rs1117675(0.765/38.8),rs1117677(0.765/38.6),rs10471493(0.763/39.1),rs4298206(0.761/16.1),rs1117676(0.759/38.7),rs4235480(0.758/36.3),rs6449489(0.758/30.1),rs6449487(0.755/10.2),rs6887434(0.736/39.3),rs6887637(0.708/39.5),rs7381138(0.706/13.4),rs10069929(0.686/44),rs4577661(0.686/44.4),rs1960479(0.686/40.1),rs10054744(0.686/43.9),rs3899221(0.686/40.3),rs10440618(0.685/42.9),rs4400080(0.685/44.5),rs4370226(0.684/5.02),rs66587605(0.68/2.55),rs4700387(0.678/40.6),rs10057004(0.676/44.9),rs6449484(0.672/-0.671),rs4647052(0.423/239),rs62365458(0.423/264),rs62367879(0.423/296),rs67490467(0.423/268),rs11739952(0.423/280),rs55738840(0.423/277),rs62365455(0.423/261),rs4642318(0.423/297),rs7723901(0.423/277),rs4700402(0.423/266),rs2120956(0.423/196),rs62367862(0.423/273),rs62367872(0.423/277),rs72757187(0.423/268),rs1471488(0.423/290),rs61017995(0.423/268),rs6884966(0.423/197),rs868791(0.423/275),rs62367903(0.422/323),rs55814394(0.422/314),rs7709522(0.422/322),rs12516995(0.422/312),rs7714396(0.422/322),rs10939879(0.422/320),rs12655209(0.422/310),rs17419290(0.421/312),rs28436304(0.413/338),rs34608(0.405/462),rs159536(0.405/451),rs159535(0.405/455),rs72759210(0.335/351),rs1563908(0.328/441),rs4406099(0.318/45.2),rs6449493(0.318/50.4),rs1992612(0.318/48.8),rs4277863(0.317/47.3),rs4479795(0.284/116),rs1445292(0.284/124),rs13184554(0.267/107),rs36111624(0.266/110),rs6449504(0.266/109),rs10062839(0.266/107),rs7730827(0.265/113),rs6877757(0.265/113),rs6449505(0.265/121),rs16878397(0.259/69.4),rs13186761(0.259/65.5),rs702564(0.259/51.9),rs12696975(0.259/72.3),rs13358053(0.259/53.5),rs13153359(0.259/49.1),rs6449502(0.255/97),rs6876346(0.255/95.7),rs6877849(0.255/92.5),rs55809585(0.254/107),rs4700392(0.253/98.2),rs35006499(0.252/116),rs6894795(0.252/125),rs6871557(0.251/121),rs7712473(0.251/112),rs6869332(0.249/133),rs4410607(0.249/130),rs1824531(0.248/79.1),rs7714071(0.231/144),rs34641(0.227/351),rs248679(0.227/340),rs2909851(0.227/338),rs248678(0.227/342),rs7700975(0.227/160),rs34595(0.227/331),rs7445953(0.226/181),rs4647135(0.226/186),rs6449507(0.226/168),rs12696976(0.226/207),rs4647168(0.226/173),rs10471498(0.226/166),rs6449506(0.226/167),rs10939874(0.226/180),rs4647134(0.226/186),rs2306351(0.226/191),rs6449510(0.226/183),rs4647108(0.226/202),rs6449508(0.226/171),rs34640(0.226/353),rs2306350(0.226/191),rs3797562(0.226/201),rs162233(0.225/316),rs158925(0.225/256),rs290504(0.225/299),rs158566(0.225/319),rs162232(0.225/312),rs162240(0.225/303),rs158568(0.225/317),rs170658(0.225/262),rs2928243(0.225/266),rs162237(0.225/307),rs2928246(0.225/304),rs290508(0.225/307),rs158928(0.225/232),rs158926(0.225/255),rs1609041(0.225/266),rs162235(0.225/317),rs158565(0.225/321),rs290505(0.225/300),rs158916(0.225/249),rs329619(0.225/293),rs158920(0.225/245),rs329620(0.225/292),rs182351(0.225/268),rs2619891(0.225/278),rs167912(0.225/289),rs329627(0.225/287),rs162231(0.225/312),rs2619892(0.225/278),rs158563(0.225/259),rs162239(0.225/305),rs158567(0.225/318),rs35319315(0.225/213),rs6449509(0.225/183),rs4647078(0.225/221),rs162250(0.225/299),rs35383830(0.224/215),rs329618(0.224/293),rs34599(0.22/359),rs295556(0.22/406),rs11951606(0.22/376),rs13357828(0.22/380),rs295557(0.22/406),rs248680(0.22/366),rs114260952(0.22/393),rs9291704(0.22/367),rs10471503(0.22/374),rs11951504(0.22/376),rs295567(0.22/402),rs34425764(0.22/370),rs295540(0.219/498),rs34598(0.219/360),rs295565(0.219/402),rs4700401(0.207/172),rs62366190(0.199/488),rs13189346(0.195/142),rs7731760(0.195/141),rs1867597(0.195/142),rs58078456(0.194/138),rs4700398(0.186/140),rs10223052(0.113/804),rs72755172(0.109/2.7),rs7732792(0.108/-56.4),rs72755166(0.108/-13.7),rs72755149(0.108/-77.1),rs141613024(0.107/-124),rs72755146(0.107/-91.9),rs61519868(0.107/-141),rs116090247(0.107/-118),rs77497679(0.107/-105),rs6883313(0.107/-142),rs6878546(0.107/-143),rs72755145(0.107/-93.3),rs72755141(0.107/-101),rs13162534(0.106/824),rs13166779(0.106/800),rs13166910(0.106/821),rs13165663(0.106/799),rs11741726(0.105/814),rs13167695(0.105/824),rs13170519(0.105/813),rs75934835(0.104/-137),rs34993457(0.104/758),rs13174756(0.101/753),rs10514909(0.101/763),rs13164700(0.101/751),rs17338553(0.1/785)	59846101	60820101	974	rs1379114(0.921/1.7),rs7707698(0.921/2.85),rs1379115(0.921/1.78),rs12515025(0.921/3.34),rs12514253(0.921/2.2),rs1824120(0.921/1.83),rs755077(0.921/4.51),rs2409792(0.921/2.14),rs10939860(0.921/3.26),rs1870014(0.921/4.37),rs12186391(0.921/8.78),rs12655515(0.921/-22),rs9942410(0.92/-0.281),rs9686489(0.92/9.64),rs4353978(0.92/-39),rs10805370(0.92/-11.9),rs57521726(0.92/-11.2),rs34395679(0.92/-41.4),rs11739209(0.92/-36.3),rs6874072(0.92/-8.42),rs11956023(0.919/-39.3),rs10939857(0.919/-39.3),rs56191602(0.919/-41.7),rs7736518(0.917/9.76),rs11745077(0.916/-40.4),rs6449485(0.915/-0.66),rs62373024(0.911/-84.1),rs11948543(0.911/-77.2),rs11959922(0.911/-75.5),rs62373025(0.91/-81.6),rs55720622(0.91/-81),rs3857236(0.91/-86.6),rs2061250(0.91/-78.4),rs11952735(0.91/-57),rs1379117(0.907/-53.8),rs11739724(0.904/-132),rs11740327(0.904/-96.7),rs1562235(0.904/-119),rs1816899(0.904/-101),rs377321(0.904/-144),rs2898287(0.903/-112),rs11745627(0.903/-115),rs10939862(0.9/5.54),rs7719726(0.87/-46.6),rs286153(0.865/-67.2),rs286155(0.865/-71.2),rs286154(0.864/-69.2),rs4700378(0.859/-125),rs249069(0.858/-144),rs4700379(0.858/-124),rs1445852(0.858/-105),rs11951950(0.857/-119),rs62372964(0.857/-110),rs56137970(0.856/-123),rs248911(0.846/-149),rs152341(0.846/-150),rs55854817(0.843/8.36),rs716345(0.769/16.8),rs10063407(0.769/13),rs10939864(0.769/14.2),rs1816861(0.769/15.6),rs7730342(0.768/24.5),rs10041431(0.768/14.8),rs1816864(0.768/15.2),rs10063166(0.768/12.7),rs2409794(0.768/20.7),rs10471485(0.768/13.1),rs1456743(0.768/11.3),rs12517728(0.768/12.3),rs4524466(0.767/24),rs7701708(0.766/31.5),rs12651791(0.766/31.4),rs2085410(0.766/28.5),rs2085413(0.766/29.3),rs4398599(0.766/36.3),rs6882727(0.766/35.3),rs11954496(0.766/35.1),rs6449490(0.766/35.6),rs4447941(0.766/26.1),rs4700384(0.766/36.4),rs2100584(0.766/25.4),rs6449491(0.766/36),rs2085409(0.766/25.1),rs9654363(0.766/37.1),rs1117674(0.765/38.9),rs1117675(0.765/38.8),rs12655977(0.765/38.4),rs1117677(0.765/38.6),rs10471493(0.763/39.1),rs4298206(0.761/16.1),rs1117676(0.759/38.7),rs4235480(0.758/36.3),rs6449489(0.758/30.1),rs6449487(0.755/10.2),rs6887434(0.736/39.3),rs6887637(0.708/39.5),rs7381138(0.706/13.4),rs1960479(0.686/40.1),rs10069929(0.686/44),rs4577661(0.686/44.4),rs3899221(0.686/40.3),rs10054744(0.686/43.9),rs4400080(0.685/44.5),rs10440618(0.685/42.9),rs4370226(0.684/5.02),rs66587605(0.68/2.55),rs4700387(0.678/40.6),rs10057004(0.676/44.9),rs6449484(0.672/-0.671)	59846101	60041001	194.9	-	PART1(-102.6),DEPDC1B(0.0),ELOVL7(1.5)	3
rs73718509	7	114078358	1.785e-06	0.87023	0.0291	G/A	0.905	0.903	0.996	(8618,1027690,14530.84)+++++++++++-+++	0	rs11975039(0.962/-21.2),rs116869259(0.962/-19.2),rs79606018(0.96/-26.8),rs75819533(0.899/103),rs11762406(0.899/102),rs11767242(0.81/32.9),rs2158124(0.809/34.6),rs112553986(0.796/72.4),rs76446416(0.796/72.1),rs17372842(0.78/80.9),rs77920599(0.78/73.1),rs78027924(0.779/99.9),rs17313988(0.778/104),rs17373157(0.778/95.9),rs80290540(0.778/103),rs11764740(0.777/91.9),rs11765272(0.777/105),rs6953359(0.777/110),rs115380188(0.775/-45.6),rs116988056(0.775/-46.2),rs11976570(0.775/-44.7),rs74475067(0.772/25.7),rs116101328(0.771/-53.2),rs79001196(0.771/-51.7),rs80298534(0.768/-63.4),rs11769283(0.764/-63.9),rs6951539(0.763/122),rs78803458(0.762/123),rs4495358(0.762/124),rs11771049(0.761/126),rs78716697(0.761/130),rs17314741(0.761/129),rs57392046(0.761/128),rs57234801(0.761/128),rs11769027(0.761/131),rs17314811(0.761/130),rs78515501(0.761/130),rs11766403(0.761/123),rs11771012(0.761/126),rs79767312(0.761/130),rs17374103(0.761/130),rs17374201(0.76/136),rs74588401(0.76/136),rs77408783(0.76/135),rs74461259(0.759/139),rs76308398(0.759/143),rs78033883(0.759/137),rs10254622(0.759/158),rs7789986(0.758/171),rs78332146(0.758/155),rs76580052(0.758/156),rs61387800(0.758/155),rs10265071(0.758/156),rs13438057(0.758/186),rs10279820(0.758/157),rs75348161(0.758/161),rs35045198(0.758/166),rs10239870(0.758/166),rs10085404(0.758/158),rs28583002(0.757/170),rs6954257(0.757/162),rs6953053(0.757/167),rs10281569(0.757/199),rs2045296(0.757/176),rs11768229(0.757/188),rs11979005(0.757/183),rs11771957(0.757/189),rs11980684(0.757/181),rs7795566(0.757/173),rs1598520(0.757/161),rs10278496(0.757/199),rs1598519(0.757/161),rs11762832(0.757/178),rs6965288(0.757/178),rs11981861(0.757/183),rs10085693(0.756/158),rs28575552(0.756/180),rs10253750(0.756/187),rs10246561(0.756/180),rs10276072(0.756/180),rs10279809(0.756/187),rs1456025(0.756/189),rs75506626(0.755/202),rs34742223(0.755/204),rs61058474(0.755/203),rs1456027(0.755/199),rs10231706(0.754/162),rs10260142(0.754/177),rs6953086(0.754/167),rs28587831(0.754/166),rs6965437(0.754/178),rs75273999(0.754/174),rs10227893(0.754/192),rs76065463(0.748/208),rs11767610(0.681/118),rs9641517(0.68/114),rs7781807(0.68/109),rs10953762(0.68/112),rs9641519(0.68/115),rs10953761(0.68/108),rs6953161(0.68/110),rs10953763(0.68/112),rs7801324(0.68/112),rs6953572(0.68/110),rs17137091(0.68/111),rs10953764(0.68/117),rs7784315(0.68/112),rs6466489(0.68/109),rs12671264(0.679/119),rs12671278(0.679/119),rs7799109(0.678/121),rs7800068(0.677/117),rs12674095(0.675/123),rs12532920(0.675/126),rs17137135(0.674/143),rs12667021(0.674/136),rs12536018(0.673/145),rs11982301(0.673/140),rs7811907(0.673/138),rs35300803(0.673/140),rs7811865(0.673/137),rs7812028(0.673/137),rs60196747(0.673/143),rs73431507(0.673/139),rs17137131(0.673/141),rs2061183(0.666/180),rs12538986(0.666/162),rs12531289(0.666/162),rs10230087(0.665/176),rs12705967(0.664/196),rs11762537(0.66/-63.8),rs73434111(0.608/-61),rs11765749(0.594/55.6),rs117605848(0.594/59.8),rs7795372(0.443/212),rs289202(0.326/340),rs1448348(0.325/353),rs2436000(0.325/410),rs289204(0.325/347),rs9649371(0.325/350),rs2396767(0.325/347),rs1448347(0.325/352),rs1375093(0.324/358),rs1448350(0.321/362),rs1989799(0.321/367),rs1375094(0.321/361),rs2034380(0.321/374),rs1375095(0.321/364),rs10241162(0.317/374),rs1858834(0.316/372),rs12705993(0.316/362),rs289196(0.315/378),rs6975364(0.314/378),rs289198(0.314/385),rs12537720(0.314/378),rs2435998(0.314/399),rs289197(0.314/379),rs289194(0.314/376),rs1155380(0.313/392),rs12705997(0.313/393),rs6948395(0.313/401),rs2007801(0.313/395),rs2106322(0.313/407),rs2106323(0.313/407),rs6466495(0.313/377),rs9641523(0.313/398),rs1545394(0.313/382),rs10233495(0.313/396),rs6945800(0.312/412),rs6963472(0.312/412),rs2436001(0.312/410),rs10215455(0.311/386),rs7802002(0.311/414),rs7796836(0.311/396),rs6944734(0.311/388),rs6948734(0.311/404),rs2157825(0.311/398),rs989714(0.311/387),rs7801513(0.309/413),rs6963758(0.309/412),rs10272695(0.309/423),rs116869628(0.307/-50),rs7792529(0.303/470),rs1011447(0.303/460),rs4730653(0.303/456),rs4727807(0.303/472),rs2428070(0.303/443),rs12705999(0.303/438),rs10278262(0.303/469),rs7786286(0.303/468),rs4730652(0.302/444),rs12706000(0.302/439),rs4727806(0.302/447),rs73719536(0.301/480),rs2709507(0.301/487),rs10953769(0.299/479),rs2709509(0.299/479),rs2594458(0.298/507),rs6961343(0.298/488),rs2594460(0.298/504),rs10281007(0.296/513),rs17312239(0.264/22.2),rs7455681(0.262/379),rs118117626(0.249/142),rs71563618(0.148/759),rs6972244(0.123/638),rs998302(0.12/609),rs78545803(0.116/552),rs34264986(0.116/549),rs34808205(0.115/558),rs11772009(0.115/555),rs6961386(0.115/576),rs35318020(0.115/568),rs34475897(0.115/569),rs34590215(0.114/595),rs11764445(0.114/602),rs12706005(0.114/594),rs11766431(0.114/583),rs10257212(0.111/931),rs10247912(0.111/944),rs35147032(0.111/954),rs10254933(0.111/946),rs10239115(0.111/975),rs73441949(0.111/969),rs59616246(0.111/966),rs34092011(0.111/996),rs6964357(0.111/987),rs12333735(0.111/973),rs28502462(0.111/952),rs10268336(0.111/953),rs13222088(0.111/925),rs35384573(0.111/969),rs10272485(0.11/976),rs28885823(0.11/979),rs10247168(0.11/977),rs10224905(0.11/1.01e+03),rs13242739(0.11/1.03e+03),rs10247673(0.11/977),rs12706032(0.11/982)	114014458	115108358	1093.9	rs116869259(0.962/-19.2),rs11975039(0.962/-21.2),rs79606018(0.96/-26.8),rs75819533(0.899/103),rs11762406(0.899/102),rs11767242(0.81/32.9),rs2158124(0.809/34.6),rs76446416(0.796/72.1),rs112553986(0.796/72.4),rs77920599(0.78/73.1),rs17372842(0.78/80.9),rs78027924(0.779/99.9),rs80290540(0.778/103),rs17313988(0.778/104),rs17373157(0.778/95.9),rs11765272(0.777/105),rs6953359(0.777/110),rs11764740(0.777/91.9),rs11976570(0.775/-44.7),rs115380188(0.775/-45.6),rs116988056(0.775/-46.2),rs74475067(0.772/25.7),rs79001196(0.771/-51.7),rs116101328(0.771/-53.2),rs80298534(0.768/-63.4),rs11769283(0.764/-63.9),rs6951539(0.763/122),rs4495358(0.762/124),rs78803458(0.762/123),rs11771012(0.761/126),rs11766403(0.761/123),rs79767312(0.761/130),rs17374103(0.761/130),rs11769027(0.761/131),rs17314811(0.761/130),rs78515501(0.761/130),rs17314741(0.761/129),rs57234801(0.761/128),rs57392046(0.761/128),rs11771049(0.761/126),rs78716697(0.761/130),rs77408783(0.76/135),rs74588401(0.76/136),rs17374201(0.76/136),rs76308398(0.759/143),rs78033883(0.759/137),rs10254622(0.759/158),rs74461259(0.759/139),rs35045198(0.758/166),rs10239870(0.758/166),rs10085404(0.758/158),rs13438057(0.758/186),rs10279820(0.758/157),rs75348161(0.758/161),rs78332146(0.758/155),rs10265071(0.758/156),rs61387800(0.758/155),rs76580052(0.758/156),rs7789986(0.758/171),rs6965288(0.757/178),rs11762832(0.757/178),rs11981861(0.757/183),rs11980684(0.757/181),rs1598520(0.757/161),rs7795566(0.757/173),rs10278496(0.757/199),rs1598519(0.757/161),rs11979005(0.757/183),rs11771957(0.757/189),rs28583002(0.757/170),rs10281569(0.757/199),rs6953053(0.757/167),rs6954257(0.757/162),rs2045296(0.757/176),rs11768229(0.757/188),rs1456025(0.756/189),rs10276072(0.756/180),rs10279809(0.756/187),rs10085693(0.756/158),rs10253750(0.756/187),rs28575552(0.756/180),rs10246561(0.756/180),rs34742223(0.755/204),rs61058474(0.755/203),rs1456027(0.755/199),rs75506626(0.755/202),rs10227893(0.754/192),rs6965437(0.754/178),rs75273999(0.754/174),rs28587831(0.754/166),rs10231706(0.754/162),rs10260142(0.754/177),rs6953086(0.754/167),rs76065463(0.748/208),rs11767610(0.681/118),rs17137091(0.68/111),rs10953764(0.68/117),rs7784315(0.68/112),rs6466489(0.68/109),rs10953761(0.68/108),rs6953161(0.68/110),rs10953763(0.68/112),rs7801324(0.68/112),rs6953572(0.68/110),rs10953762(0.68/112),rs9641519(0.68/115),rs9641517(0.68/114),rs7781807(0.68/109),rs12671278(0.679/119),rs12671264(0.679/119),rs7799109(0.678/121),rs7800068(0.677/117),rs12532920(0.675/126),rs12674095(0.675/123),rs17137135(0.674/143),rs12667021(0.674/136),rs7811865(0.673/137),rs7812028(0.673/137),rs73431507(0.673/139),rs60196747(0.673/143),rs17137131(0.673/141),rs35300803(0.673/140),rs7811907(0.673/138),rs12536018(0.673/145),rs11982301(0.673/140),rs12531289(0.666/162),rs12538986(0.666/162),rs2061183(0.666/180),rs10230087(0.665/176),rs12705967(0.664/196),rs11762537(0.66/-63.8),rs73434111(0.608/-61)	114014458	114286358	271.9	-	FOXP2(0.0),MIR3666(165.0)	2
rs6820458	4	112922517	1.798e-06	1.14408	0.0282	T/C	0.891	0.883	0.995	(8566,1026650,14431.79)-++-+++++++++++	1	rs56186847(0.998/-0.858),rs3850487(0.743/7.12),rs72682349(0.741/5.78),rs72682347(0.732/-0.151),rs6840586(0.692/34.8),rs6817862(0.692/34.8),rs10516582(0.691/53.1),rs72664508(0.691/18.8),rs72664503(0.622/14.7),rs6840546(0.622/34.6),rs1112108(0.622/51.5),rs72664524(0.621/66.1),rs7687037(0.62/47.8),rs59930456(0.59/35.1),rs1002563(0.475/-73.8),rs62331683(0.475/-85.6),rs6819454(0.474/-86.6),rs57702742(0.473/-37.5),rs17527538(0.473/-71.2),rs62331688(0.473/-71.1),rs61392873(0.473/-37.3),rs72664515(0.453/44.9),rs72664511(0.453/27.9),rs17443132(0.451/-65.7),rs62331686(0.451/-76.8),rs17527615(0.451/-48.4),rs3850480(0.45/-81.8),rs17443006(0.45/-89.8),rs7683094(0.45/-83),rs62331685(0.45/-78.4),rs72682311(0.449/-47.9),rs56194651(0.444/-11.5),rs60165996(0.443/-22.7),rs7697582(0.441/-63.6),rs12647904(0.433/-14.6),rs62329968(0.432/-16.1),rs7660014(0.431/-12.7),rs7679677(0.43/-17),rs6824030(0.423/-15.5),rs62331698(0.423/-16.3),rs17627471(0.422/-15.6),rs7654803(0.421/-17),rs9918024(0.42/-17.1),rs67661057(0.42/-17.7),rs7654718(0.411/-17.3)	112832717	112988617	155.9	rs56186847(0.998/-0.858),rs3850487(0.743/7.12),rs72682349(0.741/5.78),rs72682347(0.732/-0.151),rs6817862(0.692/34.8),rs6840586(0.692/34.8),rs72664508(0.691/18.8),rs10516582(0.691/53.1),rs1112108(0.622/51.5),rs6840546(0.622/34.6),rs72664503(0.622/14.7),rs72664524(0.621/66.1),rs7687037(0.62/47.8)	112921659	112988617	66.958	-	-	0
rs75359967	6	50491551	1.859e-06	1.15281	0.0298	C/G	0.902	0.894	0.984	(8566,1026650,14431.79)+++++++++-++-++	5	rs56068671(0.656/106),rs141547796(0.646/124),rs78648104(0.534/191),rs4628086(0.388/296),rs61660288(0.388/302),rs2272903(0.388/295),rs6930924(0.388/299),rs7750618(0.379/324),rs73427175(0.379/321),rs57988840(0.379/326),rs7769978(0.379/324),rs35965172(0.378/326),rs3756919(0.375/294),rs3756920(0.375/294),rs9395631(0.373/340),rs16880733(0.373/344),rs9637972(0.373/340),rs75803229(0.372/344),rs9381908(0.372/345),rs9395630(0.372/338),rs9395635(0.371/374),rs60566878(0.371/397),rs16880876(0.37/419),rs9367416(0.37/390),rs9395640(0.37/400),rs9367420(0.37/418),rs9349561(0.37/373),rs112546284(0.37/395),rs9369986(0.37/417),rs141473007(0.37/364),rs9369985(0.37/389),rs76442165(0.37/396),rs4642472(0.37/423),rs9369987(0.37/418),rs78257305(0.37/362),rs9381909(0.37/356),rs112448285(0.37/397),rs12662011(0.37/399),rs78172382(0.37/392),rs56987137(0.37/388),rs9395633(0.37/364),rs3857597(0.369/421),rs79516693(0.368/427),rs16880905(0.368/434),rs77156827(0.368/427),rs9395643(0.367/427),rs9395645(0.365/443),rs9381919(0.365/440),rs16880328(0.355/-90),rs2131279(0.339/-148),rs11962062(0.332/-111),rs9369990(0.103/453),rs12215345(0.102/454)	50343551	50945551	602	rs56068671(0.656/106),rs141547796(0.646/124)	50491551	50615551	124	-	-	0
rs145655534	18	77459650	2.016e-06	0.75299	0.0597	T/C	0.976	0.976	0.981	(8566,1026650,14431.79)+-+----+-------	0	rs116866191(0.548/-58.5),rs79919325(0.327/-0.839),rs72997497(0.104/12.2),rs73009322(0.104/6.48),rs3859318(0.104/-11.1),rs8087647(0.104/12),rs73007492(0.104/-15.4),rs73009311(0.103/2.03),rs1057444(0.103/3.15),rs56352514(0.103/-2.91),rs73007489(0.103/-15.4),rs55781531(0.103/-3.43),rs73009313(0.103/2.35),rs56235016(0.103/-21),rs73009315(0.103/2.65),rs73009307(0.103/-1.19),rs3786235(0.103/10.1),rs73007477(0.103/-22),rs3859315(0.103/-17.1),rs73007474(0.103/-24.4),rs117077158(0.103/-27.6),rs75667721(0.103/-20),rs73009310(0.103/0.444),rs898619(0.103/-4.07),rs56285895(0.103/-28.1),rs72999407(0.102/17),rs72976137(0.102/27.9),rs72976129(0.102/24.7),rs72976160(0.102/38),rs72999411(0.102/19.2),rs72976144(0.102/31.8),rs2279103(0.102/13.5),rs55830009(0.102/18.5),rs8084175(0.102/17.9),rs73003676(0.101/-51.4),rs72976164(0.1/39.7),rs8082862(0.1/22.9)	77401150	77499350	98.2	-	77459650	77459650	0	-	LOC284241(0.0),CTDP1(0.0)	2
rs147864064	3	45694896	2.207e-06	0.7659	0.0564	C/A	0.976	0.98	0.986	(8618,1027690,14530.84)-++-+++++-+++++	0	rs144331140(0.352/-91.1),rs41289598(0.27/-129),rs139431083(0.254/-277),rs117809628(0.236/-227),rs138455282(0.226/-297)	45397896	45694896	297	-	45694896	45694896	0	-	LIMD1(0.0),LIMD1-AS1(0.0),SACM1L(0.0)	3
rs9917099	19	20824512	2.363e-06	0.91567	0.0187	C/T	0.636	0.64	0.995	(8224,1024445,13846.79)?++?++++-+-++++	5	rs4809083(0.999/0.159),rs10410025(0.999/-1.72),rs9917105(0.999/-0.066),rs7254509(0.999/-0.446),rs4808258(0.999/-0.088),rs4809084(0.999/0.206),rs10423967(0.999/0.485),rs8100360(0.998/-2.23),rs10420114(0.997/-3.67),rs8100596(0.992/-2.72),rs7256231(0.991/-3.9),rs4808256(0.991/-5.72),rs7252292(0.991/-4.39),rs11085369(0.991/-6.24),rs10405703(0.991/-5.27),rs8100262(0.991/-3.01),rs8112343(0.99/-7.09),rs73008338(0.99/-6.09),rs4808254(0.99/-8.13),rs12975304(0.99/-6.04),rs11085370(0.99/-6.23),rs73008335(0.99/-6.09),rs11085368(0.99/-6.4),rs10854032(0.99/-6.48),rs7254057(0.99/-7.96),rs7254897(0.989/-7.94),rs35237192(0.989/-11.4),rs4809081(0.989/-8.51),rs8110209(0.987/-3.41),rs8110124(0.987/-3.41),rs9304970(0.987/-13.9),rs9304969(0.986/-14),rs10406397(0.823/3.24),rs10425311(0.823/2.46),rs1074990(0.822/5.44),rs2288534(0.81/4.28),rs10417842(0.807/8.5),rs8104278(0.806/-1.91),rs7253963(0.805/-7.84),rs9304971(0.801/-13.8),rs4599041(0.677/-6.72),rs959419(0.651/2.18),rs274809(0.648/14.7),rs274810(0.642/14.1),rs274807(0.642/15.3),rs274815(0.642/9.58),rs274805(0.641/16.7),rs274804(0.641/17.1),rs274801(0.64/18.3),rs274802(0.639/18),rs274803(0.639/17.8),rs1074991(0.538/5.43),rs4808255(0.538/-5.8),rs959420(0.538/2.17),rs10425463(0.538/2.36),rs10407091(0.538/2.99),rs2288535(0.533/4.27),rs2288536(0.532/4.26),rs4644960(0.529/6.76),rs36033624(0.508/-1.57),rs11670612(0.506/-5.41),rs12609441(0.506/-7.16),rs74182981(0.506/1.04),rs12459054(0.505/6.24),rs34015495(0.497/10.1),rs11085371(0.497/7.37),rs12982531(0.497/9.08),rs74182982(0.497/8.4),rs4808259(0.497/13.6),rs11671682(0.497/11.7),rs4393699(0.391/26.5),rs4402690(0.391/26.5),rs11882762(0.391/26.1),rs594210(0.391/25.5),rs12985845(0.391/27.3),rs11085372(0.391/27),rs11879869(0.391/26),rs11879894(0.391/26),rs561483(0.391/24.7),rs11878221(0.39/27),rs12971592(0.39/27.4),rs561718(0.389/24.7),rs8101051(0.389/27.8),rs2878754(0.389/31.6),rs8100460(0.389/27.8),rs561724(0.389/24.8),rs4809091(0.389/30.3),rs4442934(0.388/31.9),rs7248115(0.388/33.2),rs12461026(0.388/32.5),rs2878755(0.388/31.7),rs11085373(0.388/29.1),rs7247781(0.388/33),rs12460958(0.388/32.2),rs2336612(0.388/31.3),rs4809093(0.388/30.4),rs2081890(0.388/31.1),rs35076092(0.388/28.4),rs12981702(0.388/28.5),rs12980835(0.388/30.1),rs2336613(0.388/31.4),rs7248198(0.388/33.1),rs561663(0.388/24.7),rs4574049(0.388/31.5),rs7248221(0.388/33.3),rs2336614(0.388/31.7),rs7249256(0.388/33.4),rs12460942(0.388/32.1),rs7247975(0.388/32.9),rs35191658(0.388/28.7),rs12460938(0.388/32),rs12461005(0.388/32.4),rs8104765(0.353/-36.7),rs612578(0.336/19.4),rs613462(0.332/19.5),rs3866686(0.33/20.8),rs3853383(0.329/20),rs4808260(0.327/21.8),rs7259377(0.323/23.3),rs656864(0.309/22.3),rs4571001(0.308/26.5),rs556901(0.308/24.2),rs12981246(0.305/30.1),rs12981003(0.305/30),rs274797(0.304/21.3),rs659147(0.303/22.8),rs672887(0.301/23.6),rs62107366(0.293/14.5),rs10775594(0.282/8.6),rs17767800(0.279/67.8),rs10408834(0.278/72.4),rs2018561(0.265/54.7),rs2336623(0.259/63.4),rs10854034(0.258/66.5),rs12609346(0.258/68.5),rs4239641(0.256/63.5),rs2336615(0.249/43.7),rs13345657(0.248/40.7),rs2878757(0.248/43.8),rs7253400(0.248/34.3),rs6511150(0.248/43.2),rs7253166(0.247/34.1),rs1981964(0.246/35.5),rs7246555(0.239/57.7),rs6511151(0.239/50.1),rs6511152(0.239/50.2),rs7247949(0.239/54.8),rs1560101(0.238/61),rs2115094(0.238/55.5)	20787812	20896912	109.1	rs4809083(0.999/0.159),rs10410025(0.999/-1.72),rs9917105(0.999/-0.066),rs7254509(0.999/-0.446),rs4808258(0.999/-0.088),rs4809084(0.999/0.206),rs10423967(0.999/0.485),rs8100360(0.998/-2.23),rs10420114(0.997/-3.67),rs8100596(0.992/-2.72),rs10405703(0.991/-5.27),rs7256231(0.991/-3.9),rs4808256(0.991/-5.72),rs7252292(0.991/-4.39),rs11085369(0.991/-6.24),rs8100262(0.991/-3.01),rs11085368(0.99/-6.4),rs8112343(0.99/-7.09),rs73008338(0.99/-6.09),rs4808254(0.99/-8.13),rs12975304(0.99/-6.04),rs11085370(0.99/-6.23),rs10854032(0.99/-6.48),rs73008335(0.99/-6.09),rs7254057(0.99/-7.96),rs35237192(0.989/-11.4),rs4809081(0.989/-8.51),rs7254897(0.989/-7.94),rs8110209(0.987/-3.41),rs8110124(0.987/-3.41),rs9304970(0.987/-13.9),rs9304969(0.986/-14),rs10425311(0.823/2.46),rs10406397(0.823/3.24),rs1074990(0.822/5.44),rs2288534(0.81/4.28),rs10417842(0.807/8.5),rs8104278(0.806/-1.91),rs7253963(0.805/-7.84),rs9304971(0.801/-13.8),rs4599041(0.677/-6.72),rs959419(0.651/2.18),rs274809(0.648/14.7),rs274807(0.642/15.3),rs274810(0.642/14.1),rs274815(0.642/9.58),rs274805(0.641/16.7),rs274804(0.641/17.1),rs274801(0.64/18.3),rs274802(0.639/18),rs274803(0.639/17.8)	20810512	20842812	32.3	-	ZNF626(0.0)	1
rs1403611	3	153399725	2.696e-06	0.91375	0.0192	G/T	0.628	0.64	0.98	(7448,1018957,12482.73)?++++?-+++--+-+	0	rs2863755(0.979/-0.35),rs61791025(0.975/-11.3),rs3846075(0.974/-9.92),rs6768386(0.973/-4.73),rs61791024(0.973/-11.5),rs1403612(0.971/-1.78),rs6781160(0.971/-4.79),rs60666207(0.968/-4.08),rs1490543(0.968/-3.63),rs1523283(0.966/-1.14),rs7630961(0.904/0.338),rs59103351(0.898/0.469),rs61577278(0.702/-33.2),rs61791026(0.645/-10.9),rs56221848(0.626/-28.5),rs12374131(0.624/-32.5),rs61791005(0.62/-34),rs61791031(0.612/0.855),rs55739249(0.539/-40),rs73169555(0.417/-86.8)	153312925	153400580	87.655	rs2863755(0.979/-0.35),rs61791025(0.975/-11.3),rs3846075(0.974/-9.92),rs6768386(0.973/-4.73),rs61791024(0.973/-11.5),rs1403612(0.971/-1.78),rs6781160(0.971/-4.79),rs60666207(0.968/-4.08),rs1490543(0.968/-3.63),rs1523283(0.966/-1.14),rs7630961(0.904/0.338),rs59103351(0.898/0.469),rs61577278(0.702/-33.2),rs61791026(0.645/-10.9),rs56221848(0.626/-28.5),rs12374131(0.624/-32.5),rs61791005(0.62/-34),rs61791031(0.612/0.855)	153365725	153400580	34.855	-	LINC02006(0.0)	1
rs10518473	1	75152186	2.917e-06	0.87258	0.0292	T/C	0.903	0.898	0.994	(8566,1026650,14431.79)--+--------++--	6	rs663246(0.995/0.682),rs77491876(0.981/-12.5),rs117362199(0.973/-15.9),rs728547(0.882/12.5),rs6683577(0.624/5.8),rs114314125(0.479/60.8),rs6658360(0.233/99.9),rs11163400(0.23/100),rs12568674(0.23/100),rs12565479(0.229/100),rs12565480(0.229/100)	75136286	75252186	115.9	rs663246(0.995/0.682),rs77491876(0.981/-12.5),rs117362199(0.973/-15.9),rs728547(0.882/12.5),rs6683577(0.624/5.8)	75136286	75164686	28.4	-	ERICH3(0.0),ERICH3-AS1(-10.4),CRYZ(0.0),TYW3(0.0)	4
rs72805160	5	156476884	3.121e-06	0.80011	0.0478	C/T	0.968	0.969	0.984	(8566,1026650,14431.79)-+++++-++++++-+	5	-	156476884	156476884	0	-	156476884	156476884	0	-	HAVCR1(0.0),HAVCR2(0.0)	2
rs73714854	8	141296506	3.299e-06	0.78631	0.0517	G/A	0.969	0.973	0.985	(8618,1027690,14530.84)+-++++++-++-+++	5	rs75619578(0.973/0.771),rs73714853(0.618/-0.983)	141295523	141297277	1.754	rs75619578(0.973/0.771),rs73714853(0.618/-0.983)	141295523	141297277	1.754	-	TRAPPC9(0.0)	1
rs116611632	12	118567911	3.402e-06	0.77059	0.0561	A/T	0.976	0.977	0.993	(8618,1027690,14530.84)+-----++-------	5	rs145312890(0.987/-16.4),rs146179055(0.987/-24.7),rs147190541(0.953/7.79),rs147393868(0.892/46.8),rs16948179(0.891/62.5),rs74943673(0.745/317),rs141054291(0.736/11.1),rs74239248(0.626/-4.61),rs188883111(0.625/-10.7),rs149491985(0.625/-15.5),rs75742531(0.616/-8.17)	118543211	118884911	341.7	rs145312890(0.987/-16.4),rs146179055(0.987/-24.7),rs147190541(0.953/7.79),rs147393868(0.892/46.8),rs16948179(0.891/62.5),rs74943673(0.745/317),rs141054291(0.736/11.1),rs74239248(0.626/-4.61),rs149491985(0.625/-15.5),rs188883111(0.625/-10.7),rs75742531(0.616/-8.17)	118543211	118884911	341.7	-	WSB2(-17.9),VSIG10(0.0),PEBP1(0.0),TAOK3(0.0),SUDS3(196.4)	5
rs35609347	15	93683425	3.609e-06	1.08861	0.0183	C/T	0.528	0.522	0.993	(7547,1019947,12662.73)-----?+--------	0	rs11630044(0.67/1.46),rs62043566(0.619/-2.65),rs62043565(0.209/-6.59),rs7168274(0.209/-6.53)	93676835	93684885	8.05	rs11630044(0.67/1.46),rs62043566(0.619/-2.65)	93680775	93684885	4.11	-	RGMA(-1.0)	1
rs10465137	9	122659596	3.769e-06	1.09144	0.0189	T/C	0.633	0.619	0.998	(7500,1019997,12581.78)?++++?--+++-+++	0	rs4837685(0.997/-1.42),rs13296973(0.996/-0.278),rs12553064(0.995/0.458),rs7852526(0.995/-1.19),rs10818399(0.993/-2.59),rs2151642(0.993/-1.61),rs1333911(0.992/-0.698),rs952191(0.992/1.12),rs10818398(0.99/-2.73),rs4836789(0.99/3.87),rs10818400(0.99/4.87),rs1360693(0.988/8.33),rs7020938(0.988/5.61),rs12349408(0.988/3.08),rs1333910(0.988/2.65),rs7038050(0.988/2.17),rs1360694(0.988/6),rs7020855(0.987/5.68),rs1360692(0.987/8.45),rs10465112(0.986/2.91),rs7025421(0.986/6.69),rs7851213(0.985/10.9),rs1333908(0.984/13.7),rs1333909(0.984/11.7),rs10118916(0.983/12.5),rs7018808(0.982/10),rs17483782(0.982/13.6),rs12378745(0.981/12.7),rs60393230(0.98/-4.31),rs57970961(0.979/-4.04),rs1333904(0.975/14.8),rs7032155(0.974/13.2),rs12336873(0.891/16.4),rs7873013(0.681/16.7),rs7045716(0.646/16.7)	122655286	122676296	21.01	rs4837685(0.997/-1.42),rs13296973(0.996/-0.278),rs7852526(0.995/-1.19),rs12553064(0.995/0.458),rs2151642(0.993/-1.61),rs10818399(0.993/-2.59),rs952191(0.992/1.12),rs1333911(0.992/-0.698),rs10818400(0.99/4.87),rs4836789(0.99/3.87),rs10818398(0.99/-2.73),rs1360694(0.988/6),rs7038050(0.988/2.17),rs1333910(0.988/2.65),rs12349408(0.988/3.08),rs7020938(0.988/5.61),rs1360693(0.988/8.33),rs1360692(0.987/8.45),rs7020855(0.987/5.68),rs7025421(0.986/6.69),rs10465112(0.986/2.91),rs7851213(0.985/10.9),rs1333909(0.984/11.7),rs1333908(0.984/13.7),rs10118916(0.983/12.5),rs17483782(0.982/13.6),rs7018808(0.982/10),rs12378745(0.981/12.7),rs60393230(0.98/-4.31),rs57970961(0.979/-4.04),rs1333904(0.975/14.8),rs7032155(0.974/13.2),rs12336873(0.891/16.4),rs7873013(0.681/16.7),rs7045716(0.646/16.7)	122655286	122676296	21.01	-	LINC01613(0.0)	1
rs8000697	13	72961137	3.802e-06	0.81481	0.0443	C/T	0.956	0.96	0.967	(8467,1025660,14251.79)?+-+++++--+++++	9	rs73525759(0.934/2.68),rs9564903(0.898/0.564),rs77716776(0.884/1.68)	72961137	72963817	2.68	rs73525759(0.934/2.68),rs9564903(0.898/0.564),rs77716776(0.884/1.68)	72961137	72963817	2.68	-	-	0
rs140702541	12	114588636	3.809e-06	0.78852	0.0514	C/T	0.974	0.973	0.993	(8618,1027690,14530.84)-+-+++++++--+++	0	rs149386063(0.654/-90.6),rs138988634(0.631/-53.6)	114498036	114588636	90.6	rs149386063(0.654/-90.6),rs138988634(0.631/-53.6)	114498036	114588636	90.6	-	-	0
rs9540559	13	66378986	3.834e-06	1.09002	0.0187	C/T	0.595	0.58	0.996	(7500,1019997,12581.78)?--+-?+---+----	0	rs1930769(0.983/3.4),rs9317536(0.977/5.54),rs9317539(0.976/16.7),rs9528976(0.975/19.2),rs9540560(0.955/9.04),rs9599026(0.954/17.5),rs9317540(0.954/19.1),rs9540562(0.954/12.5),rs4884632(0.918/20.8),rs9528978(0.917/21.8),rs8001912(0.917/21.7),rs9317537(0.911/8.06),rs9571481(0.91/4.57),rs9571482(0.91/4.74),rs9317538(0.908/9.23),rs9564279(0.907/15.5),rs12870759(0.907/13.4),rs9528975(0.907/12.3),rs4643189(0.907/14),rs9571489(0.9/22.5),rs9540564(0.817/27.1),rs9571490(0.702/28.7),rs1824480(0.321/31.3),rs1041607(0.273/30.8),rs1460650(0.273/31.4)	66378986	66410386	31.4	rs1930769(0.983/3.4),rs9317536(0.977/5.54),rs9317539(0.976/16.7),rs9528976(0.975/19.2),rs9540560(0.955/9.04),rs9599026(0.954/17.5),rs9540562(0.954/12.5),rs9317540(0.954/19.1),rs4884632(0.918/20.8),rs8001912(0.917/21.7),rs9528978(0.917/21.8),rs9317537(0.911/8.06),rs9571481(0.91/4.57),rs9571482(0.91/4.74),rs9317538(0.908/9.23),rs12870759(0.907/13.4),rs4643189(0.907/14),rs9564279(0.907/15.5),rs9528975(0.907/12.3),rs9571489(0.9/22.5),rs9540564(0.817/27.1),rs9571490(0.702/28.7)	66378986	66407686	28.7	-	LINC01052(11.2)	1
rs17347923	8	37530092	3.969e-06	0.77515	0.0552	T/C	0.975	0.974	0.988	(8566,1026650,14431.79)--------+--++--	4	rs141893102(0.758/-36.1)	37493992	37530092	36.1	rs141893102(0.758/-36.1)	37493992	37530092	36.1	-	ZNF703(0.0),LOC101929622(0.0)	2
rs62304114	4	46270932	4.093e-06	0.85779	0.0333	T/C	0.924	0.934	0.991	(8566,1026650,14431.79)---------+----+	0	rs1371682(0.951/-45.2),rs58390416(0.932/-70.5),rs116094209(0.271/17.5)	46200432	46288432	88	rs1371682(0.951/-45.2),rs58390416(0.932/-70.5)	46200432	46270932	70.5	-	GABRA2(0.0)	1
rs72982672	11	98265223	4.255e-06	0.83185	0.04	G/A	0.953	0.961	0.99	(8618,1027690,14530.84)++--+++++++++-+	0	rs72982667(0.974/-3.02),rs72986952(0.723/44.5),rs56125240(0.723/24.9),rs72986929(0.707/32.6),rs72986922(0.707/31.2),rs72984782(0.591/12),rs72986941(0.589/35.1),rs72986970(0.541/51.5),rs72982634(0.416/-10.5)	98254723	98316723	62	rs72982667(0.974/-3.02),rs56125240(0.723/24.9),rs72986952(0.723/44.5),rs72986922(0.707/31.2),rs72986929(0.707/32.6)	98262203	98309723	47.52	-	-	0
rs4562366	8	73753807	4.403e-06	1.0834	0.0174	G/A	0.544	0.521	0.999	(8618,1027690,14530.84)--++-----+-----	0	rs7006486(0.986/-4.75),rs1440332(0.959/-18.7),rs10107656(0.68/-3.5),rs7000883(0.68/1.58),rs66880351(0.513/13),rs56352849(0.513/15.4),rs16938443(0.513/12.6),rs72653528(0.468/26.6),rs56273212(0.334/30.1),rs17189856(0.106/45.2),rs17189963(0.106/46.2)	73735107	73800007	64.9	rs7006486(0.986/-4.75),rs1440332(0.959/-18.7),rs7000883(0.68/1.58),rs10107656(0.68/-3.5)	73735107	73755387	20.28	-	KCNB2(0.0)	1
rs139984520	11	2891279	4.492e-06	0.76239	0.0591	G/C	0.978	0.977	0.981	(8312,1026931,14094.68)++--++--+-++?++	0	rs117339452(0.777/21.1)	2891279	2912379	21.1	rs117339452(0.777/21.1)	2891279	2912379	21.1	-	KCNQ1(0.0),KCNQ1-AS1(0.0),KCNQ1DN(0.0),CDKN1C(0.0),SLC22A18AS(0.0),SLC22A18(0.0),PHLDA2(8.2)	7
rs62387872	6	7333521	4.551e-06	0.75586	0.0611	C/T	0.979	0.983	0.984	(8519,1026700,14350.84)?+++++-++-++-++	5	-	7333521	7333521	0	-	7333521	7333521	0	-	SSR1(0.0),CAGE1(0.0)	2
rs11527220	10	71779165	4.635e-06	0.77375	0.056	C/A	0.974	0.978	0.995	(8618,1027690,14530.84)-+++++++++-+++-	0	rs141349408(0.999/7.53),rs10823470(0.987/17.2),rs12570888(0.661/-48.2),rs16927145(0.661/-47.6)	71730965	71796365	65.4	rs141349408(0.999/7.53),rs10823470(0.987/17.2),rs12570888(0.661/-48.2),rs16927145(0.661/-47.6)	71730965	71796365	65.4	-	COL13A1(-10.3),H2AFY2(0.0)	2
rs11920267	3	49275964	4.663e-06	0.92127	0.0179	A/G	0.624	0.643	0.999	(8618,1027690,14530.84)+-------+-+----	0	rs4955432(0.999/-9.19),rs35218722(0.998/-0.159),rs12629637(0.998/10.8),rs12637576(0.998/-38.6),rs11717524(0.998/-14.4),rs2117938(0.997/-12.1),rs6795756(0.997/-43.2),rs11130185(0.997/-26.1),rs7652746(0.997/-13.7),rs13064780(0.997/-1.14),rs35174559(0.997/11.8),rs12631989(0.997/-1.97),rs12629759(0.996/-38.6),rs11130184(0.995/-46),rs11716334(0.995/-45.9),rs4367098(0.994/-56.3),rs12490393(0.992/-79.8),rs11715581(0.992/-81.6),rs4536858(0.992/-82.9),rs4308307(0.991/-82.7),rs4499638(0.991/-73.2),rs4955419(0.99/-75.3),rs3774800(0.934/58.8),rs6790914(0.839/-69.6),rs10865954(0.839/-64),rs11130182(0.837/-69.2),rs12637346(0.601/8.55),rs2082923(0.6/-20.8),rs2099526(0.6/-6.21),rs11130187(0.6/31.9),rs7619016(0.6/-3.38),rs4955443(0.6/10.7),rs11130186(0.6/-0.136),rs7626076(0.599/22.2),rs9867285(0.599/-26.6),rs4955439(0.599/-30.3),rs4955414(0.599/41.8),rs6446257(0.599/-22.5),rs6778080(0.599/41.4),rs11130183(0.598/-47),rs4955423(0.598/-55.5),rs6446256(0.598/-51.8),rs7432077(0.598/-53.1),rs9834003(0.598/-59.5),rs7429661(0.597/-47.2),rs6809851(0.595/33.8),rs13084037(0.486/-61.9),rs9831648(0.486/-61.7),rs7617480(0.485/-65.2),rs9869120(0.311/348),rs11130208(0.311/340),rs6446284(0.311/341),rs7629322(0.311/346),rs6797299(0.311/334),rs6446285(0.311/350),rs34890793(0.311/344),rs9869256(0.31/348),rs1491983(0.308/364),rs11130211(0.307/369),rs11721148(0.307/371),rs2029591(0.307/371),rs12637313(0.307/369),rs55674449(0.301/-335),rs1352889(0.254/376),rs4855845(0.254/411),rs1078341(0.254/410),rs3020779(0.254/449),rs9830730(0.254/400),rs10452032(0.254/405),rs62262672(0.254/380),rs2329021(0.254/403),rs1586827(0.254/395),rs2131108(0.254/389),rs13096480(0.254/382),rs9824435(0.254/398),rs4855849(0.254/377),rs4855846(0.254/408),rs9883000(0.254/392),rs4855833(0.254/381),rs4855848(0.254/377),rs11130217(0.253/461),rs7621797(0.253/523),rs7628207(0.253/479),rs6446286(0.253/406),rs9836756(0.253/547),rs9851930(0.253/549),rs9835157(0.253/522),rs7637711(0.253/554),rs11720705(0.253/478),rs4855885(0.253/414),rs62260663(0.253/539),rs4855882(0.253/439),rs9829155(0.253/541),rs12715437(0.253/476),rs1491985(0.253/464),rs11709734(0.253/469),rs62260723(0.251/596),rs62260720(0.251/578),rs7620848(0.25/552),rs7649428(0.25/593),rs7613603(0.25/537),rs35129566(0.25/591),rs1996664(0.25/602),rs148383796(0.249/535),rs62262722(0.249/493),rs62262673(0.249/386),rs62262730(0.249/532),rs55997059(0.248/583),rs62262675(0.248/398),rs1799844(0.248/572),rs28535523(0.248/572),rs6809879(0.247/559),rs6790568(0.247/559),rs59684465(0.247/598),rs58339610(0.247/569)	48940964	49877964	937	rs4955432(0.999/-9.19),rs35218722(0.998/-0.159),rs12629637(0.998/10.8),rs11717524(0.998/-14.4),rs12637576(0.998/-38.6),rs13064780(0.997/-1.14),rs2117938(0.997/-12.1),rs6795756(0.997/-43.2),rs7652746(0.997/-13.7),rs11130185(0.997/-26.1),rs12631989(0.997/-1.97),rs35174559(0.997/11.8),rs12629759(0.996/-38.6),rs11130184(0.995/-46),rs11716334(0.995/-45.9),rs4367098(0.994/-56.3),rs11715581(0.992/-81.6),rs12490393(0.992/-79.8),rs4536858(0.992/-82.9),rs4499638(0.991/-73.2),rs4308307(0.991/-82.7),rs4955419(0.99/-75.3),rs3774800(0.934/58.8),rs6790914(0.839/-69.6),rs10865954(0.839/-64),rs11130182(0.837/-69.2),rs12637346(0.601/8.55),rs2082923(0.6/-20.8),rs11130187(0.6/31.9),rs4955443(0.6/10.7),rs7619016(0.6/-3.38),rs11130186(0.6/-0.136),rs2099526(0.6/-6.21)	49193064	49334764	141.7	/(0.485)rs7617480;Menarche_(age_at_onset)(21102462)(3E-8)	USP19(-67.6),LAMB2(-55.4),LAMB2P1(-34.1),CCDC71(-22.2),KLHDC8B(-12.0),C3orf84(0.0),CCDC36(0.0),C3orf62(0.0),MIR4271(0.0),USP4(0.0)	10
rs174534	11	61549458	4.756e-06	0.91925	0.0184	A/G	0.645	0.651	0.997	(8467,1025660,14251.79)?-+------+-----	10	rs108499(0.936/-2.22),rs174538(0.847/10.6),rs174529(0.839/-5.5),rs174530(0.837/-2.87),rs174528(0.823/-5.96),rs174535(0.747/1.9),rs174536(0.747/2.47),rs174533(0.741/-0.433),rs102274(0.738/8.37),rs174537(0.737/3.22),rs174550(0.734/22),rs174562(0.734/35.7),rs174553(0.734/25.7),rs174547(0.734/21.3),rs174546(0.734/20.4),rs174545(0.734/19.8),rs174554(0.731/30),rs174568(0.725/44.4),rs1535(0.723/48.5),rs174564(0.722/38.8),rs102275(0.72/8.34),rs174567(0.716/43.5),rs174566(0.715/42.9),rs99780(0.711/47.2),rs174559(0.707/32.2),rs174576(0.702/54.1),rs174574(0.701/50.9),rs174580(0.7/57.2),rs174577(0.7/55.4),rs174581(0.7/57.2),rs174578(0.698/56),rs174583(0.684/60.3),rs174584(0.682/61.3),rs174598(0.678/71.7),rs174600(0.676/72.8),rs174541(0.669/16.4),rs4246215(0.667/14.8),rs174532(0.221/-0.584)	61543498	61622258	78.76	rs108499(0.936/-2.22),rs174538(0.847/10.6),rs174529(0.839/-5.5),rs174530(0.837/-2.87),rs174528(0.823/-5.96),rs174536(0.747/2.47),rs174535(0.747/1.9),rs174533(0.741/-0.433),rs102274(0.738/8.37),rs174537(0.737/3.22),rs174545(0.734/19.8),rs174550(0.734/22),rs174546(0.734/20.4),rs174547(0.734/21.3),rs174553(0.734/25.7),rs174562(0.734/35.7),rs174554(0.731/30),rs174568(0.725/44.4),rs1535(0.723/48.5),rs174564(0.722/38.8),rs102275(0.72/8.34),rs174567(0.716/43.5),rs174566(0.715/42.9),rs99780(0.711/47.2),rs174559(0.707/32.2),rs174576(0.702/54.1),rs174574(0.701/50.9),rs174577(0.7/55.4),rs174580(0.7/57.2),rs174581(0.7/57.2),rs174578(0.698/56),rs174583(0.684/60.3),rs174584(0.682/61.3),rs174598(0.678/71.7),rs174600(0.676/72.8),rs174541(0.669/16.4),rs4246215(0.667/14.8)	61543498	61622258	78.76	/(0.936)rs108499;Trans_fatty_acid_levels(25646338)(5E-11)/(0.847)rs174538;Plasma_omega-3_...(21829377)(5E-58);Blood_metabolite_levels(24816252)(9E-14);Trans_fatty_acid_levels(25646338)(1E-12)/(0.839)rs174529;Triglycerides(25961943)(4E-20);HDL_cholesterol(25961943)(1E-11)/(0.823)rs174528;Plasma_omega-6_...(26584805)(2E-65);Gondoic_acid_(2...(28298293)(3E-46);Trans_fatty_acid_levels(25646338)(4E-12);Vaccenic_acid_(...(28298293)(7E-10);Vaccenic_acid_(...(28298293)(1E-8)/(0.747)rs174535;Plasma_omega-3_...(21829377)(1E-151);Blood_metabolite_levels(24816252)(2E-94);Plasma_omega-3_...(21829377)(6E-58);Blood_metabolite_levels(24816252)(3E-36);Trans_fatty_acid_levels(25646338)(1E-13);Red_blood_cell_...(25500335)(2E-12)/(0.747)rs174536;Plasma_omega-3_...(21829377)(1E-63);Glycerophosphol...(26068415)(5E-59);Resting_heart_rate(27798624)(2E-30);Trans_fatty_acid_levels(25646338)(1E-13)/(0.741)rs174533;Red_blood_cell_count(27863252)(4E-21);Hemoglobin_concentration(27863252)(3E-14);Hematocrit(27863252)(2E-11);LDL_cholesterol_levels(28334899)(1E-9);Total_cholesterol_levels(28334899)(2E-9)/(0.737)rs174537;Plasma_omega-6_...(26584805)(4E-164);Colorectal_cancer(24836286)(9E-21);Colorectal_cancer(26965516)(9E-21);Glycerophosphol...(26068415)(3E-19);Trans_fatty_acid_levels(25646338)(8E-14);Crohn's_disease(26192919)(2E-12)/(0.734)rs174550;Plasma_omega-6_...(24823311)(4E-274);Plasma_omega-6_...(24823311)(4E-140);Plasma_omega-3_...(21829377)(1E-57);Red_blood_cell_...(25500335)(6E-43);Triglyceride_levels(28334899)(3E-41);Glycerophosphol...(26068415)(4E-33);HDL_cholesterol_levels(28334899)(6E-30);Blood_metabolite_levels(24816252)(7E-24);Fasting_glucose...(20081858)(2E-15);Trans_fatty_acid_levels(25646338)(6E-14);Fasting_glucose...(20081858)(5E-13);Fasting_glucose...(22581228)(2E-9)/(0.734)rs174547;Plasma_omega-6_...(24823311)(3E-971);Lipid_metabolis...(22286219)(8E-262);Metabolite_levels(20037589)(7E-179);Glycerophosphol...(26068415)(2E-175);Glycerophosphol...(26068415)(9E-172);Plasma_omega-3_...(21829377)(4E-154);Glycerophosphol...(26068415)(9E-141);Metabolic_traits(21886157)(9E-116);Glycerophosphol...(26068415)(5E-84);Plasma_omega-6_...(24823311)(2E-72);Glycerophosphol...(26068415)(2E-70);Plasma_omega-3_...(21829377)(3E-64);Glycerophosphol...(26068415)(3E-42);Glycerophosphol...(26068415)(2E-40);Age-related_dis...(27790247)(1E-29);Age-related_dis...(27790247)(7E-25);Metabolite_leve...(27005778)(7E-23);Height(25429064)(6E-18);Plasma_omega-6_...(26584805)(1E-16);Triglycerides(19060906)(2E-14);Trans_fatty_acid_levels(25646338)(6E-14);HDL_cholesterol(19060906)(2E-12);Sphingolipid_levels(26068415)(5E-12);Sphingolipid_levels(26068415)(6E-11);Resting_heart_rate(20639392)(2E-9)/(0.734)rs174546;Plasma_omega-6_...(26584805)(5E-171);Glycerophosphol...(26068415)(3E-95);LDL_cholesterol(24097068)(2E-39);Triglycerides(24097068)(7E-38);Cholesterol,_total(24097068)(3E-37);HDL_cholesterol(24097068)(8E-28);C-reactive_prot...(27286809)(5E-27);C-reactive_prot...(27286809)(2E-24);Triglycerides(20686565)(5E-24);Cholesterol,_total(20686565)(2E-22);HDL_cholesterol(20686565)(2E-22);LDL_cholesterol(20686565)(1E-21);Glycerophosphol...(26068415)(6E-20);Trans_fatty_acid_levels(25646338)(6E-14)/(0.734)rs174545;Red_blood_cell_...(25500335)(8E-90);Delta-6_desatur...(26584805)(5E-37);Trans_fatty_acid_levels(25646338)(7E-14)/(0.731)rs174554;Cholesterol,_total(25961943)(5E-24)/(0.723)rs1535;Plasma_omega-3_...(21829377)(3E-152);Plasma_omega-3_...(21829377)(3E-63);Glycerophosphol...(26068415)(8E-48);LDL_cholesterol_levels(28334899)(5E-45);Total_cholesterol_levels(28334899)(1E-43);Glycerophosphol...(26068415)(8E-18);Trans_fatty_acid_levels(25646338)(5E-14);Inflammatory_bo...(26192919)(3E-9)/(0.72)rs102275;Metabolite_levels(22916037)(4E-264);Phospholipid_le...(22359512)(1E-203);Plasma_omega-3_...(21829377)(8E-153);Plasma_omega-6_...(24823311)(7E-147);Glycerophosphol...(26068415)(1E-82);Plasma_omega-3_...(21829377)(7E-64);Glycerophosphol...(26068415)(1E-55);Glycerophosphol...(26068415)(3E-44);Glycerophosphol...(26068415)(2E-42);Glycerophosphol...(26068415)(2E-41);Oleic_acid_(18:...(28298293)(1E-39);Glycerophosphol...(26068415)(2E-38);Glycerophosphol...(26068415)(3E-37);Glycerophosphol...(26068415)(2E-34);Oleic_acid_(18:...(23362303)(2E-32);Oleic_acid_(18:...(28298293)(1E-31);Stearic_acid_(1...(23362303)(1E-20);Palmitoleic_aci...(28298293)(2E-16);Trans_fatty_acid_levels(25646338)(2E-13);Palmitoleic_aci...(23362303)(7E-13);Crohn's_disease(21102463)(2E-11);Oleic_acid_(18:...(28298293)(3E-10)/(0.702)rs174576;Glycerophosphol...(26068415)(1E-17);Trans_fatty_acid_levels(25646338)(3E-14);Bipolar_disorder(28115744)(1E-10)/(0.701)rs174574;Plasma_omega-3_...(21829377)(4E-55);Trans_fatty_acid_levels(25646338)(3E-14);C-reactive_prot...(27286809)(8E-10)/(0.7)rs174577;Plasma_omega-6_...(26584805)(4E-68);Iron_status_bio...(25352340)(2E-17);Trans_fatty_acid_levels(25646338)(4E-14);QRS_duration(27659466)(4E-11);P_wave_duration(24850809)(3E-8)/(0.698)rs174578;Glycerophosphol...(26068415)(2E-43);Blood_metabolite_levels(24816252)(6E-42);Blood_metabolite_levels(24816252)(3E-24);Glycerophosphol...(26068415)(3E-18);Plasma_omega-6_...(26584805)(2E-16);Trans_fatty_acid_levels(25646338)(5E-14)/(0.684)rs174583;Trans_fatty_acid_levels(25646338)(2E-13);QT_interval(24952745)(8E-11)/(0.669)rs174541;Red_blood_cell_...(25500335)(3E-19);Trans_fatty_acid_levels(25646338)(4E-13);Metabolite_levels(23378610)(3E-9)/(0.667)rs4246215;Plasma_omega-3_...(21829377)(1E-139);Plasma_omega-3_...(21829377)(9E-60);Plasma_omega-3_...(21829377)(6E-55);Inflammatory_bo...(23128233)(2E-15);Trans_fatty_acid_levels(25646338)(5E-13);Platelet_count(22139419)(3E-10);Red_blood_cell_...(25500335)(1E-9)	DAGLA(0.0),MYRF(0.0),DKFZP434K028(0.0),TMEM258(0.0),MIR611(0.0),FEN1(0.0),FADS1(0.0),MIR1908(0.0),FADS2(0.0),FADS3(41.5),MIR6746(46.2),RAB3IL1(65.3)	12
rs73203335	13	56341985	5.209e-06	0.89557	0.0242	A/G	0.845	0.859	0.998	(8618,1027690,14530.84)------+---++---	0	rs11619823(0.999/-12),rs73203348(0.991/23.2),rs75961402(0.983/56.3),rs73203361(0.983/48.6),rs75064934(0.983/51.4),rs17522473(0.982/70.7),rs75926964(0.896/86.4),rs7991555(0.896/85.4),rs11619679(0.895/87.4),rs73203375(0.895/84.5),rs73203380(0.894/88.2),rs73203382(0.892/91.2),rs73203374(0.892/82.9),rs73203368(0.892/79.5),rs73203372(0.892/82.5),rs73203370(0.891/81.8),rs35345038(0.891/83.3),rs73203384(0.89/91.7),rs73203386(0.889/92.2),rs73203381(0.889/90.8),rs11616628(0.885/93.1),rs73203377(0.882/86),rs57956629(0.878/81),rs17052449(0.871/-17),rs9597261(0.751/5.26),rs4559812(0.751/7.28),rs9597256(0.751/-10.6),rs9597258(0.751/-5.55),rs9597262(0.751/7.76),rs7329634(0.751/6.29),rs73203342(0.75/8.48),rs7334154(0.749/19.1),rs7320480(0.749/17),rs9591688(0.749/15.3),rs7996827(0.747/-11.3),rs9591689(0.746/23),rs9597266(0.745/23.4),rs9597267(0.742/28.9),rs13378516(0.742/33.5),rs2997108(0.741/41.6),rs3015426(0.741/40.6),rs2997106(0.741/38.7),rs2997107(0.741/41.3),rs2997111(0.741/42.5),rs4597206(0.741/34.3),rs2997109(0.741/41.8),rs3015418(0.74/50.3),rs2997115(0.74/48),rs2997117(0.74/49.5),rs1826897(0.74/67.4),rs3015422(0.74/58),rs2997122(0.74/62),rs9597260(0.74/4.3),rs2997121(0.74/54.6),rs2997114(0.74/48),rs3015421(0.74/55.8),rs2935461(0.74/62.3),rs3015416(0.74/48.9),rs1497298(0.74/66.9),rs2997112(0.74/43.6),rs1472407(0.74/66.2),rs1472405(0.74/66),rs957550(0.739/71.4),rs2645919(0.737/74.2),rs2935462(0.72/76.5),rs1937647(0.695/49.1),rs9597250(0.64/-38.3),rs9597234(0.639/-66),rs9591673(0.639/-60.1),rs17592462(0.639/-66.5),rs11617010(0.639/-61.8),rs9591675(0.639/-42.3),rs7320008(0.639/-40.9),rs17592413(0.639/-68.3),rs11842270(0.639/-61.5),rs73197251(0.639/-52.4),rs1413105(0.638/-69.2),rs28408520(0.638/-66.5),rs9597243(0.638/-60.3),rs9597229(0.637/-75.7),rs113738117(0.637/-81.4),rs17592152(0.635/-87.4),rs11840655(0.634/-88.4),rs9597241(0.629/-60.7),rs77122317(0.601/-260),rs527560(0.598/-92.8),rs504882(0.598/-92.9),rs17591678(0.598/-100),rs568850(0.596/-97.1),rs2780466(0.596/-107),rs604298(0.595/-99.8),rs73193597(0.592/-115),rs11843031(0.592/-113),rs625473(0.591/-114),rs646412(0.59/-118),rs681846(0.59/-123),rs73193593(0.588/-125),rs73193591(0.588/-126),rs140726131(0.587/-133),rs73193578(0.587/-160),rs73193580(0.586/-158),rs665620(0.582/-124),rs651412(0.582/-125),rs531357(0.582/-123),rs629133(0.581/-129),rs2095220(0.58/-177),rs1908279(0.58/-139),rs576178(0.58/-157),rs112311254(0.579/-181),rs611686(0.577/-180),rs9569327(0.577/-185),rs9527419(0.577/-183),rs553787(0.577/-179),rs1855314(0.577/-180),rs1855313(0.577/-180),rs1948477(0.576/-190),rs17517549(0.528/-201),rs56085147(0.527/-230),rs73193533(0.527/-216),rs73191600(0.527/-238),rs113989173(0.51/-342),rs111612959(0.509/-336),rs7985949(0.509/-338),rs2860457(0.503/-332),rs2937331(0.502/-333),rs73191561(0.501/-293),rs73191566(0.501/-283),rs12583384(0.501/-299),rs73191546(0.501/-331),rs73191570(0.501/-281),rs111405008(0.501/-265),rs73191591(0.501/-265),rs55715793(0.5/-301),rs7338142(0.476/-77.4),rs544577(0.475/-88.1),rs505526(0.447/-99.5),rs504758(0.446/-99.5),rs3013318(0.442/-333),rs4242981(0.433/-362),rs4242982(0.433/-362),rs3105090(0.433/-346),rs2873022(0.432/-359),rs4885824(0.432/-390),rs3124395(0.432/-365),rs3105072(0.432/-362),rs3124407(0.432/-372),rs3105038(0.432/-373),rs2315889(0.432/-361),rs3105084(0.432/-388),rs3105041(0.432/-377),rs3105030(0.432/-359),rs3105083(0.432/-388),rs2315897(0.431/-387),rs3105077(0.431/-384),rs1436699(0.429/-422),rs3098272(0.429/-411),rs3124425(0.428/-403),rs3124422(0.424/-396),rs1697504(0.424/-402),rs2873025(0.424/-410),rs7988208(0.424/-410),rs1436701(0.424/-417),rs3105088(0.424/-394),rs3124429(0.424/-414),rs507840(0.424/-426),rs9537096(0.423/-396),rs2315899(0.423/-401),rs4374057(0.423/-418),rs1697497(0.414/-420),rs3098267(0.409/-436),rs3124433(0.409/-433),rs3098275(0.408/-499),rs3105063(0.408/-454),rs3124386(0.408/-508),rs3124378(0.408/-486),rs9537046(0.408/-493),rs1370076(0.408/-455),rs3124376(0.408/-479),rs2196529(0.408/-457),rs3124387(0.407/-508),rs3098271(0.407/-439),rs3124436(0.407/-439),rs3098269(0.406/-481),rs7320149(0.406/-460),rs4482164(0.406/-496),rs1992097(0.406/-482),rs3105057(0.406/-458),rs3105064(0.405/-454),rs3098277(0.405/-528),rs1657205(0.405/-434),rs9537024(0.405/-525),rs4255680(0.405/-495),rs7325044(0.404/-459),rs7996953(0.404/-488),rs586139(0.404/-458),rs4299038(0.404/-478),rs7986627(0.404/-502),rs494993(0.404/-473),rs8001547(0.404/-487),rs9537039(0.404/-506),rs4397997(0.404/-510),rs7322426(0.404/-511),rs2873056(0.404/-496),rs9527348(0.403/-518),rs3098270(0.402/-539),rs1697496(0.401/-446),rs472750(0.401/-440),rs7996291(0.4/-537),rs4884166(0.4/-573),rs3120892(0.399/-629),rs3120843(0.399/-627),rs3120877(0.399/-590),rs4624050(0.399/-566),rs7989751(0.399/-554),rs9316773(0.399/-530),rs3125740(0.399/-612),rs4489891(0.399/-573),rs3125737(0.399/-616),rs3125744(0.399/-601),rs3125767(0.399/-644),rs3125743(0.399/-608),rs3120854(0.399/-617),rs3125766(0.399/-645),rs3120889(0.399/-631),rs9537030(0.398/-519),rs3125735(0.398/-619),rs2316639(0.397/-544),rs4884171(0.397/-569),rs4884174(0.397/-548),rs2575905(0.397/-540),rs1583557(0.397/-538),rs7995433(0.397/-488),rs1338780(0.397/-550),rs9316769(0.397/-554),rs8002727(0.397/-543),rs3120888(0.397/-578),rs3125749(0.397/-595),rs2575901(0.397/-538),rs7998200(0.396/-558),rs4569146(0.395/-92),rs3120887(0.394/-579),rs7981463(0.394/-560),rs4242977(0.394/-569),rs9563298(0.394/-563),rs585430(0.394/-104),rs1977614(0.394/-120),rs507849(0.394/-103),rs7991354(0.394/-575),rs682049(0.393/-97.7),rs3120871(0.393/-634),rs3125750(0.393/-591),rs3120857(0.393/-615),rs3125771(0.393/-620),rs1925070(0.393/-650),rs3118191(0.393/-647),rs3120879(0.393/-590),rs3120847(0.393/-622),rs2780472(0.392/-130),rs639504(0.392/-128),rs2453217(0.392/-127),rs3125762(0.392/-653),rs7318753(0.392/-129),rs3118185(0.392/-662),rs1494215(0.392/-128),rs2780473(0.392/-130),rs4391945(0.391/-133),rs1759956(0.391/-134),rs2780470(0.391/-126),rs1759958(0.391/-132),rs494741(0.391/-128),rs2780471(0.391/-126),rs538774(0.391/-124),rs507515(0.391/-133),rs507356(0.391/-133),rs2780469(0.391/-126),rs9537219(0.391/-133),rs9537148(0.391/-260),rs2642313(0.391/-117),rs505550(0.391/-132),rs9527427(0.391/-133),rs3120875(0.39/-634),rs3120880(0.39/-584),rs2453214(0.39/-108),rs3120845(0.39/-624),rs4566042(0.39/-133),rs3125754(0.39/-582),rs2316644(0.39/-602),rs1570750(0.39/-641),rs3125742(0.39/-610),rs3120865(0.39/-604),rs3125746(0.39/-600),rs3125770(0.39/-622),rs3120869(0.39/-602),rs988257(0.39/-138),rs3120862(0.39/-608),rs627003(0.39/-143),rs9597224(0.39/-108),rs584808(0.39/-133),rs3120883(0.39/-583),rs3120846(0.39/-623),rs2780462(0.39/-138),rs9569336(0.389/-182),rs9537195(0.389/-182),rs9537193(0.389/-183),rs2780464(0.389/-184),rs8001446(0.389/-181),rs9316812(0.389/-183),rs9537198(0.389/-182),rs4885925(0.389/-181),rs7320679(0.389/-180),rs7995676(0.389/-182),rs668506(0.389/-110),rs4885924(0.389/-181),rs7995232(0.389/-181),rs515810(0.389/-150),rs7999930(0.389/-181),rs4885923(0.389/-181),rs682439(0.388/-190),rs480236(0.388/-191),rs9569334(0.388/-182),rs683882(0.388/-190),rs652880(0.388/-192),rs9569328(0.388/-185),rs656055(0.388/-191),rs9537197(0.388/-182),rs480215(0.388/-191),rs667958(0.388/-191),rs653366(0.388/-192),rs535739(0.388/-190),rs667915(0.388/-191),rs9527415(0.388/-190),rs568745(0.388/-191),rs652939(0.388/-192),rs641193(0.388/-192),rs9316807(0.387/-261),rs2095219(0.387/-178),rs9569335(0.387/-182),rs612218(0.386/-180),rs9537194(0.386/-182),rs682145(0.386/-176),rs639848(0.385/-193),rs117848072(0.368/-167),rs10507601(0.367/-193),rs78886280(0.363/-234),rs11841758(0.362/-256),rs117107113(0.357/-117),rs73203343(0.283/15),rs68058622(0.277/78.5),rs9527336(0.257/-559),rs73197256(0.204/-49.8),rs73191601(0.19/-237),rs73191577(0.187/-277),rs117119107(0.184/-318),rs3124372(0.178/-443),rs4884175(0.173/-546),rs9597136(0.172/-563),rs3120876(0.17/-596),rs3124400(0.161/-366),rs9537255(0.126/-47.2),rs631449(0.124/-216),rs3118189(0.105/-648)	55679985	56435085	755.1	rs11619823(0.999/-12),rs73203348(0.991/23.2),rs75961402(0.983/56.3),rs73203361(0.983/48.6),rs75064934(0.983/51.4),rs17522473(0.982/70.7),rs7991555(0.896/85.4),rs75926964(0.896/86.4),rs73203375(0.895/84.5),rs11619679(0.895/87.4),rs73203380(0.894/88.2),rs73203368(0.892/79.5),rs73203382(0.892/91.2),rs73203374(0.892/82.9),rs73203372(0.892/82.5),rs73203370(0.891/81.8),rs35345038(0.891/83.3),rs73203384(0.89/91.7),rs73203386(0.889/92.2),rs73203381(0.889/90.8),rs11616628(0.885/93.1),rs73203377(0.882/86),rs57956629(0.878/81),rs17052449(0.871/-17),rs9597262(0.751/7.76),rs9597258(0.751/-5.55),rs7329634(0.751/6.29),rs9597256(0.751/-10.6),rs9597261(0.751/5.26),rs4559812(0.751/7.28),rs73203342(0.75/8.48),rs9591688(0.749/15.3),rs7320480(0.749/17),rs7334154(0.749/19.1),rs7996827(0.747/-11.3),rs9591689(0.746/23),rs9597266(0.745/23.4),rs9597267(0.742/28.9),rs13378516(0.742/33.5),rs2997109(0.741/41.8),rs2997106(0.741/38.7),rs2997108(0.741/41.6),rs3015426(0.741/40.6),rs2997107(0.741/41.3),rs2997111(0.741/42.5),rs4597206(0.741/34.3),rs2997122(0.74/62),rs9597260(0.74/4.3),rs3015421(0.74/55.8),rs1497298(0.74/66.9),rs2935461(0.74/62.3),rs2997112(0.74/43.6),rs3015418(0.74/50.3),rs2997121(0.74/54.6),rs1472407(0.74/66.2),rs2997115(0.74/48),rs2997117(0.74/49.5),rs1826897(0.74/67.4),rs1472405(0.74/66),rs3015416(0.74/48.9),rs2997114(0.74/48),rs3015422(0.74/58),rs957550(0.739/71.4),rs2645919(0.737/74.2),rs2935462(0.72/76.5),rs1937647(0.695/49.1),rs9597250(0.64/-38.3),rs73197251(0.639/-52.4),rs9591673(0.639/-60.1),rs9591675(0.639/-42.3),rs7320008(0.639/-40.9),rs17592413(0.639/-68.3),rs11842270(0.639/-61.5),rs17592462(0.639/-66.5),rs9597234(0.639/-66),rs11617010(0.639/-61.8),rs9597243(0.638/-60.3),rs1413105(0.638/-69.2),rs28408520(0.638/-66.5),rs113738117(0.637/-81.4),rs9597229(0.637/-75.7),rs17592152(0.635/-87.4),rs11840655(0.634/-88.4),rs9597241(0.629/-60.7),rs77122317(0.601/-260)	56081985	56435085	353.1	-	-	0
rs1952225	9	119620717	5.265e-06	1.08372	0.0177	G/A	0.545	0.529	0.997	(8519,1026700,14350.84)?----------+++-	5	rs4837952(0.991/-0.78),rs4837955(0.976/5.76),rs7036590(0.971/2.39),rs13287661(0.966/6.36),rs7862589(0.924/7.27),rs1359703(0.906/10.1),rs10983385(0.905/10.2),rs10983386(0.905/10.6),rs7853663(0.902/11.8),rs7030126(0.9/12.8),rs13284474(0.876/1.99),rs4837958(0.667/8.99),rs13287008(0.372/-41.7),rs13285974(0.371/-41.5),rs13285982(0.371/-41.5),rs9696212(0.302/9.43),rs28733569(0.172/-41.3),rs62563539(0.119/-20.2),rs10759866(0.119/-24),rs1854023(0.119/-23.2),rs1854025(0.119/-23),rs7852640(0.119/-22.1),rs10759867(0.119/-23.9),rs2416585(0.119/-25),rs10114808(0.119/-23.6),rs10113962(0.119/-24.5),rs7866077(0.119/-22.3),rs4442216(0.119/-18.8),rs943310(0.119/-21.2),rs10817941(0.119/-25.9),rs7849242(0.119/-19.3),rs10114839(0.119/-23.5),rs943312(0.119/-21.6),rs10123794(0.119/-23.6),rs1854026(0.119/-22.9),rs10114776(0.119/-23.7),rs2900137(0.119/-24.6),rs10115783(0.118/-26),rs1326812(0.118/-26.5),rs1409639(0.118/-26.8),rs10125126(0.118/-26.2),rs10123629(0.113/-24.2),rs4836877(0.107/-14.6),rs10817942(0.107/-19.1),rs943309(0.107/-21.2),rs1974058(0.106/-17.2),rs1969918(0.106/-16.9),rs7849686(0.101/-46.6)	119574117	119633517	59.4	rs4837952(0.991/-0.78),rs4837955(0.976/5.76),rs7036590(0.971/2.39),rs13287661(0.966/6.36),rs7862589(0.924/7.27),rs1359703(0.906/10.1),rs10983385(0.905/10.2),rs10983386(0.905/10.6),rs7853663(0.902/11.8),rs7030126(0.9/12.8),rs13284474(0.876/1.99),rs4837958(0.667/8.99)	119619937	119633517	13.58	-	ASTN2(0.0)	1
rs72806100	2	63928406	5.39e-06	0.82358	0.0427	T/C	0.957	0.952	0.993	(8618,1027690,14530.84)+--+----++-----	0	rs72808211(0.849/54.3),rs72808249(0.663/244),rs72808252(0.662/249),rs72808240(0.653/215),rs72808233(0.648/184),rs72808243(0.38/221),rs114081137(0.336/-192),rs72821625(0.318/-236),rs78100855(0.313/-280),rs11694253(0.268/19.7),rs78000745(0.248/472),rs75721007(0.235/385),rs10496105(0.208/392),rs148101102(0.167/460),rs72821619(0.164/-252)	63648406	64400406	752	rs72808211(0.849/54.3),rs72808249(0.663/244),rs72808252(0.662/249),rs72808240(0.653/215),rs72808233(0.648/184)	63928406	64177406	249	-	UGP2(89.7),VPS54(141.3)	2
rs2063467	4	60283603	5.422e-06	0.92182	0.0179	G/A	0.624	0.635	0.997	(8618,1027690,14530.84)+++++++-+--++++	6	rs1858316(0.997/-1),rs1511404(0.996/-0.137),rs7695831(0.996/-1.61),rs6851579(0.995/21.1),rs7438699(0.995/20.2),rs17089656(0.995/-5.04),rs11933116(0.995/16.9),rs10007475(0.995/18.5),rs6841412(0.994/-3.14),rs6837076(0.994/20.7),rs10002258(0.994/24.3),rs1397812(0.994/-4.87),rs10000177(0.994/18.3),rs1397814(0.994/-4.99),rs10004600(0.994/18.3),rs6812016(0.994/-3.2),rs1397807(0.992/24.7),rs1397806(0.992/24.7),rs4398549(0.992/7.86),rs2175441(0.992/11.9),rs9995709(0.992/9.88),rs1581072(0.991/9.69),rs1912732(0.991/10.4),rs4452458(0.991/8.28),rs11728273(0.991/29.4),rs7356369(0.991/10.7),rs4455443(0.991/-8.37),rs6822187(0.991/-8.83),rs6551806(0.991/26.1),rs6817103(0.991/-9.01),rs2089831(0.991/11.2),rs4496608(0.991/8.29),rs6820858(0.99/31.4),rs1018265(0.99/33),rs4860569(0.99/35.5),rs4860570(0.99/36),rs2048463(0.99/-11),rs2340825(0.99/-10.1),rs1858315(0.99/33.1),rs4860146(0.99/25.7),rs4860546(0.99/-10.6),rs10517463(0.99/29.3),rs6821457(0.99/31.1),rs62305757(0.99/34.1),rs7668945(0.989/36.9),rs4565106(0.989/37.8),rs7675909(0.989/38.1),rs1858314(0.989/33.1),rs28668636(0.989/-11.5),rs7687441(0.987/39.3),rs6551808(0.987/37.6),rs7682453(0.987/37.1),rs10035014(0.983/2.98),rs6811854(0.982/5.01),rs7356474(0.981/13.3),rs4449440(0.981/14),rs7698051(0.981/-5.12),rs1355446(0.981/22.6),rs10007393(0.981/18.4),rs6835115(0.981/23.8),rs116671113(0.981/13.7),rs2048462(0.981/22.9),rs6817349(0.98/-8.9),rs1079463(0.98/-8.53),rs6826593(0.977/31.3),rs1018263(0.977/31.9),rs11735526(0.977/30.7),rs4860566(0.977/30.2),rs6827654(0.977/31.8),rs1018264(0.977/32.9),rs4860567(0.977/30.6),rs11131513(0.976/30.8),rs11131512(0.976/30.8),rs1355445(0.97/22.4),rs2341563(0.97/22.4),rs62305739(0.958/5.27),rs2175440(0.958/11.8),rs7687653(0.957/39.3),rs6817253(0.952/16.1),rs4370162(0.952/14.8),rs953447(0.952/-3),rs2048464(0.95/-10.9),rs6551786(0.95/-9.22),rs1397808(0.948/27.7),rs6827039(0.947/31.5),rs1355447(0.947/33.9),rs4241647(0.946/35.3),rs7665683(0.946/38.1),rs7676524(0.945/39),rs6849275(0.945/-7.65),rs4860544(0.722/-12.6),rs4860543(0.587/-12.9),rs1606137(0.586/-15),rs10011180(0.585/-14.3),rs1606136(0.573/-15.1),rs13116849(0.159/-135)	60148603	60322903	174.3	rs1858316(0.997/-1),rs7695831(0.996/-1.61),rs1511404(0.996/-0.137),rs10007475(0.995/18.5),rs11933116(0.995/16.9),rs17089656(0.995/-5.04),rs7438699(0.995/20.2),rs6851579(0.995/21.1),rs6812016(0.994/-3.2),rs10004600(0.994/18.3),rs1397814(0.994/-4.99),rs10000177(0.994/18.3),rs1397812(0.994/-4.87),rs10002258(0.994/24.3),rs6837076(0.994/20.7),rs6841412(0.994/-3.14),rs9995709(0.992/9.88),rs2175441(0.992/11.9),rs4398549(0.992/7.86),rs1397806(0.992/24.7),rs1397807(0.992/24.7),rs4496608(0.991/8.29),rs6817103(0.991/-9.01),rs2089831(0.991/11.2),rs6551806(0.991/26.1),rs6822187(0.991/-8.83),rs4455443(0.991/-8.37),rs4452458(0.991/8.28),rs1912732(0.991/10.4),rs11728273(0.991/29.4),rs7356369(0.991/10.7),rs1581072(0.991/9.69),rs62305757(0.99/34.1),rs6821457(0.99/31.1),rs10517463(0.99/29.3),rs4860546(0.99/-10.6),rs4860146(0.99/25.7),rs1858315(0.99/33.1),rs2340825(0.99/-10.1),rs2048463(0.99/-11),rs4860570(0.99/36),rs1018265(0.99/33),rs4860569(0.99/35.5),rs6820858(0.99/31.4),rs28668636(0.989/-11.5),rs1858314(0.989/33.1),rs7675909(0.989/38.1),rs4565106(0.989/37.8),rs7668945(0.989/36.9),rs7682453(0.987/37.1),rs6551808(0.987/37.6),rs7687441(0.987/39.3),rs10035014(0.983/2.98),rs6811854(0.982/5.01),rs2048462(0.981/22.9),rs116671113(0.981/13.7),rs6835115(0.981/23.8),rs10007393(0.981/18.4),rs1355446(0.981/22.6),rs7698051(0.981/-5.12),rs7356474(0.981/13.3),rs4449440(0.981/14),rs1079463(0.98/-8.53),rs6817349(0.98/-8.9),rs4860567(0.977/30.6),rs1018264(0.977/32.9),rs6827654(0.977/31.8),rs4860566(0.977/30.2),rs11735526(0.977/30.7),rs1018263(0.977/31.9),rs6826593(0.977/31.3),rs11131512(0.976/30.8),rs11131513(0.976/30.8),rs2341563(0.97/22.4),rs1355445(0.97/22.4),rs2175440(0.958/11.8),rs62305739(0.958/5.27),rs7687653(0.957/39.3),rs953447(0.952/-3),rs4370162(0.952/14.8),rs6817253(0.952/16.1),rs6551786(0.95/-9.22),rs2048464(0.95/-10.9),rs1397808(0.948/27.7),rs1355447(0.947/33.9),rs6827039(0.947/31.5),rs7665683(0.946/38.1),rs4241647(0.946/35.3),rs6849275(0.945/-7.65),rs7676524(0.945/39),rs4860544(0.722/-12.6)	60271003	60322903	51.9	-	-	0
rs1847162	16	77061909	5.45e-06	0.92044	0.0182	T/C	0.635	0.648	0.997	(8566,1026650,14431.79)--++---+------+	0	rs1502443(0.995/-1.84),rs284943(0.962/-0.83),rs284931(0.954/5.24),rs1812167(0.941/-6.34),rs7198249(0.939/1.94),rs657741(0.932/19.5),rs285004(0.931/13.7),rs17680725(0.93/39.9),rs682517(0.93/41.2),rs585279(0.93/41.1),rs1485795(0.929/40.2),rs284949(0.919/-8.26),rs923154(0.918/-6.48),rs284934(0.917/47.9),rs284999(0.911/52.8),rs284940(0.91/0.956),rs284939(0.891/49.7),rs285001(0.888/50.7),rs285006(0.888/15.4),rs285002(0.888/50.3),rs285014(0.886/32),rs285012(0.864/27.8),rs1580454(0.832/52.6),rs284996(0.803/56.1),rs4888595(0.76/61.1),rs964280(0.757/61.3),rs636425(0.741/63.8),rs679354(0.739/66.2),rs284992(0.587/59.6),rs11640444(0.262/-21.8),rs62048924(0.204/-23.2),rs12598205(0.179/-26.8),rs1393436(0.178/-27)	77034909	77128109	93.2	rs1502443(0.995/-1.84),rs284943(0.962/-0.83),rs284931(0.954/5.24),rs1812167(0.941/-6.34),rs7198249(0.939/1.94),rs657741(0.932/19.5),rs285004(0.931/13.7),rs585279(0.93/41.1),rs682517(0.93/41.2),rs17680725(0.93/39.9),rs1485795(0.929/40.2),rs284949(0.919/-8.26),rs923154(0.918/-6.48),rs284934(0.917/47.9),rs284999(0.911/52.8),rs284940(0.91/0.956),rs284939(0.891/49.7),rs285006(0.888/15.4),rs285002(0.888/50.3),rs285001(0.888/50.7),rs285014(0.886/32),rs285012(0.864/27.8),rs1580454(0.832/52.6),rs284996(0.803/56.1),rs4888595(0.76/61.1),rs964280(0.757/61.3),rs636425(0.741/63.8),rs679354(0.739/66.2)	77053649	77128109	74.46	-	-	0
rs2598405	7	33607847	5.551e-06	0.87678	0.029	G/A	0.89	0.899	0.964	(8467,1025660,14251.79)?++++++-++-++++	5	rs1451017(0.224/-7.09),rs2700696(0.224/-6.77)	33600757	33607847	7.09	-	33607847	33607847	0	-	BBS9(0.0)	1
rs2871924	5	155770918	6.296e-06	0.91952	0.0186	T/C	0.673	0.673	0.995	(8618,1027690,14530.84)----------+----	0	rs4434364(0.951/0.855),rs1813059(0.95/18.5),rs4345305(0.95/3.24),rs10036928(0.949/20.3),rs1394602(0.949/15.2),rs6873000(0.949/21.3),rs11135163(0.949/14.5),rs1504927(0.94/33.2),rs2014026(0.936/18.5),rs2135027(0.935/39.5),rs931798(0.935/39.9),rs1472755(0.934/49),rs7737609(0.934/37.9),rs4704798(0.926/45.8),rs905789(0.926/43.1),rs6556572(0.925/43.8),rs6884659(0.925/47.6),rs1553535(0.925/45),rs6556574(0.925/44),rs6556573(0.924/44),rs924872(0.923/42.4),rs1827687(0.914/66.6),rs4705012(0.891/53),rs4704800(0.891/51.4),rs4704801(0.891/53.1),rs9313909(0.882/55.5),rs2174417(0.881/76.8),rs6556612(0.881/86.5),rs4454042(0.881/53.9),rs6556603(0.88/82.1),rs10040076(0.88/55.2),rs2055610(0.876/67.9),rs6556611(0.874/86.3),rs1604957(0.873/82.6),rs6556609(0.873/86.1),rs6556624(0.87/95.8),rs4705015(0.868/96.2),rs4705017(0.867/96.5),rs1604958(0.812/85.2),rs6894973(0.798/-2.93),rs4704793(0.797/-5.86),rs1354566(0.797/-7.26),rs10064593(0.796/-14.7),rs4704791(0.795/-13.2),rs4704792(0.795/-13),rs4705003(0.794/-19.5),rs6556615(0.788/88.4),rs7718903(0.787/76.1),rs6556610(0.786/86.2),rs1587857(0.786/87.3),rs1604962(0.755/-28.1),rs7736412(0.754/-23.2),rs10044520(0.753/-29),rs2135037(0.742/-33.5),rs1504941(0.737/-32),rs1504933(0.716/99.5),rs10037772(0.636/7.83),rs1394609(0.634/12.4),rs1394608(0.634/12.4),rs7737163(0.629/37.7),rs6556578(0.627/47.2),rs10475703(0.624/49.8),rs10036164(0.624/48.8),rs983467(0.596/115),rs4705014(0.591/81.4),rs35414747(0.578/70.7),rs6880816(0.577/94),rs7729818(0.575/78.2),rs867009(0.574/87.3),rs1910781(0.574/72.5),rs6865531(0.574/56.6),rs12716390(0.574/57.1),rs10063250(0.574/83.6),rs6556594(0.574/75.1),rs10038124(0.574/83.9),rs6556623(0.572/95.4),rs2312182(0.55/97.5),rs140616(0.544/40),rs4502803(0.538/79.9),rs1504929(0.538/81.1),rs6556587(0.524/69.9),rs7729019(0.523/73.3),rs12163943(0.523/77.9),rs6896669(0.523/72.7),rs2135029(0.522/85.6),rs2135039(0.503/-3.55),rs6888978(0.502/-4.58),rs4705007(0.502/-8.29),rs2135038(0.502/-3.94),rs4705006(0.502/-11.5),rs1857768(0.478/-27.7),rs8180473(0.418/0.438),rs13184996(0.396/29.8),rs12652777(0.395/4.16),rs9885248(0.227/-50.7),rs10060287(0.191/-77),rs34501775(0.19/-83.8),rs7725829(0.19/-87.4),rs1593883(0.189/-89),rs4134197(0.169/-84.7),rs1346485(0.169/-82.7),rs12653936(0.169/-84),rs1504939(0.169/-55),rs10064971(0.168/-60.1),rs2312059(0.168/-82.4),rs12658724(0.167/-55.1),rs1968434(0.123/-143),rs35052017(0.103/-80.6),rs12716365(0.102/-75.9)	155627918	155885918	258	rs4434364(0.951/0.855),rs4345305(0.95/3.24),rs1813059(0.95/18.5),rs11135163(0.949/14.5),rs6873000(0.949/21.3),rs1394602(0.949/15.2),rs10036928(0.949/20.3),rs1504927(0.94/33.2),rs2014026(0.936/18.5),rs931798(0.935/39.9),rs2135027(0.935/39.5),rs7737609(0.934/37.9),rs1472755(0.934/49),rs4704798(0.926/45.8),rs905789(0.926/43.1),rs1553535(0.925/45),rs6556574(0.925/44),rs6884659(0.925/47.6),rs6556572(0.925/43.8),rs6556573(0.924/44),rs924872(0.923/42.4),rs1827687(0.914/66.6),rs4704801(0.891/53.1),rs4704800(0.891/51.4),rs4705012(0.891/53),rs9313909(0.882/55.5),rs2174417(0.881/76.8),rs6556612(0.881/86.5),rs4454042(0.881/53.9),rs6556603(0.88/82.1),rs10040076(0.88/55.2),rs2055610(0.876/67.9),rs6556611(0.874/86.3),rs6556609(0.873/86.1),rs1604957(0.873/82.6),rs6556624(0.87/95.8),rs4705015(0.868/96.2),rs4705017(0.867/96.5),rs1604958(0.812/85.2),rs6894973(0.798/-2.93),rs4704793(0.797/-5.86),rs1354566(0.797/-7.26),rs10064593(0.796/-14.7),rs4704792(0.795/-13),rs4704791(0.795/-13.2),rs4705003(0.794/-19.5),rs6556615(0.788/88.4),rs7718903(0.787/76.1),rs1587857(0.786/87.3),rs6556610(0.786/86.2),rs1604962(0.755/-28.1),rs7736412(0.754/-23.2),rs10044520(0.753/-29),rs2135037(0.742/-33.5),rs1504941(0.737/-32),rs1504933(0.716/99.5),rs10037772(0.636/7.83),rs1394608(0.634/12.4),rs1394609(0.634/12.4),rs7737163(0.629/37.7),rs6556578(0.627/47.2),rs10036164(0.624/48.8),rs10475703(0.624/49.8)	155737418	155870418	133	-	SGCD(0.0)	1
rs175634	3	50644134	6.335e-06	0.89763	0.0239	T/C	0.847	0.856	0.998	(8618,1027690,14530.84)--------++-----	1	rs201193(0.997/-0.829),rs453570(0.979/-6.66),rs399971(0.979/-31.5),rs7646236(0.979/-8.58),rs2355323(0.979/-12.3),rs3804627(0.979/-37.8),rs441516(0.979/-15.2),rs417592(0.978/-33.4),rs2269505(0.977/-46.2),rs809454(0.973/-53.5),rs443030(0.972/-51.4),rs490634(0.914/-3.3),rs201194(0.914/-1.16),rs201196(0.897/-7.06),rs201197(0.897/-7.77),rs201198(0.897/-8.02),rs1034405(0.896/-47),rs71326937(0.895/-6.75),rs34202063(0.894/-13.3),rs34584636(0.894/-37.1),rs2355321(0.894/-34.3),rs13094336(0.894/-11.3),rs34889917(0.894/-15.6),rs67588094(0.894/-19.3),rs59949730(0.894/-14.8),rs2227280(0.894/-29.4),rs35655236(0.893/-46.1),rs67813889(0.893/-13.9),rs17787569(0.893/-27.5),rs399484(0.893/-54.7),rs2269507(0.893/-27.4),rs13083004(0.892/-48.9),rs35690191(0.892/-49.4),rs6787521(0.891/-53.2),rs12491425(0.887/-68.8),rs398703(0.886/-69.9),rs414171(0.883/5.36),rs813243(0.882/14.4),rs616589(0.882/19.5),rs375544(0.882/13.7),rs3792328(0.882/20),rs808149(0.881/34.6),rs448028(0.881/29.8),rs3804632(0.881/27.2),rs9682401(0.881/36.6),rs396302(0.881/30.3),rs13076850(0.878/-59.1),rs3792325(0.875/19.4),rs900735(0.87/51),rs11716398(0.87/55.6),rs728901(0.87/51.3),rs751851(0.87/59.7),rs1013233(0.87/51.6),rs34848480(0.87/57.7),rs7645212(0.87/90.7),rs2086827(0.87/81.6),rs6776224(0.869/82.9),rs6446212(0.869/84.9),rs3943212(0.869/74),rs6779819(0.869/75.2),rs6796769(0.869/79.8),rs9826757(0.869/86.1),rs1966921(0.869/91.3),rs7615703(0.869/88.3),rs750453(0.868/-79),rs11719998(0.868/-76.4),rs1824281(0.867/106),rs6446213(0.867/105),rs6778680(0.867/104),rs1598927(0.859/261),rs7642158(0.855/253),rs6763990(0.855/230),rs7633959(0.855/275),rs2219433(0.855/256),rs6770954(0.855/248),rs2355702(0.855/270),rs4530518(0.855/266),rs750510(0.853/-97.8),rs2219431(0.853/231),rs78956898(0.852/275),rs2219432(0.852/231),rs2085586(0.852/240),rs2609018(0.852/238),rs2609028(0.852/257),rs67211895(0.852/269),rs12493985(0.852/-99.4),rs2168865(0.852/265),rs111914568(0.852/225),rs2085585(0.852/240),rs34058795(0.852/272),rs1379875(0.852/236),rs1379874(0.852/233),rs2675822(0.852/258),rs66472954(0.852/268),rs1531271(0.852/238),rs76644123(0.852/276),rs74365977(0.852/282),rs71329017(0.852/277),rs144358790(0.852/273),rs2085582(0.852/247),rs1598928(0.852/265),rs13072085(0.852/243),rs2675825(0.852/257),rs2609019(0.852/235),rs2675784(0.852/230),rs71329014(0.852/263),rs36057916(0.852/251),rs148366291(0.852/272),rs2675819(0.852/261),rs1841067(0.852/259),rs66684483(0.852/278),rs2085584(0.852/240),rs35193996(0.852/270),rs2608990(0.852/230),rs1379873(0.851/233),rs6775938(0.849/362),rs11130267(0.849/381),rs7372046(0.849/376),rs1385025(0.847/41.9),rs4566574(0.816/430),rs7638732(0.816/432),rs9848873(0.816/414),rs7614881(0.816/394),rs7373592(0.815/455),rs4336150(0.815/437),rs6445603(0.815/444),rs9681429(0.815/405),rs34563986(0.815/411),rs4586852(0.812/512),rs4353834(0.812/498),rs13060972(0.812/480),rs9863847(0.811/475),rs6795272(0.811/464),rs35714264(0.81/-64.2),rs6784166(0.81/-65.1),rs12494165(0.807/492),rs809451(0.804/6.76),rs6768300(0.804/5.24),rs66867590(0.802/15.5),rs34632971(0.802/13.5),rs3804628(0.802/17.9),rs13091933(0.801/-66.7),rs13084771(0.801/29),rs34846525(0.801/23.3),rs6791880(0.8/35.1),rs13096772(0.8/34.4),rs13096264(0.8/34.1),rs6446210(0.793/83.7),rs34756253(0.793/-77.1),rs13094785(0.792/76.8),rs78367270(0.791/312),rs11921011(0.791/212),rs9844519(0.791/195),rs2085580(0.791/222),rs2355705(0.791/289),rs2199051(0.791/162),rs6783865(0.791/151),rs11130263(0.791/288),rs4688693(0.791/314),rs11130259(0.791/190),rs9868870(0.791/333),rs4482663(0.791/155),rs2085588(0.791/210),rs11710858(0.79/105),rs113649916(0.79/87.1),rs34492910(0.79/49.3),rs61549968(0.79/59.1),rs7652715(0.79/119),rs112656971(0.79/87.3),rs11130255(0.79/88.6),rs7611428(0.79/104),rs77124719(0.79/57),rs35429015(0.79/55.1),rs71326944(0.79/90.7),rs68191286(0.79/58.4),rs71326945(0.79/90.8),rs4028317(0.789/141),rs13085096(0.789/62.8),rs73072442(0.789/93.6),rs2675835(0.789/219),rs34866096(0.789/76.9),rs34390947(0.789/54.1),rs35566897(0.789/76.8),rs13089719(0.789/63.1),rs73072418(0.789/66.9),rs68096338(0.789/311),rs35531616(0.789/54.1),rs34266990(0.789/76.1),rs1947607(0.788/207),rs34972378(0.788/290),rs34627371(0.788/149),rs2675837(0.788/220),rs1471177(0.788/214),rs66626892(0.788/326),rs73833887(0.788/213),rs13093798(0.788/283),rs9838283(0.788/176),rs2085587(0.788/210),rs13088041(0.788/302),rs2609007(0.788/163),rs67895930(0.788/308),rs34900426(0.788/173),rs13099712(0.788/225),rs13085759(0.788/300),rs13095706(0.788/189),rs2675772(0.788/154),rs141778723(0.788/312),rs2609020(0.788/204),rs2675834(0.788/218),rs2609024(0.788/156),rs34712521(0.788/201),rs2608988(0.788/146),rs35875816(0.788/343),rs34320663(0.788/208),rs2609021(0.788/207),rs3106826(0.788/190),rs2675791(0.788/203),rs2675773(0.788/154),rs138523729(0.788/198),rs3940822(0.788/210),rs34602347(0.788/173),rs7623868(0.788/323),rs3101107(0.788/190),rs34058359(0.788/147),rs17660179(0.788/172),rs35842302(0.788/303),rs34628582(0.788/334),rs2045511(0.788/223),rs34006781(0.788/305),rs2609022(0.788/207),rs143189157(0.788/312),rs35517507(0.788/165),rs34456131(0.788/189),rs71329008(0.788/217),rs36018544(0.788/316),rs2045510(0.788/224),rs17660513(0.788/208),rs34184643(0.788/319),rs2675829(0.788/210),rs34075959(0.788/310),rs2608989(0.788/145),rs73079191(0.788/289),rs35121433(0.788/316),rs2675788(0.788/204),rs68130118(0.788/321),rs13075344(0.788/64),rs13079136(0.788/333),rs73081114(0.788/301),rs2609005(0.788/169),rs75206874(0.788/298),rs2609008(0.788/151),rs2675790(0.788/203),rs13092418(0.788/295),rs2675804(0.788/224),rs13100403(0.788/226),rs13060835(0.788/148),rs2125364(0.788/227),rs2675769(0.788/152),rs13085320(0.788/293),rs35190976(0.788/316),rs2675800(0.788/194),rs149246503(0.788/313),rs28762180(0.788/307),rs71329007(0.788/183),rs2675830(0.788/213),rs2675816(0.788/166),rs13095920(0.788/152),rs13088434(0.788/283),rs73081144(0.788/322),rs35150418(0.788/310),rs67794896(0.788/311),rs2061388(0.788/211),rs13075377(0.788/189),rs67410403(0.788/183),rs1966920(0.788/214),rs13086545(0.788/293),rs2675792(0.788/200),rs13096268(0.788/189),rs34786937(0.788/318),rs57732473(0.788/316),rs34048522(0.788/182),rs2608997(0.788/189),rs71329023(0.788/320),rs2675827(0.788/174),rs2675813(0.788/173),rs2675812(0.788/173),rs142340979(0.788/298),rs2675794(0.788/198),rs2609006(0.788/168),rs35499413(0.788/324),rs67843425(0.788/322),rs2675809(0.788/145),rs36110549(0.788/325),rs2609025(0.788/156),rs13097480(0.788/295),rs35071080(0.788/297),rs79264818(0.788/186),rs2675793(0.788/199),rs35122553(0.788/308),rs2608999(0.788/181),rs7623976(0.788/323),rs2262810(0.788/169),rs75945821(0.788/296),rs2675836(0.788/219),rs2609037(0.788/202),rs2675799(0.788/195),rs13065995(0.788/215),rs139064121(0.788/314),rs2675777(0.788/159),rs4131887(0.788/326),rs13088988(0.788/303),rs35492420(0.788/334),rs2608993(0.788/215),rs34640865(0.788/308),rs13086922(0.788/350),rs4452323(0.788/301),rs2675787(0.788/204),rs13079565(0.788/333),rs6771085(0.788/350),rs2675774(0.788/154),rs67316637(0.788/204),rs2675832(0.788/217),rs2609031(0.788/214),rs34307982(0.788/308),rs2609001(0.788/177),rs34481683(0.788/344),rs151209464(0.788/292),rs148121598(0.788/160),rs2675789(0.788/203),rs2355696(0.788/222),rs2675828(0.788/210),rs1458386(0.787/109),rs4429624(0.787/113),rs1824280(0.787/113),rs1463496(0.787/110),rs2168866(0.787/95.6),rs1902960(0.787/114),rs1965263(0.787/110),rs34773360(0.787/104),rs12639126(0.787/119),rs1458387(0.787/103),rs936405(0.787/108),rs2125369(0.787/95.9),rs7629253(0.787/116),rs2355341(0.787/103),rs6800008(0.787/117),rs1975834(0.787/111),rs2609036(0.787/102),rs7650574(0.787/115),rs6446215(0.787/121),rs936406(0.787/108),rs6446214(0.787/119),rs2883652(0.787/117),rs2609035(0.787/103),rs6775012(0.786/133),rs2675802(0.786/137),rs5000953(0.786/132),rs1563683(0.786/126),rs9839684(0.786/134),rs2125366(0.786/126),rs57642230(0.786/352),rs4688702(0.786/127),rs1463497(0.785/110),rs6810241(0.783/357),rs7428086(0.783/384),rs4533647(0.781/-98.3),rs71329027(0.78/362),rs34267788(0.78/-99.3),rs13093289(0.78/383),rs4132022(0.78/359),rs60292376(0.78/376),rs7429035(0.78/388),rs35864641(0.78/-99.3),rs7629809(0.78/390),rs12185906(0.78/388),rs34836308(0.78/355),rs13062018(0.78/392),rs7426759(0.78/384),rs35693100(0.78/382),rs55900868(0.78/361),rs34040634(0.78/382),rs6763781(0.78/354),rs34434811(0.78/-99.3),rs55785224(0.78/375),rs6763779(0.78/354),rs35273485(0.78/382),rs67445615(0.78/374),rs13085827(0.78/358),rs36056105(0.78/372),rs35481031(0.779/390),rs57378417(0.779/377),rs73082948(0.777/-99.7),rs10865962(0.75/399),rs9681582(0.75/405),rs4596182(0.748/443),rs4557193(0.748/419),rs34002537(0.748/392),rs7629420(0.748/446),rs13064199(0.748/393),rs9682672(0.747/404),rs9311460(0.747/411),rs4244699(0.747/419),rs4555554(0.747/429),rs9682922(0.747/414),rs9757419(0.747/406),rs4438692(0.747/423),rs9682095(0.747/405),rs9311461(0.747/412),rs9713241(0.747/416),rs6445717(0.747/421),rs75051563(0.747/402),rs9813718(0.747/402),rs11715556(0.747/411),rs9861513(0.747/411),rs13324500(0.747/433),rs4373098(0.747/431),rs9823453(0.747/411),rs4927986(0.747/513),rs7610901(0.747/422),rs9860862(0.747/411),rs9284888(0.747/416),rs9758600(0.747/407),rs9818841(0.747/411),rs4927976(0.746/448),rs6445802(0.746/472),rs9865977(0.746/440),rs7653539(0.746/449),rs4927977(0.746/456),rs4507294(0.746/456),rs6779430(0.746/450),rs4505743(0.746/456),rs6768601(0.746/444),rs4574329(0.746/443),rs4541436(0.746/442),rs4927960(0.746/452),rs7614171(0.746/441),rs11130273(0.746/445),rs6445600(0.746/444),rs9857727(0.746/451),rs4586853(0.745/459),rs6793648(0.744/497),rs4927984(0.743/511),rs6446168(0.743/515),rs4309762(0.743/501),rs4286453(0.743/498),rs6793613(0.743/497),rs4244696(0.743/517),rs4317135(0.743/491),rs7640263(0.743/507),rs4377512(0.743/463),rs6767329(0.743/509),rs4390967(0.743/504),rs4244704(0.743/476),rs4487270(0.743/511),rs4927980(0.743/485),rs6787773(0.743/464),rs4478114(0.743/508),rs6809524(0.743/501),rs6445779(0.743/469),rs4927978(0.743/485),rs4244702(0.743/474),rs4244703(0.743/474),rs4511930(0.743/501),rs4927983(0.743/503),rs4927979(0.743/485),rs6808206(0.743/473),rs4615113(0.743/462),rs4263323(0.743/459),rs6806090(0.743/510),rs7639161(0.743/499),rs4488874(0.743/467),rs4244701(0.743/474),rs4589968(0.743/512),rs11919932(0.743/460),rs7653451(0.743/479),rs6799211(0.743/491),rs9828200(0.743/484),rs6445750(0.743/462),rs7611873(0.743/478),rs6446011(0.743/498),rs4927982(0.743/503),rs7629433(0.743/493),rs4269109(0.743/481),rs4464493(0.743/491),rs4446244(0.743/478),rs4444745(0.743/480),rs4530566(0.743/462),rs7615291(0.743/483),rs9850021(0.743/468),rs4582086(0.743/466),rs4613496(0.743/464),rs4511933(0.743/465),rs4491946(0.743/465),rs6446167(0.743/515),rs7652655(0.743/507),rs28470684(0.743/460),rs4927985(0.742/512),rs6446118(0.742/509),rs4267675(0.733/504),rs61108141(0.722/322),rs11917538(0.722/229),rs2236981(0.722/-155),rs7616183(0.722/312),rs2236979(0.722/-157),rs2282762(0.722/-130),rs7625232(0.722/297),rs12639243(0.722/256),rs7627266(0.722/318),rs2355700(0.722/266),rs743756(0.722/-162),rs7433217(0.722/343),rs743857(0.722/-151),rs9869945(0.722/205),rs2236984(0.722/-149),rs6795573(0.722/277),rs9830082(0.722/161),rs2355697(0.721/222),rs7639828(0.721/179),rs2236987(0.721/-140),rs6446222(0.721/193),rs11928733(0.721/189),rs4346542(0.721/224),rs10510754(0.721/217),rs7639301(0.721/194),rs11712367(0.72/131),rs9867489(0.72/129),rs9824444(0.72/139),rs743757(0.72/-168),rs9824522(0.72/128),rs1458385(0.719/232),rs6769733(0.719/290),rs7621650(0.719/153),rs7638082(0.719/237),rs2236973(0.719/-170),rs4346541(0.719/266),rs9859692(0.719/238),rs1598926(0.719/196),rs9835537(0.718/-180),rs9875961(0.718/234),rs2355350(0.718/170),rs9832952(0.718/331),rs763030(0.718/-116),rs6446220(0.718/181),rs9867588(0.718/-117),rs2236965(0.717/-191),rs9825535(0.717/129),rs6446206(0.717/-189),rs9831288(0.717/130),rs6792502(0.716/-113),rs2236964(0.715/-195),rs9820606(0.714/128),rs9838433(0.711/373),rs6446243(0.711/386),rs7614482(0.711/385),rs9681865(0.689/403),rs9877272(0.689/407),rs2236959(0.688/-203),rs6446245(0.688/393),rs2282753(0.688/-207),rs2236957(0.688/-204),rs9837334(0.688/419),rs13061003(0.687/433),rs4443210(0.687/423),rs2282752(0.687/-210),rs2236954(0.687/-219),rs6800279(0.686/443),rs6796642(0.686/447),rs2298955(0.685/-213),rs35356497(0.685/476),rs2073496(0.685/-213),rs1107265(0.685/-212),rs734767(0.685/-213),rs4572801(0.684/459),rs13080170(0.684/470),rs4434173(0.684/485),rs4356848(0.684/493),rs9865532(0.684/500),rs4364203(0.684/513),rs6772197(0.682/508),rs7652260(0.673/-72.5),rs6787890(0.668/-124),rs8180034(0.668/-125),rs6788459(0.667/-123),rs2027854(0.667/-123),rs4688720(0.665/-147),rs71326932(0.665/-159),rs13099869(0.664/-129),rs2236988(0.664/-139),rs2282760(0.664/-150),rs2236975(0.664/-161),rs2282758(0.663/-166),rs762898(0.663/-163),rs929047(0.663/-141),rs11130250(0.663/-136),rs2236968(0.662/-178),rs2236967(0.661/-183),rs2236983(0.66/-154),rs2282756(0.66/-192),rs13087550(0.659/-188),rs916217(0.659/-187),rs2236963(0.653/-196),rs2236962(0.652/-196),rs2236961(0.651/-198),rs2236971(0.644/-171),rs4552340(0.642/275),rs7614785(0.625/524),rs7427006(0.622/543),rs4293735(0.621/523),rs7630616(0.621/524),rs4927957(0.621/527),rs11130274(0.621/520),rs7630730(0.621/524),rs6775483(0.621/522),rs9839860(0.621/520),rs4927964(0.62/527),rs4532165(0.62/534),rs4927965(0.62/527),rs6769957(0.62/530),rs4422345(0.62/546),rs4927967(0.62/539),rs9827072(0.62/541),rs10212240(0.62/533),rs6797368(0.619/543),rs4289378(0.451/537)	50425134	51190134	765	rs201193(0.997/-0.829),rs441516(0.979/-15.2),rs3804627(0.979/-37.8),rs2355323(0.979/-12.3),rs7646236(0.979/-8.58),rs453570(0.979/-6.66),rs399971(0.979/-31.5),rs417592(0.978/-33.4),rs2269505(0.977/-46.2),rs809454(0.973/-53.5),rs443030(0.972/-51.4),rs201194(0.914/-1.16),rs490634(0.914/-3.3),rs201198(0.897/-8.02),rs201196(0.897/-7.06),rs201197(0.897/-7.77),rs1034405(0.896/-47),rs71326937(0.895/-6.75),rs2227280(0.894/-29.4),rs59949730(0.894/-14.8),rs67588094(0.894/-19.3),rs34889917(0.894/-15.6),rs13094336(0.894/-11.3),rs2355321(0.894/-34.3),rs34584636(0.894/-37.1),rs34202063(0.894/-13.3),rs2269507(0.893/-27.4),rs399484(0.893/-54.7),rs17787569(0.893/-27.5),rs67813889(0.893/-13.9),rs35655236(0.893/-46.1),rs35690191(0.892/-49.4),rs13083004(0.892/-48.9),rs6787521(0.891/-53.2),rs12491425(0.887/-68.8),rs398703(0.886/-69.9),rs414171(0.883/5.36),rs3792328(0.882/20),rs375544(0.882/13.7),rs616589(0.882/19.5),rs813243(0.882/14.4),rs9682401(0.881/36.6),rs396302(0.881/30.3),rs3804632(0.881/27.2),rs448028(0.881/29.8),rs808149(0.881/34.6),rs13076850(0.878/-59.1),rs3792325(0.875/19.4),rs2086827(0.87/81.6),rs7645212(0.87/90.7),rs34848480(0.87/57.7),rs1013233(0.87/51.6),rs728901(0.87/51.3),rs751851(0.87/59.7),rs900735(0.87/51),rs11716398(0.87/55.6),rs7615703(0.869/88.3),rs9826757(0.869/86.1),rs1966921(0.869/91.3),rs6796769(0.869/79.8),rs6779819(0.869/75.2),rs3943212(0.869/74),rs6446212(0.869/84.9),rs6776224(0.869/82.9),rs11719998(0.868/-76.4),rs750453(0.868/-79),rs6778680(0.867/104),rs6446213(0.867/105),rs1824281(0.867/106),rs1598927(0.859/261),rs4530518(0.855/266),rs2355702(0.855/270),rs6770954(0.855/248),rs2219433(0.855/256),rs7633959(0.855/275),rs6763990(0.855/230),rs7642158(0.855/253),rs2219431(0.853/231),rs750510(0.853/-97.8),rs2085584(0.852/240),rs2608990(0.852/230),rs35193996(0.852/270),rs1841067(0.852/259),rs66684483(0.852/278),rs36057916(0.852/251),rs148366291(0.852/272),rs71329014(0.852/263),rs2675819(0.852/261),rs2609019(0.852/235),rs2675825(0.852/257),rs2675784(0.852/230),rs2085582(0.852/247),rs144358790(0.852/273),rs13072085(0.852/243),rs1598928(0.852/265),rs76644123(0.852/276),rs71329017(0.852/277),rs74365977(0.852/282),rs1531271(0.852/238),rs2675822(0.852/258),rs66472954(0.852/268),rs34058795(0.852/272),rs2085585(0.852/240),rs1379874(0.852/233),rs1379875(0.852/236),rs12493985(0.852/-99.4),rs2168865(0.852/265),rs111914568(0.852/225),rs2609018(0.852/238),rs2085586(0.852/240),rs2609028(0.852/257),rs67211895(0.852/269),rs78956898(0.852/275),rs2219432(0.852/231),rs1379873(0.851/233),rs7372046(0.849/376),rs11130267(0.849/381),rs6775938(0.849/362),rs1385025(0.847/41.9),rs7614881(0.816/394),rs7638732(0.816/432),rs9848873(0.816/414),rs4566574(0.816/430),rs9681429(0.815/405),rs34563986(0.815/411),rs6445603(0.815/444),rs4336150(0.815/437),rs7373592(0.815/455),rs13060972(0.812/480),rs4353834(0.812/498),rs4586852(0.812/512),rs6795272(0.811/464),rs9863847(0.811/475),rs6784166(0.81/-65.1),rs35714264(0.81/-64.2),rs12494165(0.807/492),rs6768300(0.804/5.24),rs809451(0.804/6.76),rs3804628(0.802/17.9),rs34632971(0.802/13.5),rs66867590(0.802/15.5),rs34846525(0.801/23.3),rs13084771(0.801/29),rs13091933(0.801/-66.7),rs13096264(0.8/34.1),rs13096772(0.8/34.4),rs6791880(0.8/35.1),rs34756253(0.793/-77.1),rs6446210(0.793/83.7),rs13094785(0.792/76.8),rs2085588(0.791/210),rs4482663(0.791/155),rs9868870(0.791/333),rs11130263(0.791/288),rs11130259(0.791/190),rs4688693(0.791/314),rs2085580(0.791/222),rs6783865(0.791/151),rs2199051(0.791/162),rs2355705(0.791/289),rs9844519(0.791/195),rs11921011(0.791/212),rs78367270(0.791/312),rs71326944(0.79/90.7),rs68191286(0.79/58.4),rs71326945(0.79/90.8),rs35429015(0.79/55.1),rs7611428(0.79/104),rs11130255(0.79/88.6),rs77124719(0.79/57),rs61549968(0.79/59.1),rs112656971(0.79/87.3),rs7652715(0.79/119),rs34492910(0.79/49.3),rs11710858(0.79/105),rs113649916(0.79/87.1),rs35531616(0.789/54.1),rs34266990(0.789/76.1),rs68096338(0.789/311),rs13089719(0.789/63.1),rs35566897(0.789/76.8),rs73072418(0.789/66.9),rs34390947(0.789/54.1),rs34866096(0.789/76.9),rs73072442(0.789/93.6),rs13085096(0.789/62.8),rs2675835(0.789/219),rs4028317(0.789/141),rs2675787(0.788/204),rs13079565(0.788/333),rs6771085(0.788/350),rs2675774(0.788/154),rs34640865(0.788/308),rs13086922(0.788/350),rs4452323(0.788/301),rs2608993(0.788/215),rs13088988(0.788/303),rs4131887(0.788/326),rs35492420(0.788/334),rs2675828(0.788/210),rs148121598(0.788/160),rs2675789(0.788/203),rs2355696(0.788/222),rs2609001(0.788/177),rs34481683(0.788/344),rs151209464(0.788/292),rs67316637(0.788/204),rs2675832(0.788/217),rs2609031(0.788/214),rs34307982(0.788/308),rs35122553(0.788/308),rs2608999(0.788/181),rs7623976(0.788/323),rs79264818(0.788/186),rs35071080(0.788/297),rs2675793(0.788/199),rs2609025(0.788/156),rs13097480(0.788/295),rs67843425(0.788/322),rs36110549(0.788/325),rs2675809(0.788/145),rs13065995(0.788/215),rs139064121(0.788/314),rs2675777(0.788/159),rs2675799(0.788/195),rs2609037(0.788/202),rs2262810(0.788/169),rs75945821(0.788/296),rs2675836(0.788/219),rs34786937(0.788/318),rs57732473(0.788/316),rs34048522(0.788/182),rs2675792(0.788/200),rs13096268(0.788/189),rs13086545(0.788/293),rs2061388(0.788/211),rs13075377(0.788/189),rs67410403(0.788/183),rs1966920(0.788/214),rs2675794(0.788/198),rs2609006(0.788/168),rs35499413(0.788/324),rs2675812(0.788/173),rs142340979(0.788/298),rs2675813(0.788/173),rs2608997(0.788/189),rs71329023(0.788/320),rs2675827(0.788/174),rs28762180(0.788/307),rs149246503(0.788/313),rs13085320(0.788/293),rs35190976(0.788/316),rs2675800(0.788/194),rs35150418(0.788/310),rs67794896(0.788/311),rs13088434(0.788/283),rs73081144(0.788/322),rs2675830(0.788/213),rs2675816(0.788/166),rs13095920(0.788/152),rs71329007(0.788/183),rs75206874(0.788/298),rs2609005(0.788/169),rs2675788(0.788/204),rs68130118(0.788/321),rs13075344(0.788/64),rs13079136(0.788/333),rs73081114(0.788/301),rs2675769(0.788/152),rs13100403(0.788/226),rs13060835(0.788/148),rs2125364(0.788/227),rs2675790(0.788/203),rs13092418(0.788/295),rs2675804(0.788/224),rs2609008(0.788/151),rs71329008(0.788/217),rs34456131(0.788/189),rs35517507(0.788/165),rs2608989(0.788/145),rs73079191(0.788/289),rs35121433(0.788/316),rs2675829(0.788/210),rs34075959(0.788/310),rs36018544(0.788/316),rs2045510(0.788/224),rs17660513(0.788/208),rs34184643(0.788/319),rs7623868(0.788/323),rs3106826(0.788/190),rs2675791(0.788/203),rs2675773(0.788/154),rs138523729(0.788/198),rs3940822(0.788/210),rs34602347(0.788/173),rs2608988(0.788/146),rs35875816(0.788/343),rs34320663(0.788/208),rs2609021(0.788/207),rs141778723(0.788/312),rs2609020(0.788/204),rs2675834(0.788/218),rs2609024(0.788/156),rs34712521(0.788/201),rs34006781(0.788/305),rs2609022(0.788/207),rs143189157(0.788/312),rs34628582(0.788/334),rs2045511(0.788/223),rs34058359(0.788/147),rs17660179(0.788/172),rs35842302(0.788/303),rs3101107(0.788/190),rs2609007(0.788/163),rs9838283(0.788/176),rs2085587(0.788/210),rs13088041(0.788/302),rs73833887(0.788/213),rs13093798(0.788/283),rs1947607(0.788/207),rs34627371(0.788/149),rs34972378(0.788/290),rs2675837(0.788/220),rs1471177(0.788/214),rs66626892(0.788/326),rs13099712(0.788/225),rs13085759(0.788/300),rs13095706(0.788/189),rs2675772(0.788/154),rs34900426(0.788/173),rs67895930(0.788/308),rs2609035(0.787/103),rs2883652(0.787/117),rs6446214(0.787/119),rs936406(0.787/108),rs6446215(0.787/121),rs2609036(0.787/102),rs7650574(0.787/115),rs1975834(0.787/111),rs6800008(0.787/117),rs1458387(0.787/103),rs936405(0.787/108),rs7629253(0.787/116),rs2355341(0.787/103),rs2125369(0.787/95.9),rs12639126(0.787/119),rs34773360(0.787/104),rs1965263(0.787/110),rs1463496(0.787/110),rs1902960(0.787/114),rs2168866(0.787/95.6),rs1824280(0.787/113),rs1458386(0.787/109),rs4429624(0.787/113),rs2125366(0.786/126),rs4688702(0.786/127),rs57642230(0.786/352),rs9839684(0.786/134),rs1563683(0.786/126),rs5000953(0.786/132),rs2675802(0.786/137),rs6775012(0.786/133),rs1463497(0.785/110),rs7428086(0.783/384),rs6810241(0.783/357),rs4533647(0.781/-98.3),rs36056105(0.78/372),rs13085827(0.78/358),rs35273485(0.78/382),rs6763779(0.78/354),rs67445615(0.78/374),rs34434811(0.78/-99.3),rs55785224(0.78/375),rs6763781(0.78/354),rs34040634(0.78/382),rs13062018(0.78/392),rs55900868(0.78/361),rs35693100(0.78/382),rs7426759(0.78/384),rs34836308(0.78/355),rs7629809(0.78/390),rs12185906(0.78/388),rs7429035(0.78/388),rs60292376(0.78/376),rs35864641(0.78/-99.3),rs13093289(0.78/383),rs4132022(0.78/359),rs71329027(0.78/362),rs34267788(0.78/-99.3),rs57378417(0.779/377),rs35481031(0.779/390),rs73082948(0.777/-99.7),rs9681582(0.75/405),rs10865962(0.75/399),rs13064199(0.748/393),rs7629420(0.748/446),rs4557193(0.748/419),rs34002537(0.748/392),rs4596182(0.748/443),rs9284888(0.747/416),rs9818841(0.747/411),rs9758600(0.747/407),rs4927986(0.747/513),rs7610901(0.747/422),rs9860862(0.747/411),rs9823453(0.747/411),rs4373098(0.747/431),rs13324500(0.747/433),rs9861513(0.747/411),rs75051563(0.747/402),rs9813718(0.747/402),rs11715556(0.747/411),rs4438692(0.747/423),rs9682095(0.747/405),rs9311461(0.747/412),rs9713241(0.747/416),rs6445717(0.747/421),rs9757419(0.747/406),rs9682922(0.747/414),rs4244699(0.747/419),rs4555554(0.747/429),rs9311460(0.747/411),rs9682672(0.747/404),rs9857727(0.746/451),rs11130273(0.746/445),rs6445600(0.746/444),rs4927960(0.746/452),rs7614171(0.746/441),rs6779430(0.746/450),rs4505743(0.746/456),rs6768601(0.746/444),rs4574329(0.746/443),rs4507294(0.746/456),rs4541436(0.746/442),rs4927977(0.746/456),rs9865977(0.746/440),rs7653539(0.746/449),rs6445802(0.746/472),rs4927976(0.746/448),rs4586853(0.745/459),rs6793648(0.744/497),rs4491946(0.743/465),rs6446167(0.743/515),rs4582086(0.743/466),rs4613496(0.743/464),rs4511933(0.743/465),rs7615291(0.743/483),rs9850021(0.743/468),rs28470684(0.743/460),rs7652655(0.743/507),rs4269109(0.743/481),rs4444745(0.743/480),rs4530566(0.743/462),rs4446244(0.743/478),rs4464493(0.743/491),rs7653451(0.743/479),rs6799211(0.743/491),rs11919932(0.743/460),rs4244701(0.743/474),rs4589968(0.743/512),rs7629433(0.743/493),rs7611873(0.743/478),rs6446011(0.743/498),rs4927982(0.743/503),rs6445750(0.743/462),rs9828200(0.743/484),rs4927983(0.743/503),rs4927979(0.743/485),rs6808206(0.743/473),rs4488874(0.743/467),rs6806090(0.743/510),rs7639161(0.743/499),rs4615113(0.743/462),rs4263323(0.743/459),rs4244702(0.743/474),rs4511930(0.743/501),rs4244703(0.743/474),rs4478114(0.743/508),rs4927978(0.743/485),rs6445779(0.743/469),rs6809524(0.743/501),rs4244704(0.743/476),rs6767329(0.743/509),rs4390967(0.743/504),rs4377512(0.743/463),rs4244696(0.743/517),rs4317135(0.743/491),rs7640263(0.743/507),rs6787773(0.743/464),rs4927980(0.743/485),rs4487270(0.743/511),rs4309762(0.743/501),rs6446168(0.743/515),rs4927984(0.743/511),rs6793613(0.743/497),rs4286453(0.743/498),rs6446118(0.742/509),rs4927985(0.742/512),rs4267675(0.733/504),rs9830082(0.722/161),rs6795573(0.722/277),rs7433217(0.722/343),rs2236984(0.722/-149),rs743857(0.722/-151),rs9869945(0.722/205),rs7627266(0.722/318),rs743756(0.722/-162),rs2355700(0.722/266),rs12639243(0.722/256),rs2236979(0.722/-157),rs7616183(0.722/312),rs7625232(0.722/297),rs2282762(0.722/-130),rs2236981(0.722/-155),rs11917538(0.722/229),rs61108141(0.722/322),rs4346542(0.721/224),rs7639301(0.721/194),rs10510754(0.721/217),rs6446222(0.721/193),rs11928733(0.721/189),rs2236987(0.721/-140),rs7639828(0.721/179),rs2355697(0.721/222),rs9824522(0.72/128),rs743757(0.72/-168),rs9824444(0.72/139),rs9867489(0.72/129),rs11712367(0.72/131),rs1598926(0.719/196),rs9859692(0.719/238),rs4346541(0.719/266),rs2236973(0.719/-170),rs7638082(0.719/237),rs7621650(0.719/153),rs6769733(0.719/290),rs1458385(0.719/232),rs9867588(0.718/-117),rs6446220(0.718/181),rs763030(0.718/-116),rs9832952(0.718/331),rs2355350(0.718/170),rs9875961(0.718/234),rs9835537(0.718/-180),rs9831288(0.717/130),rs6446206(0.717/-189),rs9825535(0.717/129),rs2236965(0.717/-191),rs6792502(0.716/-113),rs2236964(0.715/-195),rs9820606(0.714/128),rs7614482(0.711/385),rs6446243(0.711/386),rs9838433(0.711/373),rs9681865(0.689/403),rs9877272(0.689/407),rs9837334(0.688/419),rs2236957(0.688/-204),rs2282753(0.688/-207),rs6446245(0.688/393),rs2236959(0.688/-203),rs2236954(0.687/-219),rs2282752(0.687/-210),rs4443210(0.687/423),rs13061003(0.687/433),rs6796642(0.686/447),rs6800279(0.686/443),rs734767(0.685/-213),rs1107265(0.685/-212),rs2073496(0.685/-213),rs35356497(0.685/476),rs2298955(0.685/-213),rs4364203(0.684/513),rs9865532(0.684/500),rs4356848(0.684/493),rs13080170(0.684/470),rs4434173(0.684/485),rs4572801(0.684/459),rs6772197(0.682/508),rs7652260(0.673/-72.5),rs8180034(0.668/-125),rs6787890(0.668/-124),rs2027854(0.667/-123),rs6788459(0.667/-123),rs71326932(0.665/-159),rs4688720(0.665/-147),rs2282760(0.664/-150),rs2236988(0.664/-139),rs2236975(0.664/-161),rs13099869(0.664/-129),rs11130250(0.663/-136),rs929047(0.663/-141),rs762898(0.663/-163),rs2282758(0.663/-166),rs2236968(0.662/-178),rs2236967(0.661/-183),rs2282756(0.66/-192),rs2236983(0.66/-154),rs916217(0.659/-187),rs13087550(0.659/-188),rs2236963(0.653/-196),rs2236962(0.652/-196),rs2236961(0.651/-198),rs2236971(0.644/-171),rs4552340(0.642/275),rs7614785(0.625/524),rs7427006(0.622/543),rs9839860(0.621/520),rs6775483(0.621/522),rs7630730(0.621/524),rs11130274(0.621/520),rs4927957(0.621/527),rs4293735(0.621/523),rs7630616(0.621/524),rs9827072(0.62/541),rs10212240(0.62/533),rs4927967(0.62/539),rs4927965(0.62/527),rs6769957(0.62/530),rs4422345(0.62/546),rs4532165(0.62/534),rs4927964(0.62/527),rs6797368(0.619/543)	50425134	51190134	765	/(0.72)rs743757;Diastolic_blood_pressure(28135244)(2E-10)	RASSF1(-215.8),RASSF1-AS1(-218.4),ZMYND10(-211.0),NPRL2(-205.6),CYB561D2(-188.5),TMEM115(-197.2),CACNA2D2(-52.5),C3orf18(0.0),HEMK1(0.0),CISH(0.0),MAPKAPK3(0.0),MIR4787(18.4),DOCK3(18.5)	13
rs116890232	19	3650208	6.59e-06	1.14947	0.0309	G/A	0.908	0.905	0.997	(8618,1027690,14530.84)--+-----+---++-	0	rs77231693(0.996/-9.58),rs79056524(0.996/-8.24),rs78682020(0.996/-5.44),rs78173397(0.995/-11.8),rs55668698(0.936/-11.4),rs79025514(0.915/14.3),rs114799461(0.912/17.1),rs76236985(0.912/31.8),rs116493343(0.911/22.1),rs76654991(0.894/33.2),rs77761864(0.881/39.1),rs55862054(0.866/-26.2),rs56298926(0.857/-32.7),rs56295971(0.855/-34.9),rs188811675(0.767/-53.5),rs5745(0.671/-49.8),rs34711413(0.666/-49),rs57556926(0.666/-48.1),rs58073114(0.666/-47.9),rs55847206(0.655/-51.4),rs34486470(0.645/-55.2),rs55753816(0.548/-54.2),rs13306046(0.548/-54.7),rs12608939(0.256/2.47),rs2302157(0.184/-8.15),rs1879038(0.184/-12.2),rs1004323(0.183/-7.12),rs10408855(0.183/-12.8),rs4807491(0.146/-42.5),rs4807492(0.143/-27.7),rs2074792(0.121/-35.4),rs7253265(0.12/-26.7)	3595008	3689308	94.3	rs79056524(0.996/-8.24),rs78682020(0.996/-5.44),rs77231693(0.996/-9.58),rs78173397(0.995/-11.8),rs55668698(0.936/-11.4),rs79025514(0.915/14.3),rs76236985(0.912/31.8),rs114799461(0.912/17.1),rs116493343(0.911/22.1),rs76654991(0.894/33.2),rs77761864(0.881/39.1),rs55862054(0.866/-26.2),rs56298926(0.857/-32.7),rs56295971(0.855/-34.9),rs188811675(0.767/-53.5),rs5745(0.671/-49.8),rs57556926(0.666/-48.1),rs58073114(0.666/-47.9),rs34711413(0.666/-49),rs55847206(0.655/-51.4),rs34486470(0.645/-55.2)	3595008	3689308	94.3	-	MFSD12(-42.6),HMG20B(-21.1),GIPC3(-6.7),TBXA2R(0.0),CACTIN-AS1(0.0),CACTIN(0.0),PIP5K1C(0.0),TJP3(8.1)	8
rs17217085	3	122777781	6.717e-06	1.13587	0.0283	C/G	0.882	0.879	0.966	(8467,1025660,14251.79)?+-+++---++-+++	0	-	122777781	122777781	0	-	122777781	122777781	0	-	SEMA5B(0.0),PDIA5(0.0)	2
rs35872813	5	144863636	6.763e-06	0.89378	0.0249	C/T	0.852	0.854	0.993	(8566,1026650,14431.79)++-+++--+++++++	0	rs7733504(0.467/1.64),rs7733492(0.467/1.63),rs11167903(0.466/1.2),rs34071386(0.465/7.12),rs13190127(0.465/5.16),rs35294211(0.465/3.64),rs13176130(0.465/6.53),rs13166552(0.462/-3.67),rs1363552(0.46/1.04),rs7705761(0.459/17.2),rs10463376(0.458/16.2),rs1422649(0.458/-1.42),rs17103323(0.458/16.7),rs13177421(0.457/15.2),rs4913032(0.457/14.5),rs7702032(0.457/17.3),rs12657926(0.453/27.2),rs7718967(0.452/17.3),rs34970219(0.448/26.3),rs13158210(0.424/23.4),rs55633916(0.424/23),rs13176474(0.424/31.6),rs111761123(0.424/31.5),rs112650482(0.424/32.7),rs13176790(0.424/31.8),rs138319734(0.423/33),rs12186991(0.422/37.8),rs10076285(0.418/58.2),rs4913034(0.417/48.1),rs7714479(0.393/61.3),rs4912697(0.392/73.1),rs10476873(0.373/73.6),rs9986311(0.372/74.2),rs1541659(0.37/72.9),rs72809601(0.331/24.6),rs72811524(0.322/54.9),rs3844191(0.304/-9.81),rs3901056(0.303/-7.19),rs13190418(0.302/-17.3),rs34565985(0.302/-11.2),rs1422922(0.302/-13.8),rs6896155(0.301/-19.6),rs34236490(0.299/-13),rs6872426(0.291/-16.8),rs4081716(0.289/-26.8),rs13168832(0.275/-35.1),rs10477276(0.275/-42),rs6886756(0.275/-32),rs13177728(0.275/-33.5),rs4913030(0.275/-34.3),rs12656125(0.274/-34.9),rs10068420(0.274/-33.8),rs6861903(0.274/-40.6),rs13172230(0.274/-30.8),rs35319230(0.274/-44.7),rs17103178(0.274/-44.5),rs6879614(0.274/-41.1),rs17103176(0.274/-44.9),rs17103175(0.274/-45.3),rs4913029(0.274/-34.8),rs3851493(0.274/-20.9),rs4530816(0.274/-20.6),rs6869293(0.274/-28),rs10054534(0.268/-22.3),rs10054460(0.267/-22.5),rs10054459(0.267/-22.7),rs6860664(0.264/-31.8)	144818336	144937836	119.5	-	144863636	144863636	0	-	-	0
rs34822071	11	37138743	7.149e-06	1.14568	0.0303	A/T	0.879	0.883	0.96	(7433,1018807,12455.45)-++-+?-++?+++++	0	-	37138743	37138743	0	-	37138743	37138743	0	-	-	0
rs2214229	7	117575269	7.205e-06	1.10639	0.0225	C/T	0.788	0.772	0.998	(7547,1019947,12662.73)-----?-+-+-----	0	rs2188835(0.999/-13.7),rs1079910(0.999/-15.9),rs6466634(0.998/-17.3),rs1035205(0.997/-29.8),rs2402268(0.997/-19.3),rs1989882(0.979/17),rs1029422(0.978/20.6),rs2188834(0.978/17.7),rs1018901(0.978/19.8),rs6466635(0.817/-15.1),rs2402270(0.817/-15.4),rs10237179(0.817/-13.4),rs4730811(0.817/7.54),rs2188832(0.817/-10),rs10240202(0.817/-7.31),rs1548459(0.817/-8.03),rs13221279(0.817/13.4),rs6466637(0.817/1.41),rs2402269(0.817/-15.5),rs1989883(0.817/-16.4),rs4473971(0.817/-9.65),rs4727856(0.816/-22.9),rs7783104(0.816/-19.4),rs6943733(0.816/-20.6),rs6466633(0.816/-22.6),rs10252903(0.81/-11.3),rs6965740(0.35/-60.4),rs12154872(0.349/-62.3),rs7809993(0.349/-61.6),rs10242758(0.345/-52.3),rs2193255(0.345/-55.3),rs12706172(0.26/137)	117512969	117712269	199.3	rs1079910(0.999/-15.9),rs2188835(0.999/-13.7),rs6466634(0.998/-17.3),rs1035205(0.997/-29.8),rs2402268(0.997/-19.3),rs1989882(0.979/17),rs1029422(0.978/20.6),rs1018901(0.978/19.8),rs2188834(0.978/17.7),rs2188832(0.817/-10),rs4730811(0.817/7.54),rs10237179(0.817/-13.4),rs2402270(0.817/-15.4),rs6466635(0.817/-15.1),rs4473971(0.817/-9.65),rs1989883(0.817/-16.4),rs2402269(0.817/-15.5),rs6466637(0.817/1.41),rs13221279(0.817/13.4),rs1548459(0.817/-8.03),rs10240202(0.817/-7.31),rs7783104(0.816/-19.4),rs4727856(0.816/-22.9),rs6466633(0.816/-22.6),rs6943733(0.816/-20.6),rs10252903(0.81/-11.3)	117545469	117595869	50.4	-	CTTNBP2(-11.7)	1
rs72804852	10	30013255	7.227e-06	0.80824	0.0474	G/C	0.967	0.969	0.99	(8618,1027690,14530.84)++++++-++++++++	0	rs72804888(0.804/68.7)	30013255	30081955	68.7	rs72804888(0.804/68.7)	30013255	30081955	68.7	-	SVIL(0.0)	1
rs10759273	9	110946296	7.254e-06	0.86398	0.0326	A/G	0.925	0.936	0.992	(8519,1026700,14350.84)?--+------+-+--	7	rs10979265(0.539/-0.361),rs10816640(0.538/0.561),rs10979264(0.537/-1.31),rs79855907(0.537/0.668),rs10816639(0.537/-0.369),rs10816641(0.527/1.7),rs7873969(0.513/-1.65),rs10979263(0.49/-2.48),rs10816638(0.489/-2.26)	110943816	110947996	4.18	-	110946296	110946296	0	-	-	0
rs2430627	12	15171265	7.314e-06	1.10783	0.0228	A/T	0.822	0.819	0.998	(8618,1027690,14530.84)++--+++++++++++	0	rs2445416(1/0.001),rs2445414(1/0.085),rs1468848(1/0.187),rs2445399(0.992/4.55),rs2445398(0.992/4.57),rs2445402(0.992/3.32),rs2430624(0.992/3.17),rs2417411(0.992/5.35),rs2445400(0.991/4.11),rs2445378(0.991/8),rs2445369(0.991/9.05),rs2430621(0.991/5.57),rs2193169(0.991/8.32),rs2263591(0.991/5.3),rs2263590(0.991/5.24),rs2445407(0.991/2.72),rs2445390(0.991/6.13),rs1117718(0.99/9.8),rs2445387(0.988/7.24),rs61910497(0.922/-15),rs11056271(0.858/-32.3),rs11056288(0.698/-0.938),rs10846112(0.697/-3.82),rs10772827(0.697/-4.88),rs4332574(0.697/-7.38),rs2058788(0.697/-9.7),rs10846110(0.616/-10.8),rs10505784(0.595/-44.1),rs61910464(0.595/-45),rs11056265(0.595/-44.8),rs12228166(0.595/-45.2),rs11056264(0.594/-45.3),rs10846096(0.593/-48.4),rs10846099(0.593/-48),rs11056259(0.593/-50.3),rs61908721(0.592/-53.6),rs7966504(0.592/-52.9),rs11056257(0.59/-54.3),rs11056262(0.589/-46.2),rs7955907(0.588/-52),rs11056261(0.588/-49.1),rs10846095(0.588/-49.6),rs11056260(0.588/-49.2),rs11056256(0.586/-54.7),rs7968816(0.586/-55.4),rs7954788(0.585/-46.9),rs7977013(0.585/-53.2),rs7970789(0.585/-51.7),rs11056263(0.585/-45.6),rs7953827(0.582/-46.9),rs10846094(0.566/-56.4),rs2080478(0.533/18.8),rs10846117(0.532/19.1),rs2417412(0.532/19.4),rs10846118(0.427/22.7),rs2216224(0.427/21.7),rs10744085(0.354/23.7),rs11056312(0.338/38.6),rs12316076(0.338/40.7)	15114865	15211965	97.1	rs2445414(1/0.085),rs1468848(1/0.187),rs2445416(1/0.001),rs2417411(0.992/5.35),rs2445398(0.992/4.57),rs2445402(0.992/3.32),rs2430624(0.992/3.17),rs2445399(0.992/4.55),rs2445390(0.991/6.13),rs2430621(0.991/5.57),rs2445407(0.991/2.72),rs2445369(0.991/9.05),rs2445378(0.991/8),rs2263590(0.991/5.24),rs2263591(0.991/5.3),rs2445400(0.991/4.11),rs2193169(0.991/8.32),rs1117718(0.99/9.8),rs2445387(0.988/7.24),rs61910497(0.922/-15),rs11056271(0.858/-32.3),rs11056288(0.698/-0.938),rs2058788(0.697/-9.7),rs10846112(0.697/-3.82),rs4332574(0.697/-7.38),rs10772827(0.697/-4.88),rs10846110(0.616/-10.8)	15138965	15181065	42.1	-	ERP27(-29.8),ARHGDIB(-6.6),PDE6H(0.0),LINC01489(0.0)	4
rs9543859	13	31869226	7.538e-06	1.13145	0.0276	C/T	0.882	0.87	0.99	(8273,763882,13864.08)?-?----+-+--+--	0	rs9543234(0.59/-20.8),rs7334532(0.582/1.17),rs9544436(0.582/19.8),rs728930(0.58/-20.4),rs1028748(0.524/32),rs1028747(0.523/32),rs7334101(0.523/31),rs1028746(0.52/32.6),rs4943314(0.517/39.1),rs7339288(0.515/33.3),rs7994472(0.489/42.8)	31848426	31912026	63.6	-	31869226	31869226	0	-	B3GLCT(0.0)	1
rs117809810	13	59557589	7.797e-06	1.13213	0.0277	A/G	0.89	0.881	0.998	(8618,1027690,14530.84)+++-+++++-+-+++	0	rs73202651(0.913/94.7),rs77492595(0.906/101),rs55746557(0.882/136),rs6562009(0.827/131),rs17055819(0.794/34.1),rs12430384(0.792/42.5),rs17055832(0.792/51.1),rs7333943(0.784/60.3),rs111617826(0.782/71),rs17055876(0.733/77.5),rs7335896(0.732/83.7),rs9597932(0.732/90.2),rs1579103(0.73/91.2),rs9597933(0.73/95),rs17055918(0.726/105),rs61954004(0.548/-70),rs116956542(0.227/136)	59487589	59693589	206	rs73202651(0.913/94.7),rs77492595(0.906/101),rs55746557(0.882/136),rs6562009(0.827/131),rs17055819(0.794/34.1),rs12430384(0.792/42.5),rs17055832(0.792/51.1),rs7333943(0.784/60.3),rs111617826(0.782/71),rs17055876(0.733/77.5),rs9597932(0.732/90.2),rs7335896(0.732/83.7),rs9597933(0.73/95),rs1579103(0.73/91.2),rs17055918(0.726/105)	59557589	59693589	136	-	-	0
rs11214441	11	112846713	8.405e-06	0.92229	0.0182	T/A	0.532	0.541	0.998	(8467,1025660,14251.79)?++++++--+-++++	0	rs1940720(1/10.5),rs7121047(1/14.2),rs1940718(1/13.2),rs2298526(1/5.75),rs2155282(1/13.6),rs1940716(1/13.6),rs4479020(0.999/14.7),rs1892981(0.999/52.9),rs4381397(0.999/19.6),rs999851(0.999/43.1),rs1940697(0.999/30.2),rs1940727(0.999/5.88),rs7926312(0.999/47.1),rs11214469(0.999/53.6),rs10750019(0.999/29.1),rs10732853(0.999/40.7),rs1940702(0.999/20.3),rs7115165(0.999/15.9),rs4144892(0.999/19.7),rs4294596(0.999/34),rs10891487(0.999/22.3),rs1940724(0.999/6.23),rs4439550(0.999/6.82),rs4589334(0.999/32.7),rs1940734(0.999/48.3),rs7118907(0.999/31.5),rs1320670(0.999/56),rs9919620(0.999/45.9),rs1940726(0.999/5.9),rs7113099(0.999/57.6),rs10736463(0.999/7.34),rs1892983(0.999/52.5),rs7127930(0.999/27.9),rs1940701(0.999/22.7),rs10750021(0.999/49.5),rs7113596(0.999/37),rs4466874(0.999/14.7),rs2186707(0.999/3.93),rs1940725(0.999/6.05),rs7127528(0.999/57.8),rs2212449(0.999/5.32),rs723599(0.999/25.6),rs1940733(0.999/45.6),rs9919558(0.999/30.7),rs2155284(0.999/4.06),rs7108081(0.999/18.4),rs1954826(0.999/6.3),rs7128314(0.998/58.3),rs1940729(0.998/5.48),rs9919670(0.998/30.6),rs1940714(0.998/59.7),rs7128648(0.998/58.4),rs1940713(0.998/59.6),rs4480572(0.998/59.1),rs7935745(0.998/60.1),rs10891492(0.997/63),rs7942723(0.997/65.1),rs2155292(0.997/64.1),rs7938812(0.997/64.3),rs3802848(0.997/65.7),rs3802847(0.997/65.6),rs9919557(0.996/30.7),rs2155646(0.995/66.1),rs3802850(0.995/65.8),rs2186874(0.994/66),rs7110863(0.992/-3.58),rs7126748(0.99/-3.74),rs2155290(0.988/4.36),rs2186709(0.986/-3.1),rs720023(0.98/-7.85),rs10750016(0.98/-8.97),rs2155281(0.979/-8.38),rs7937151(0.978/-11.7),rs7111153(0.975/-12.6),rs10789929(0.97/-16),rs10891481(0.962/-16.2),rs11214436(0.961/-15.9),rs2298527(0.927/5.25),rs7106434(0.926/13.9),rs10891490(0.925/38.8),rs7105462(0.923/65.3),rs2186710(0.881/-19.7),rs4937872(0.881/-19),rs3802849(0.542/65.7),rs3802851(0.542/65.8),rs2155645(0.536/66.2)	112827013	112912913	85.9	rs1940718(1/13.2),rs7121047(1/14.2),rs1940716(1/13.6),rs1940720(1/10.5),rs2155282(1/13.6),rs2298526(1/5.75),rs1940725(0.999/6.05),rs723599(0.999/25.6),rs2212449(0.999/5.32),rs7127528(0.999/57.8),rs1940733(0.999/45.6),rs9919558(0.999/30.7),rs7115165(0.999/15.9),rs4144892(0.999/19.7),rs2155284(0.999/4.06),rs7108081(0.999/18.4),rs10891487(0.999/22.3),rs4294596(0.999/34),rs1954826(0.999/6.3),rs1940724(0.999/6.23),rs7127930(0.999/27.9),rs1940727(0.999/5.88),rs1940701(0.999/22.7),rs10750021(0.999/49.5),rs7926312(0.999/47.1),rs11214469(0.999/53.6),rs10750019(0.999/29.1),rs7113596(0.999/37),rs4466874(0.999/14.7),rs10732853(0.999/40.7),rs1940702(0.999/20.3),rs2186707(0.999/3.93),rs1940726(0.999/5.9),rs9919620(0.999/45.9),rs1892981(0.999/52.9),rs4381397(0.999/19.6),rs7113099(0.999/57.6),rs10736463(0.999/7.34),rs999851(0.999/43.1),rs1940697(0.999/30.2),rs1892983(0.999/52.5),rs4439550(0.999/6.82),rs4479020(0.999/14.7),rs4589334(0.999/32.7),rs1940734(0.999/48.3),rs7118907(0.999/31.5),rs1320670(0.999/56),rs1940714(0.998/59.7),rs7128648(0.998/58.4),rs9919670(0.998/30.6),rs7935745(0.998/60.1),rs1940713(0.998/59.6),rs4480572(0.998/59.1),rs7128314(0.998/58.3),rs1940729(0.998/5.48),rs3802847(0.997/65.6),rs2155292(0.997/64.1),rs3802848(0.997/65.7),rs7938812(0.997/64.3),rs10891492(0.997/63),rs7942723(0.997/65.1),rs9919557(0.996/30.7),rs2155646(0.995/66.1),rs3802850(0.995/65.8),rs2186874(0.994/66),rs7110863(0.992/-3.58),rs7126748(0.99/-3.74),rs2155290(0.988/4.36),rs2186709(0.986/-3.1),rs10750016(0.98/-8.97),rs720023(0.98/-7.85),rs2155281(0.979/-8.38),rs7937151(0.978/-11.7),rs7111153(0.975/-12.6),rs10789929(0.97/-16),rs10891481(0.962/-16.2),rs11214436(0.961/-15.9),rs2298527(0.927/5.25),rs7106434(0.926/13.9),rs10891490(0.925/38.8),rs7105462(0.923/65.3),rs4937872(0.881/-19),rs2186710(0.881/-19.7)	112827013	112912813	85.8	-	LOC101928847(0.0),NCAM1(0.0)	2
rs79957496	10	27663205	8.547e-06	0.75216	0.064	C/T	0.982	0.982	0.987	(8312,1026931,14094.68)-++-++++++++?+-	4	rs143297078(0.954/-7.27)	27655935	27663205	7.27	rs143297078(0.954/-7.27)	27655935	27663205	7.27	-	ARMC4P1(0.0),PTCHD3(0.0)	2
rs1344020	9	115118912	8.804e-06	0.91274	0.0205	C/A	0.755	0.761	0.989	(8566,1026650,14431.79)++++++++-++-+++	4	rs35635749(0.772/0.931),rs62567355(0.771/8.11),rs13296355(0.771/3.01),rs62567352(0.77/2.47),rs35926979(0.77/8.48),rs34181069(0.77/5.69),rs62568811(0.764/15.8),rs35407143(0.764/14.8),rs35412010(0.762/15.6),rs34772869(0.762/17.6),rs3813855(0.736/23.1),rs35064764(0.735/27),rs56915944(0.66/34.7),rs57132070(0.659/36.4),rs79971860(0.658/37.1),rs62569986(0.651/57.5),rs62569988(0.65/66.4),rs62569991(0.65/71.4),rs75366047(0.65/61.3),rs62569990(0.65/69.5),rs58935727(0.64/87.3),rs62569992(0.64/74.6),rs62570029(0.64/78.5),rs58796134(0.64/85.5),rs62570031(0.64/84.6),rs62570028(0.64/77),rs62570030(0.64/79.4),rs57374987(0.64/87.1),rs2274784(0.636/103),rs72760195(0.611/119),rs62567815(0.611/118),rs62567812(0.611/117),rs62567816(0.611/121),rs62567813(0.609/118),rs72762209(0.607/136),rs62567820(0.607/135)	115118912	115254912	136	rs35635749(0.772/0.931),rs62567355(0.771/8.11),rs13296355(0.771/3.01),rs35926979(0.77/8.48),rs62567352(0.77/2.47),rs34181069(0.77/5.69),rs62568811(0.764/15.8),rs35407143(0.764/14.8),rs35412010(0.762/15.6),rs34772869(0.762/17.6),rs3813855(0.736/23.1),rs35064764(0.735/27),rs56915944(0.66/34.7),rs57132070(0.659/36.4),rs79971860(0.658/37.1),rs62569986(0.651/57.5),rs62569991(0.65/71.4),rs62569988(0.65/66.4),rs75366047(0.65/61.3),rs62569990(0.65/69.5),rs58935727(0.64/87.3),rs62570029(0.64/78.5),rs62569992(0.64/74.6),rs58796134(0.64/85.5),rs57374987(0.64/87.1),rs62570030(0.64/79.4),rs62570028(0.64/77),rs62570031(0.64/84.6),rs2274784(0.636/103),rs72760195(0.611/119),rs62567815(0.611/118),rs62567816(0.611/121),rs62567812(0.611/117),rs62567813(0.609/118),rs72762209(0.607/136),rs62567820(0.607/135)	115118912	115254912	136	-	PTBP3(0.0),HSDL2(0.0),C9orf147(45.2),KIAA1958(80.3)	4
rs75822185	7	88732123	9.606e-06	1.18554	0.0385	T/C	0.943	0.942	0.977	(8566,1026650,14431.79)+++++++++-+-+++	0	rs78640418(0.851/-4.26),rs17394001(0.803/-129),rs79657700(0.803/-128),rs6969593(0.517/-74.1),rs77936203(0.511/1.91),rs7779354(0.233/-123),rs73401225(0.233/-122),rs73707712(0.233/-122),rs17393952(0.232/-131),rs11971861(0.232/-127),rs6977385(0.231/-124),rs6974749(0.231/-121)	88601123	88734033	132.91	rs78640418(0.851/-4.26),rs79657700(0.803/-128),rs17394001(0.803/-129)	88603123	88732123	129	-	ZNF804B(0.0)	1
rs2955681	11	45774733	9.722e-06	0.92265	0.0182	T/G	0.654	0.653	0.995	(8618,1027690,14530.84)------++++-+---	0	rs2467285(0.824/1.79),rs1001595(0.814/3.08),rs2666907(0.537/-7.27),rs10769166(0.269/-65.4),rs1348961(0.265/-55),rs9633885(0.251/-8.55),rs10838505(0.144/-67.4),rs77835191(0.115/-4.42),rs140555195(0.115/-0.416)	45707333	45777813	70.48	rs2467285(0.824/1.79),rs1001595(0.814/3.08)	45774733	45777813	3.08	-	LOC100507384(0.0),DKFZp779M0652(0.0),SLC35C1(0.9)	3
rs1353575	15	86892527	9.792e-06	1.08145	0.0177	C/G	0.588	0.573	0.999	(8519,1026700,14350.84)?++-++++++-+++-	0	rs8029577(0.992/3.7),rs10220773(0.984/10.5),rs12592506(0.983/11.3),rs4386106(0.978/24.3),rs28488576(0.975/5.69),rs1991667(0.971/7.08),rs11629827(0.968/9.71),rs10220777(0.954/10.4),rs997394(0.915/-7.06),rs4887433(0.892/-13),rs1353576(0.884/0.111),rs1845937(0.883/-17.2),rs4887429(0.882/-17.7),rs11638141(0.876/29.4),rs8030431(0.787/-1.79),rs2060060(0.772/8.46),rs4887432(0.765/-13.2),rs1431234(0.751/27.2),rs2881369(0.75/87.1),rs28427404(0.741/93.9),rs6496332(0.733/99.9),rs961187(0.684/80.7),rs4313781(0.684/80),rs4583204(0.679/25.8),rs12905867(0.678/10.9),rs1864638(0.675/23.9),rs8035616(0.674/99.2),rs11638248(0.666/8.35),rs1390862(0.663/-2.04),rs1072821(0.661/120),rs28797905(0.661/118),rs11633107(0.636/-13),rs12050876(0.627/45),rs1835627(0.626/56.2),rs8037035(0.625/53.9),rs1431232(0.617/85.5),rs7174182(0.616/73.9),rs4887232(0.615/91.8),rs8034019(0.607/95.8),rs56251445(0.605/105),rs8031952(0.605/101),rs11634218(0.604/109),rs7174126(0.604/122),rs4887454(0.601/69.5),rs12907754(0.6/125),rs9920671(0.6/122),rs4482250(0.6/80.1),rs891640(0.597/107),rs6496331(0.593/99.8),rs34552835(0.592/108),rs10520630(0.592/103),rs4887233(0.592/102),rs4887465(0.592/103),rs6496335(0.591/101),rs6496336(0.591/101),rs6496334(0.59/101),rs6496333(0.59/101),rs12903131(0.554/119),rs17674103(0.553/119),rs17617306(0.552/110),rs17617336(0.541/110),rs12898689(0.541/110),rs8027931(0.538/110),rs12902893(0.529/120),rs34048861(0.503/112),rs12903853(0.503/111),rs763312(0.502/112),rs715922(0.499/113),rs11636757(0.498/133),rs8025486(0.497/114),rs2448929(0.497/136),rs149709422(0.496/129),rs8028404(0.479/111),rs8028244(0.479/111),rs8028028(0.479/110),rs8026918(0.479/110),rs8035016(0.478/112),rs7183112(0.474/124),rs1560459(0.474/136),rs1431224(0.473/134),rs11636761(0.473/133),rs12915218(0.472/130),rs7173212(0.472/126),rs7175265(0.471/121),rs7170827(0.471/129),rs9673097(0.471/124),rs141477572(0.471/129),rs17674220(0.471/125),rs8030455(0.469/137),rs2163442(0.468/132),rs1897265(0.444/58.1),rs7168149(0.444/59.2),rs1431241(0.443/60.4),rs1431239(0.443/60.2),rs1431237(0.442/58.4),rs34965279(0.441/60.9),rs8030848(0.441/59.9),rs1431242(0.441/60.5),rs2346310(0.441/61.2),rs8029257(0.441/58.8),rs4493015(0.44/67.7),rs1431238(0.439/59.6),rs4513061(0.439/79.1),rs1897266(0.43/58.3),rs34260887(0.42/100),rs35594438(0.418/104),rs16977283(0.417/104),rs1367648(0.328/87.4),rs28583510(0.327/65.9),rs1431243(0.327/63.3),rs1835628(0.326/62.8),rs28882424(0.326/73.5),rs6496327(0.325/88.4),rs1030550(0.322/80.1),rs11073634(0.321/74.5),rs7175259(0.28/113),rs10520632(0.277/113),rs2435953(0.276/131),rs12102037(0.275/125),rs4887458(0.216/88.9),rs4887462(0.216/89.9),rs4887461(0.216/89.7),rs4887460(0.215/89.1),rs1431230(0.214/91.1),rs7167832(0.213/71.9),rs1431229(0.203/91.3)	86874827	87029527	154.7	rs8029577(0.992/3.7),rs10220773(0.984/10.5),rs12592506(0.983/11.3),rs4386106(0.978/24.3),rs28488576(0.975/5.69),rs1991667(0.971/7.08),rs11629827(0.968/9.71),rs10220777(0.954/10.4),rs997394(0.915/-7.06),rs4887433(0.892/-13),rs1353576(0.884/0.111),rs1845937(0.883/-17.2),rs4887429(0.882/-17.7),rs11638141(0.876/29.4),rs8030431(0.787/-1.79),rs2060060(0.772/8.46),rs4887432(0.765/-13.2),rs1431234(0.751/27.2),rs2881369(0.75/87.1),rs28427404(0.741/93.9),rs6496332(0.733/99.9),rs4313781(0.684/80),rs961187(0.684/80.7),rs4583204(0.679/25.8),rs12905867(0.678/10.9),rs1864638(0.675/23.9),rs8035616(0.674/99.2),rs11638248(0.666/8.35),rs1390862(0.663/-2.04),rs1072821(0.661/120),rs28797905(0.661/118),rs11633107(0.636/-13),rs12050876(0.627/45),rs1835627(0.626/56.2),rs8037035(0.625/53.9),rs1431232(0.617/85.5),rs7174182(0.616/73.9),rs4887232(0.615/91.8),rs8034019(0.607/95.8),rs56251445(0.605/105),rs8031952(0.605/101),rs7174126(0.604/122),rs11634218(0.604/109),rs4887454(0.601/69.5),rs12907754(0.6/125),rs9920671(0.6/122),rs4482250(0.6/80.1)	86874827	87017527	142.7	-	AGBL1(0.0),AGBL1-AS1(0.0)	2
rs77900216	4	84606976	9.899e-06	0.90737	0.022	G/A	0.801	0.8	0.99	(8566,1026650,14431.79)-++++++++++++-+	0	-	84606976	84606976	0	-	84606976	84606976	0	-	-	0
rs112641681	18	41812621	9.909e-06	0.75942	0.0623	T/C	0.981	0.982	0.987	(8312,1026931,14094.68)--+------+++?--	0	rs111550992(0.98/19.1),rs111747715(0.851/110),rs111780865(0.851/127),rs113009125(0.457/-50.6),rs111795003(0.432/-178),rs74327980(0.285/-276),rs112105335(0.282/204),rs112736446(0.279/229),rs73952399(0.177/164),rs16978090(0.175/328),rs16960299(0.175/326),rs112120928(0.175/331),rs4890483(0.173/322),rs73481477(0.172/320),rs111231328(0.168/187),rs59346913(0.168/201),rs74721352(0.168/196),rs4570970(0.168/178),rs113832949(0.168/203),rs75288474(0.168/195),rs112831688(0.168/186),rs16978014(0.167/226),rs74487897(0.167/211),rs75697863(0.167/253),rs1849207(0.167/234),rs111684249(0.167/259),rs75995490(0.167/251),rs76057709(0.167/231),rs1024121(0.167/211),rs10502830(0.167/241),rs7240347(0.167/252),rs7226761(0.167/262),rs74338577(0.167/237),rs112949216(0.167/187),rs76615419(0.167/232),rs41507146(0.167/232),rs75284870(0.167/231),rs75902829(0.166/280),rs1511757(0.166/273),rs41486751(0.166/282),rs113377185(0.166/287),rs7230781(0.166/283),rs1858349(0.166/284),rs10502833(0.166/287),rs80110390(0.166/274),rs12326809(0.166/241),rs79651845(0.166/237),rs74832402(0.166/243),rs112465472(0.166/264),rs2360042(0.165/290),rs16978068(0.165/290),rs7228179(0.164/289),rs10502835(0.163/300),rs1877309(0.163/304),rs16978076(0.162/303),rs113909379(0.162/302),rs113755787(0.161/175),rs74637848(0.153/193),rs4890272(0.153/189),rs8087972(0.118/358),rs73952400(0.117/164),rs73954565(0.116/384),rs2458085(0.116/376),rs980666(0.116/380),rs9946536(0.116/363),rs980665(0.116/380),rs77194558(0.115/387)	41536621	42199621	663	rs111550992(0.98/19.1),rs111780865(0.851/127),rs111747715(0.851/110)	41812621	41939621	127	-	LINC01478(40.8)	1

### Sheet: TableS15_Gene_set_associations
# Table S15 - Gene-sets enriched for SNPs associated with BPD
# Gene-sets are sorted according to significance. N = 19,843 genes included VARIABLE = tested gene-set NGENES = number of genes in pathway BETA = effect size STD = standard deviation SE = standard error P = p-value FULL_NAME = full name of pathway
VARIABLE	NGENES	BETA	BETA_STD	SE	P	FULL_NAME	P_adj
PID_S1P_S1P3_PATHWAY	29	0.76719	0.029308	0.16597	1.9115e-06	PID_S1P_S1P3_PATHWAY	0.0176565
CARRILLOREIXACH_MRS3_VS_LOWE...2	42	0.52104	0.023946	0.14415	0.00015092	CARRILLOREIXACH_MRS3_VS_LOWER_RISK_HEPATOBLASTOMA_UP	1
PID_HNF3B_PATHWAY	44	0.43998	0.020696	0.12989	0.00035382	PID_HNF3B_PATHWAY	1
GOCC_PLASMA_MEMBRANE_PROTEIN...	559	0.13557	0.022431	0.040126	0.00036534	GOCC_PLASMA_MEMBRANE_PROTEIN_COMPLEX	1
GOBP_RESPONSE_TO_MINERALOCOR...	37	0.47921	0.020674	0.14662	0.00054203	GOBP_RESPONSE_TO_MINERALOCORTICOID	1
PID_ENDOTHELIN_PATHWAY	63	0.37302	0.020986	0.11515	0.0006	PID_ENDOTHELIN_PATHWAY	1
TAKEDA_TARGETS_OF_NUP98_HOXA...8	81	0.35362	0.022547	0.11073	0.00070393	TAKEDA_TARGETS_OF_NUP98_HOXA9_FUSION_6HR_UP	1
WP_PHOSPHODIESTERASES_IN_NEU...	54	0.42623	0.022205	0.13488	0.00079053	WP_PHOSPHODIESTERASES_IN_NEURONAL_FUNCTION	1
GOBP_GAMMA_AMINOBUTYRIC_ACID...	27	0.61393	0.022632	0.19651	0.00089338	GOBP_GAMMA_AMINOBUTYRIC_ACID_SIGNALING_PATHWAY	1
GOBP_CALCIUM_ION_TRANSPORT_I...	28	0.56226	0.021107	0.18015	0.00090293	GOBP_CALCIUM_ION_TRANSPORT_INTO_CYTOSOL	1
KIM_MYCN_AMPLIFICATION_TARGE...2	91	0.30117	0.020349	0.097272	0.00098197	KIM_MYCN_AMPLIFICATION_TARGETS_UP	1
GOMF_TRANSLATION_REPRESSOR_A...	29	0.52035	0.019879	0.16842	0.0010039	GOMF_TRANSLATION_REPRESSOR_ACTIVITY	1
GOBP_POSITIVE_REGULATION_OF_...363	29	0.61516	0.023501	0.20011	0.0010577	GOBP_POSITIVE_REGULATION_OF_SIGNAL_TRANSDUCTION_BY_P53_CLASS_MEDIATOR	1
GOBP_CYCLIC_NUCLEOTIDE_BIOSY...	21	0.67354	0.0219	0.22012	0.0011089	GOBP_CYCLIC_NUCLEOTIDE_BIOSYNTHETIC_PROCESS	1
DAWSON_METHYLATED_IN_LYMPHOM...	59	0.41399	0.022541	0.13726	0.0012829	DAWSON_METHYLATED_IN_LYMPHOMA_TCL1	1
GOBP_AORTA_DEVELOPMENT	59	0.35438	0.019295	0.11798	0.0013356	GOBP_AORTA_DEVELOPMENT	1
GOBP_REGULATION_OF_PRESYNAPT...	30	0.52475	0.020389	0.1755	0.0013969	GOBP_REGULATION_OF_PRESYNAPTIC_MEMBRANE_POTENTIAL	1
GOBP_RESPONSE_TO_ALCOHOL	242	0.17819	0.019559	0.059722	0.0014263	GOBP_RESPONSE_TO_ALCOHOL	1
PID_TXA2PATHWAY	55	0.34398	0.018085	0.11536	0.0014355	PID_TXA2PATHWAY	1
REACTOME_NEURONAL_SYSTEM	402	0.13923	0.019616	0.046896	0.0014966	REACTOME_NEURONAL_SYSTEM	1
REACTOME_G_PROTEIN_MEDIATED_...	54	0.39477	0.020566	0.1337	0.0015775	REACTOME_G_PROTEIN_MEDIATED_EVENTS	1
PID_S1P_META_PATHWAY	21	0.60294	0.019605	0.20486	0.0016267	PID_S1P_META_PATHWAY	1
REACTOME_TRANSMISSION_ACROSS...	262	0.16884	0.019273	0.057547	0.0016762	REACTOME_TRANSMISSION_ACROSS_CHEMICAL_SYNAPSES	1
MALONEY_RESPONSE_TO_17AAG_DN	76	0.31043	0.019175	0.10605	0.0017135	MALONEY_RESPONSE_TO_17AAG_DN	1
GOCC_U2_SNRNP	25	0.57148	0.020272	0.19606	0.0017822	GOCC_U2_SNRNP	1
GOBP_U2_TYPE_PRESPLICEOSOME_...	24	0.57431	0.019962	0.19968	0.0020155	GOBP_U2_TYPE_PRESPLICEOSOME_ASSEMBLY	1
GOBP_PROTEIN_DNA_COMPLEX_SUB...	207	0.1819	0.018482	0.063381	0.0020552	GOBP_PROTEIN_DNA_COMPLEX_SUBUNIT_ORGANIZATION	1
PID_LYSOPHOSPHOLIPID_PATHWAY	65	0.31826	0.018186	0.11094	0.0020641	PID_LYSOPHOSPHOLIPID_PATHWAY	1
GINESTIER_BREAST_CANCER_20Q1...1	168	0.2024	0.018545	0.070742	0.002114	GINESTIER_BREAST_CANCER_20Q13_AMPLIFICATION_DN	1
GOCC_RECEPTOR_COMPLEX	390	0.13669	0.018974	0.047791	0.0021207	GOCC_RECEPTOR_COMPLEX	1
REACTOME_DAG_AND_IP3_SIGNALI...	41	0.41371	0.018786	0.14483	0.0021446	REACTOME_DAG_AND_IP3_SIGNALING	1
GOBP_BEHAVIOR	637	0.10524	0.018551	0.036904	0.002178	GOBP_BEHAVIOR	1
BOYAULT_LIVER_CANCER_SUBCLAS...7	53	0.36689	0.018936	0.12928	0.002274	BOYAULT_LIVER_CANCER_SUBCLASS_G23_UP	1
REACTOME_VISUAL_PHOTOTRANSDU...	97	0.25763	0.017969	0.091313	0.0023938	REACTOME_VISUAL_PHOTOTRANSDUCTION	1
GOCC_U2_TYPE_CATALYTIC_STEP_...	30	0.51644	0.020066	0.18486	0.0026095	GOCC_U2_TYPE_CATALYTIC_STEP_2_SPLICEOSOME	1
GOMF_G_PROTEIN_BETA_GAMMA_SU...	22	0.58212	0.019373	0.20947	0.0027299	GOMF_G_PROTEIN_BETA_GAMMA_SUBUNIT_COMPLEX_BINDING	1
GOBP_REGULATION_OF_PHOSPHOLI...1	63	0.32297	0.01817	0.11681	0.0028502	GOBP_REGULATION_OF_PHOSPHOLIPASE_ACTIVITY	1
GOBP_DNA_METABOLIC_PROCESS	1021	0.079873	0.017646	0.029129	0.0030565	GOBP_DNA_METABOLIC_PROCESS	1
GOBP_ENDOPLASMIC_RETICULUM_C...	25	0.55199	0.019581	0.2017	0.0031065	GOBP_ENDOPLASMIC_RETICULUM_CALCIUM_ION_HOMEOSTASIS	1
GOBP_PHOTOTRANSDUCTION_VISIB...	20	0.53558	0.016995	0.1968	0.0032538	GOBP_PHOTOTRANSDUCTION_VISIBLE_LIGHT	1
RODRIGUES_THYROID_CARCINOMA_...5	621	0.10123	0.017626	0.037221	0.0032709	RODRIGUES_THYROID_CARCINOMA_POORLY_DIFFERENTIATED_UP	1
GOMF_CORECEPTOR_ACTIVITY	46	0.35828	0.017231	0.13201	0.0033272	GOMF_CORECEPTOR_ACTIVITY	1
MIKKELSEN_ES_HCP_WITH_H3K27M...	38	0.46253	0.020222	0.1716	0.0035191	MIKKELSEN_ES_HCP_WITH_H3K27ME3	1
REACTOME_SYNAPTIC_ADHESION_L...	21	0.56315	0.018311	0.20944	0.0035893	REACTOME_SYNAPTIC_ADHESION_LIKE_MOLECULES	1
GOBP_MRNA_TRANSCRIPTION	50	0.34974	0.017534	0.13011	0.0035977	GOBP_MRNA_TRANSCRIPTION	1
GOBP_ADHERENS_JUNCTION_ORGAN...	57	0.32875	0.017595	0.12296	0.0037575	GOBP_ADHERENS_JUNCTION_ORGANIZATION	1
REACTOME_CA_DEPENDENT_EVENTS	37	0.41907	0.01808	0.15681	0.0037684	REACTOME_CA_DEPENDENT_EVENTS	1
OUELLET_OVARIAN_CANCER_INVAS...	116	0.23283	0.01775	0.087432	0.0038764	OUELLET_OVARIAN_CANCER_INVASIVE_VS_LMP_UP	1
GOBP_INTRACELLULAR_ESTROGEN_...	52	0.36411	0.018616	0.13688	0.003909	GOBP_INTRACELLULAR_ESTROGEN_RECEPTOR_SIGNALING_PATHWAY	1
REACTOME_ADAPTIVE_IMMUNE_SYS...	745	0.092324	0.017551	0.034786	0.003981	REACTOME_ADAPTIVE_IMMUNE_SYSTEM	1
BERENJENO_TRANSFORMED_BY_RHO...5	541	0.10329	0.016822	0.038968	0.0040202	BERENJENO_TRANSFORMED_BY_RHOA_UP	1
MOLENAAR_TARGETS_OF_CCND1_AN...2	64	0.32059	0.018178	0.12096	0.0040231	MOLENAAR_TARGETS_OF_CCND1_AND_CDK4_UP	1
GOBP_ARTERY_DEVELOPMENT	99	0.24478	0.017247	0.092377	0.0040312	GOBP_ARTERY_DEVELOPMENT	1
GOBP_NATURAL_KILLER_CELL_ACT...2	34	0.50715	0.020976	0.19165	0.0040737	GOBP_NATURAL_KILLER_CELL_ACTIVATION_INVOLVED_IN_IMMUNE_RESPONSE	1
PELLICCIOTTA_HDAC_IN_ANTIGEN...1	49	0.37518	0.018621	0.14211	0.0041485	PELLICCIOTTA_HDAC_IN_ANTIGEN_PRESENTATION_DN	1
WP_ACUTE_VIRAL_MYOCARDITIS	85	0.25796	0.016847	0.098026	0.0042547	WP_ACUTE_VIRAL_MYOCARDITIS	1
REACTOME_REGULATION_OF_RUNX3...	54	0.33777	0.017597	0.12927	0.0044945	REACTOME_REGULATION_OF_RUNX3_EXPRESSION_AND_ACTIVITY	1
GOBP_REGULATION_OF_LIPASE_AC...	83	0.26413	0.017047	0.10148	0.0046288	GOBP_REGULATION_OF_LIPASE_ACTIVITY	1
GOMF_CYCLASE_ACTIVITY	22	0.52436	0.017451	0.20171	0.0046714	GOMF_CYCLASE_ACTIVITY	1
WP_MRNA_PROCESSING	124	0.22398	0.017651	0.086713	0.0049018	WP_MRNA_PROCESSING	1
REACTOME_INTRACELLULAR_SIGNA...	305	0.13749	0.016914	0.05331	0.0049595	REACTOME_INTRACELLULAR_SIGNALING_BY_SECOND_MESSENGERS	1
GOBP_PIGMENT_BIOSYNTHETIC_PR...	58	0.33062	0.017849	0.12847	0.0050393	GOBP_PIGMENT_BIOSYNTHETIC_PROCESS	1
GOCC_SYNAPTIC_VESICLE_MEMBRA...	122	0.22482	0.017575	0.088613	0.0055933	GOCC_SYNAPTIC_VESICLE_MEMBRANE	1
SCHLOSSER_SERUM_RESPONSE_AUG...	105	0.24164	0.017531	0.095348	0.0056389	SCHLOSSER_SERUM_RESPONSE_AUGMENTED_BY_MYC	1
GOBP_NEUROMUSCULAR_PROCESS_C...	50	0.35805	0.017951	0.14136	0.0056615	GOBP_NEUROMUSCULAR_PROCESS_CONTROLLING_BALANCE	1
GOCC_AMPA_GLUTAMATE_RECEPTOR...	26	0.44673	0.01616	0.17714	0.0058425	GOCC_AMPA_GLUTAMATE_RECEPTOR_COMPLEX	1
YU_MYC_TARGETS_UP	43	0.34778	0.016172	0.13804	0.0058832	YU_MYC_TARGETS_UP	1
GOMF_TRANSLATION_INITIATION_...2	31	0.39483	0.015594	0.15693	0.0059397	GOMF_TRANSLATION_INITIATION_FACTOR_BINDING	1
GOBP_TRANSCRIPTION_PREINITIA...	68	0.27367	0.015993	0.1089	0.0059906	GOBP_TRANSCRIPTION_PREINITIATION_COMPLEX_ASSEMBLY	1
GOBP_RESPONSE_TO_KETONE	199	0.16097	0.01604	0.064284	0.0061441	GOBP_RESPONSE_TO_KETONE	1
GOBP_RESPONSE_TO_PROSTAGLAND...2	23	0.44572	0.015166	0.17842	0.0062465	GOBP_RESPONSE_TO_PROSTAGLANDIN_E	1
GOCC_PLASMA_MEMBRANE_SIGNALI...	181	0.17173	0.016327	0.069075	0.0064629	GOCC_PLASMA_MEMBRANE_SIGNALING_RECEPTOR_COMPLEX	1
GOBP_POSITIVE_REGULATION_OF_...359	1770	0.057175	0.016297	0.023023	0.006513	GOBP_POSITIVE_REGULATION_OF_RNA_METABOLIC_PROCESS	1
REACTOME_EFFECTS_OF_PIP2_HYD...	26	0.45494	0.016457	0.18358	0.0066079	REACTOME_EFFECTS_OF_PIP2_HYDROLYSIS	1
PID_S1P_S1P2_PATHWAY	24	0.43863	0.015246	0.17778	0.0068136	PID_S1P_S1P2_PATHWAY	1
GOMF_PHOSPHORUS_OXYGEN_LYASE...	23	0.5052	0.01719	0.20531	0.0069401	GOMF_PHOSPHORUS_OXYGEN_LYASE_ACTIVITY	1
GOCC_AP_TYPE_MEMBRANE_COAT_A...	36	0.38767	0.016498	0.15768	0.0069817	GOCC_AP_TYPE_MEMBRANE_COAT_ADAPTOR_COMPLEX	1
REACTOME_CYCLIN_A_CDK2_ASSOC...	84	0.24791	0.016096	0.10104	0.007079	REACTOME_CYCLIN_A_CDK2_ASSOCIATED_EVENTS_AT_S_PHASE_ENTRY	1
GOCC_GLYCOPROTEIN_COMPLEX	23	0.48914	0.016644	0.19958	0.0071311	GOCC_GLYCOPROTEIN_COMPLEX	1
GOBP_RETINA_LAYER_FORMATION	23	0.50569	0.017207	0.20687	0.0072585	GOBP_RETINA_LAYER_FORMATION	1
GOCC_NEUROTRANSMITTER_RECEPT...	46	0.35547	0.017095	0.14545	0.0072714	GOCC_NEUROTRANSMITTER_RECEPTOR_COMPLEX	1
KEGG_DILATED_CARDIOMYOPATHY	89	0.25004	0.016708	0.10234	0.0072823	KEGG_DILATED_CARDIOMYOPATHY	1
GOBP_NEGATIVE_REGULATION_OF_...212	32	0.39348	0.015789	0.16106	0.007289	GOBP_NEGATIVE_REGULATION_OF_ORGAN_GROWTH	1
REACTOME_SIGNALING_BY_NOTCH	202	0.1647	0.016533	0.067509	0.0073571	REACTOME_SIGNALING_BY_NOTCH	1
ROVERSI_GLIOMA_COPY_NUMBER_DN	54	0.36461	0.018995	0.14982	0.007481	ROVERSI_GLIOMA_COPY_NUMBER_DN	1
REACTOME_UNBLOCKING_OF_NMDA_...	20	0.55568	0.017633	0.22866	0.0075522	REACTOME_UNBLOCKING_OF_NMDA_RECEPTORS_GLUTAMATE_BINDING_AND_ACTIVATION	1
GOMF_SEQUENCE_SPECIFIC_DNA_B...	1519	0.063601	0.016911	0.02634	0.0078807	GOMF_SEQUENCE_SPECIFIC_DNA_BINDING	1
GRADE_COLON_VS_RECTAL_CANCER...2	37	0.37395	0.016133	0.15488	0.0078872	GRADE_COLON_VS_RECTAL_CANCER_UP	1
REACTOME_NEGATIVE_REGULATION...7	20	0.52672	0.016714	0.21899	0.0080868	REACTOME_NEGATIVE_REGULATION_OF_NMDA_RECEPTOR_MEDIATED_NEURONAL_TRANSMISSION	1
GARY_CD5_TARGETS_DN	425	0.11094	0.016061	0.046153	0.0081215	GARY_CD5_TARGETS_DN	1
GOMF_EXOGENOUS_PROTEIN_BINDI...	79	0.23892	0.015046	0.099511	0.0081819	GOMF_EXOGENOUS_PROTEIN_BINDING	1
GOBP_SIGNAL_TRANSDUCTION_IN_...2	184	0.16367	0.015688	0.068269	0.0082609	GOBP_SIGNAL_TRANSDUCTION_IN_RESPONSE_TO_DNA_DAMAGE	1
BEIER_GLIOMA_STEM_CELL_DN	67	0.28029	0.01626	0.11692	0.0082647	BEIER_GLIOMA_STEM_CELL_DN	1
GOBP_DNA_REPLICATION_INITIAT...	37	0.32664	0.014092	0.13649	0.008357	GOBP_DNA_REPLICATION_INITIATION	1
REACTOME_SIGNALING_BY_NOTCH3	49	0.31407	0.015588	0.13139	0.0084214	REACTOME_SIGNALING_BY_NOTCH3	1
REACTOME_HS_GAG_DEGRADATION	22	0.45974	0.0153	0.19327	0.008693	REACTOME_HS_GAG_DEGRADATION	1
REACTOME_CLASS_I_MHC_MEDIATE...	373	0.11617	0.015777	0.048945	0.008818	REACTOME_CLASS_I_MHC_MEDIATED_ANTIGEN_PROCESSING_PRESENTATION	1
GOBP_ESTABLISHMENT_OF_PROTEI...3	42	0.33448	0.015373	0.14094	0.0088235	GOBP_ESTABLISHMENT_OF_PROTEIN_LOCALIZATION_TO_ENDOPLASMIC_RETICULUM	1
GOMF_VOLTAGE_GATED_CALCIUM_C...	52	0.3234	0.016534	0.13629	0.0088331	GOMF_VOLTAGE_GATED_CALCIUM_CHANNEL_ACTIVITY	1
GOBP_CELL_CELL_JUNCTION_ORGA...	211	0.15696	0.016099	0.066373	0.009027	GOBP_CELL_CELL_JUNCTION_ORGANIZATION	1
WP_COMMON_PATHWAYS_UNDERLYIN...	41	0.3252	0.014767	0.13775	0.0091257	WP_COMMON_PATHWAYS_UNDERLYING_DRUG_ADDICTION	1
GOBP_POSITIVE_REGULATION_OF_...223	1848	0.052728	0.015324	0.022374	0.0092269	GOBP_POSITIVE_REGULATION_OF_MACROMOLECULE_BIOSYNTHETIC_PROCESS	1
FLECHNER_PBL_KIDNEY_TRANSPLA...4	62	0.27208	0.015185	0.11553	0.0092666	FLECHNER_PBL_KIDNEY_TRANSPLANT_REJECTED_VS_OK_UP	1
GOBP_EXCRETION	38	0.32247	0.014099	0.13722	0.0093913	GOBP_EXCRETION	1
GOCC_ION_CHANNEL_COMPLEX	292	0.1344	0.016183	0.05741	0.0096228	GOCC_ION_CHANNEL_COMPLEX	1
WP_G_PROTEIN_SIGNALING_PATHW...	91	0.21836	0.014754	0.093414	0.0097127	WP_G_PROTEIN_SIGNALING_PATHWAYS	1
REACTOME_DEGRADATION_OF_AXIN	54	0.30959	0.016129	0.1325	0.0097368	REACTOME_DEGRADATION_OF_AXIN	1
REACTOME_SIGNALING_BY_NOTCH4	81	0.25438	0.01622	0.10895	0.0097811	REACTOME_SIGNALING_BY_NOTCH4	1
REACTOME_ORC1_REMOVAL_FROM_C...	70	0.26507	0.015716	0.11355	0.0097964	REACTOME_ORC1_REMOVAL_FROM_CHROMATIN	1
GOBP_ORGAN_GROWTH	162	0.17641	0.015875	0.075606	0.0098235	GOBP_ORGAN_GROWTH	1
TURASHVILI_BREAST_LOBULAR_CA...2	67	0.25049	0.014531	0.10769	0.010017	TURASHVILI_BREAST_LOBULAR_CARCINOMA_VS_DUCTAL_NORMAL_UP	1
GOBP_POSITIVE_REGULATION_OF_...191	28	0.37374	0.01403	0.16077	0.010051	GOBP_POSITIVE_REGULATION_OF_ISOTYPE_SWITCHING	1
REACTOME_NOTCH3_ACTIVATION_A...	25	0.44389	0.015746	0.19117	0.010124	REACTOME_NOTCH3_ACTIVATION_AND_TRANSMISSION_OF_SIGNAL_TO_THE_NUCLEUS	1
LENAOUR_DENDRITIC_CELL_MATUR...1	125	0.19819	0.015681	0.085495	0.010226	LENAOUR_DENDRITIC_CELL_MATURATION_DN	1
GOMF_HIGH_VOLTAGE_GATED_CALC...	24	0.48688	0.016923	0.21051	0.010373	GOMF_HIGH_VOLTAGE_GATED_CALCIUM_CHANNEL_ACTIVITY	1
SOTIRIOU_BREAST_CANCER_GRADE...2	152	0.17616	0.015359	0.07648	0.010637	SOTIRIOU_BREAST_CANCER_GRADE_1_VS_3_UP	1
RODRIGUES_THYROID_CARCINOMA_...2	686	0.080465	0.014701	0.034987	0.010734	RODRIGUES_THYROID_CARCINOMA_ANAPLASTIC_UP	1
TCGA_GLIOBLASTOMA_COPY_NUMBE...2	72	0.3024	0.018183	0.13155	0.010765	TCGA_GLIOBLASTOMA_COPY_NUMBER_UP	1
BILANGES_SERUM_SENSITIVE_VIA...1	21	0.4331	0.014082	0.18854	0.010812	BILANGES_SERUM_SENSITIVE_VIA_TSC1	1
WP_ARYL_HYDROCARBON_RECEPTOR...2	45	0.31108	0.014798	0.13542	0.010812	WP_ARYL_HYDROCARBON_RECEPTOR_PATHWAY_WP2873	1
REACTOME_NEUROTRANSMITTER_RE...1	199	0.15072	0.015018	0.065641	0.010842	REACTOME_NEUROTRANSMITTER_RECEPTORS_AND_POSTSYNAPTIC_SIGNAL_TRANSMISSION	1
GOBP_NEGATIVE_REGULATION_OF_...35	23	0.43337	0.014746	0.1889	0.010897	GOBP_NEGATIVE_REGULATION_OF_CARDIAC_MUSCLE_TISSUE_GROWTH	1
GOMF_TELOMERIC_DNA_BINDING	38	0.3743	0.016365	0.16338	0.010988	GOMF_TELOMERIC_DNA_BINDING	1
GOBP_AORTA_MORPHOGENESIS	33	0.38056	0.015507	0.16616	0.011009	GOBP_AORTA_MORPHOGENESIS	1
GOBP_PYRIMIDINE_NUCLEOTIDE_C...	21	0.45477	0.014787	0.19918	0.011215	GOBP_PYRIMIDINE_NUCLEOTIDE_CATABOLIC_PROCESS	1
REACTOME_TRANSCRIPTIONAL_REG...6	95	0.22539	0.015558	0.098753	0.011242	REACTOME_TRANSCRIPTIONAL_REGULATION_BY_RUNX3	1
GOBP_REGULATION_OF_INTRACELL...1	34	0.39563	0.016363	0.17377	0.011406	GOBP_REGULATION_OF_INTRACELLULAR_ESTROGEN_RECEPTOR_SIGNALING_PATHWAY	1
REACTOME_SYNTHESIS_SECRETION...	21	0.4589	0.014921	0.20191	0.011526	REACTOME_SYNTHESIS_SECRETION_AND_INACTIVATION_OF_GLUCAGON_LIKE_PEPTIDE_1_GLP_1	1
GOMF_RNA_POLYMERASE_II_TRANS...	1226	0.066709	0.016062	0.029395	0.011629	GOMF_RNA_POLYMERASE_II_TRANSCRIPTION_REGULATORY_REGION_SEQUENCE_SPECIFIC_DNA_BINDING	1
GOMF_GATED_CHANNEL_ACTIVITY	305	0.12435	0.015298	0.054884	0.011745	GOMF_GATED_CHANNEL_ACTIVITY	1
GOCC_PEPTIDASE_COMPLEX	119	0.18631	0.014385	0.082405	0.011888	GOCC_PEPTIDASE_COMPLEX	1
REACTOME_DOWNREGULATION_OF_T...	26	0.44803	0.016208	0.19826	0.011924	REACTOME_DOWNREGULATION_OF_TGF_BETA_RECEPTOR_SIGNALING	1
GOBP_POSITIVE_REGULATION_OF_...18	23	0.39342	0.013387	0.17419	0.011961	GOBP_POSITIVE_REGULATION_OF_ANTIGEN_RECEPTOR_MEDIATED_SIGNALING_PATHWAY	1
GOBP_IMMUNOGLOBULIN_PRODUCTI...2	72	0.24979	0.01502	0.11086	0.012133	GOBP_IMMUNOGLOBULIN_PRODUCTION_INVOLVED_IN_IMMUNOGLOBULIN_MEDIATED_IMMUNE_RESPONSE	1
GOBP_POSITIVE_REGULATION_OF_...206	63	0.26836	0.015098	0.11927	0.012231	GOBP_POSITIVE_REGULATION_OF_LIPASE_ACTIVITY	1
REACTOME_STABILIZATION_OF_P53	56	0.2894	0.015352	0.1287	0.012274	REACTOME_STABILIZATION_OF_P53	1
REACTOME_FORMATION_OF_INCISI...	41	0.29442	0.013369	0.13104	0.012337	REACTOME_FORMATION_OF_INCISION_COMPLEX_IN_GG_NER	1
ZHENG_FOXP3_TARGETS_IN_T_LYM...	36	0.36683	0.015611	0.16335	0.012369	ZHENG_FOXP3_TARGETS_IN_T_LYMPHOCYTE_DN	1
GOBP_TRANSEPITHELIAL_TRANSPO...	34	0.37586	0.015545	0.16777	0.01254	GOBP_TRANSEPITHELIAL_TRANSPORT	1
GYORFFY_MITOXANTRONE_RESISTA...	34	0.3456	0.014294	0.15477	0.012782	GYORFFY_MITOXANTRONE_RESISTANCE	1
ONKEN_UVEAL_MELANOMA_UP	773	0.075859	0.014678	0.033972	0.012782	ONKEN_UVEAL_MELANOMA_UP	1
REACTOME_PHASE_0_RAPID_DEPOL...	32	0.40173	0.01612	0.18105	0.013252	REACTOME_PHASE_0_RAPID_DEPOLARISATION	1
GOBP_HISTONE_H3_ACETYLATION	68	0.22776	0.013311	0.10275	0.013327	GOBP_HISTONE_H3_ACETYLATION	1
REACTOME_G_ALPHA_Z_SIGNALLIN...	47	0.28852	0.014025	0.13027	0.013395	REACTOME_G_ALPHA_Z_SIGNALLING_EVENTS	1
GOMF_VOLTAGE_GATED_CHANNEL_A...	187	0.1524	0.014726	0.068869	0.013457	GOMF_VOLTAGE_GATED_CHANNEL_ACTIVITY	1
GOBP_SOMATIC_DIVERSIFICATION...3	54	0.26457	0.013783	0.11962	0.013503	GOBP_SOMATIC_DIVERSIFICATION_OF_IMMUNOGLOBULINS_INVOLVED_IN_IMMUNE_RESPONSE	1
REACTOME_RHO_GTPASES_ACTIVAT...3	23	0.42628	0.014505	0.19303	0.013618	REACTOME_RHO_GTPASES_ACTIVATE_NADPH_OXIDASES	1
WP_NOCGMPPKG_MEDIATED_NEUROP...	45	0.30228	0.014379	0.13721	0.013805	WP_NOCGMPPKG_MEDIATED_NEUROPROTECTION	1
GOMF_NUCLEAR_ESTROGEN_RECEPT...	38	0.29159	0.012749	0.13245	0.013858	GOMF_NUCLEAR_ESTROGEN_RECEPTOR_BINDING	1
GRAESSMANN_RESPONSE_TO_MC_AN...3	84	0.24076	0.015632	0.10937	0.013866	GRAESSMANN_RESPONSE_TO_MC_AND_SERUM_DEPRIVATION_DN	1
DAIRKEE_CANCER_PRONE_RESPONS...2	116	0.1806	0.013768	0.082179	0.013996	DAIRKEE_CANCER_PRONE_RESPONSE_BPA_E2	1
GOMF_TRANSFORMING_GROWTH_FAC...2	23	0.46193	0.015718	0.2102	0.013997	GOMF_TRANSFORMING_GROWTH_FACTOR_BETA_RECEPTOR_BINDING	1
GOBP_CELLULAR_RESPONSE_TO_AL...1	90	0.21127	0.014196	0.096472	0.014273	GOBP_CELLULAR_RESPONSE_TO_ALCOHOL	1
REACTOME_COPI_INDEPENDENT_GO...	51	0.28567	0.014464	0.13069	0.014422	REACTOME_COPI_INDEPENDENT_GOLGI_TO_ER_RETROGRADE_TRAFFIC	1
GOBP_REGULATION_OF_LIPID_KIN...	52	0.28925	0.014788	0.13252	0.014537	GOBP_REGULATION_OF_LIPID_KINASE_ACTIVITY	1
GOBP_B_CELL_ACTIVATION	272	0.12525	0.014564	0.057507	0.014708	GOBP_B_CELL_ACTIVATION	1
BYSTROEM_CORRELATED_WITH_IL5...1	58	0.27362	0.014772	0.12572	0.014769	BYSTROEM_CORRELATED_WITH_IL5_DN	1
GOBP_RESPONSE_TO_SALT	374	0.1022	0.013898	0.046965	0.014785	GOBP_RESPONSE_TO_SALT	1
LIU_VMYB_TARGETS_UP	121	0.18455	0.014368	0.08484	0.014811	LIU_VMYB_TARGETS_UP	1
GOBP_POSITIVE_REGULATION_OF_...112	39	0.29849	0.01322	0.13728	0.014846	GOBP_POSITIVE_REGULATION_OF_DNA_REPLICATION	1
TARTE_PLASMA_CELL_VS_B_LYMPH...2	78	0.23529	0.014723	0.10843	0.01501	TARTE_PLASMA_CELL_VS_B_LYMPHOCYTE_UP	1
STAEGE_EWING_FAMILY_TUMOR	29	0.40041	0.015297	0.18463	0.015059	STAEGE_EWING_FAMILY_TUMOR	1
GOBP_G_PROTEIN_COUPLED_RECEP...1	1124	0.067153	0.015524	0.030992	0.015133	GOBP_G_PROTEIN_COUPLED_RECEPTOR_SIGNALING_PATHWAY	1
GOBP_POSITIVE_REGULATION_OF_...48	41	0.30646	0.013917	0.14164	0.015252	GOBP_POSITIVE_REGULATION_OF_CD4_POSITIVE_ALPHA_BETA_T_CELL_ACTIVATION	1
REACTOME_G1_S_DNA_DAMAGE_CHE...	67	0.25568	0.014832	0.11834	0.015373	REACTOME_G1_S_DNA_DAMAGE_CHECKPOINTS	1
GOMF_IONOTROPIC_GLUTAMATE_RE...	24	0.3632	0.012624	0.16812	0.015378	GOMF_IONOTROPIC_GLUTAMATE_RECEPTOR_BINDING	1
REACTOME_REGULATION_OF_PTEN_...2	68	0.24519	0.014329	0.11351	0.015393	REACTOME_REGULATION_OF_PTEN_STABILITY_AND_ACTIVITY	1
GOMF_TRANSLATION_REGULATOR_A...1	139	0.163	0.013595	0.07549	0.015425	GOMF_TRANSLATION_REGULATOR_ACTIVITY	1
GOMF_TRANSCRIPTION_REGULATOR...1	1659	0.053243	0.014738	0.02466	0.015432	GOMF_TRANSCRIPTION_REGULATOR_ACTIVITY	1
WP_CALCIUM_REGULATION_IN_CAR...	149	0.16836	0.014535	0.078018	0.015471	WP_CALCIUM_REGULATION_IN_CARDIAC_CELLS	1
BROWNE_HCMV_INFECTION_8HR_UP	99	0.19169	0.013506	0.088923	0.015563	BROWNE_HCMV_INFECTION_8HR_UP	1
GOCC_SARCOLEMMA	136	0.18024	0.014871	0.083779	0.015729	GOCC_SARCOLEMMA	1
REACTOME_GABA_RECEPTOR_ACTIV...	58	0.25963	0.014017	0.12105	0.015988	REACTOME_GABA_RECEPTOR_ACTIVATION	1
REACTOME_PTEN_REGULATION	138	0.17147	0.01425	0.079942	0.015988	REACTOME_PTEN_REGULATION	1
GOCC_PHOTORECEPTOR_DISC_MEMB...	21	0.3864	0.012564	0.18017	0.016001	GOCC_PHOTORECEPTOR_DISC_MEMBRANE	1
WP_FBXL10_ENHANCEMENT_OF_MAP...	24	0.47042	0.016351	0.21947	0.016048	WP_FBXL10_ENHANCEMENT_OF_MAPERK_SIGNALING_IN_DIFFUSE_LARGE_BCELL_LYMPHOMA	1
GOBP_CELLULAR_RESPONSE_TO_LI...1	125	0.16578	0.013117	0.077407	0.016118	GOBP_CELLULAR_RESPONSE_TO_LIGHT_STIMULUS	1
BOYLAN_MULTIPLE_MYELOMA_C_UP	47	0.28359	0.013786	0.13242	0.016125	BOYLAN_MULTIPLE_MYELOMA_C_UP	1
GOBP_T_HELPER_17_TYPE_IMMUNE...	43	0.30273	0.014078	0.14142	0.016159	GOBP_T_HELPER_17_TYPE_IMMUNE_RESPONSE	1
KEGG_HYPERTROPHIC_CARDIOMYOP...	82	0.21183	0.013589	0.099101	0.016288	KEGG_HYPERTROPHIC_CARDIOMYOPATHY_HCM	1
GOBP_B_CELL_ACTIVATION_INVOL...	89	0.20485	0.013689	0.096112	0.016536	GOBP_B_CELL_ACTIVATION_INVOLVED_IN_IMMUNE_RESPONSE	1
SENESE_HDAC1_AND_HDAC2_TARGE...2	229	0.12699	0.013563	0.059587	0.016547	SENESE_HDAC1_AND_HDAC2_TARGETS_UP	1
GOBP_REGULATION_OF_NUCLEAR_T...	26	0.3429	0.012404	0.16125	0.01674	GOBP_REGULATION_OF_NUCLEAR_TRANSCRIBED_MRNA_CATABOLIC_PROCESS_DEADENYLATION_DEPENDENT_DECAY	1
GOBP_POSITIVE_REGULATION_OF_...428	63	0.24588	0.013833	0.11572	0.016808	GOBP_POSITIVE_REGULATION_OF_VIRAL_PROCESS	1
PID_S1P_S1P1_PATHWAY	21	0.38714	0.012588	0.18261	0.017009	PID_S1P_S1P1_PATHWAY	1
REACTOME_ONCOGENE_INDUCED_SE...	33	0.365	0.014873	0.17248	0.017172	REACTOME_ONCOGENE_INDUCED_SENESCENCE	1
DIAZ_CHRONIC_MYELOGENOUS_LEU...1	116	0.17651	0.013456	0.083428	0.017195	DIAZ_CHRONIC_MYELOGENOUS_LEUKEMIA_DN	1
WP_THYROID_STIMULATING_HORMO...	66	0.23262	0.013394	0.11001	0.017247	WP_THYROID_STIMULATING_HORMONE_TSH_SIGNALING_PATHWAY	1
GOBP_N_GLYCAN_PROCESSING	20	0.46069	0.014619	0.21828	0.017414	GOBP_N_GLYCAN_PROCESSING	1
WP_1Q211_COPY_NUMBER_VARIATI...	25	0.35897	0.012734	0.17012	0.017431	WP_1Q211_COPY_NUMBER_VARIATION_SYNDROME	1
GOMF_DNA_BINDING_TRANSCRIPTI...2	1182	0.062205	0.014723	0.029508	0.017522	GOMF_DNA_BINDING_TRANSCRIPTION_FACTOR_ACTIVITY	1
REACTOME_NEGATIVE_REGULATION...8	53	0.28137	0.014523	0.13369	0.017669	REACTOME_NEGATIVE_REGULATION_OF_NOTCH4_SIGNALING	1
REACTOME_TCR_SIGNALING	114	0.19104	0.014439	0.090823	0.01772	REACTOME_TCR_SIGNALING	1
REACTOME_PKA_MEDIATED_PHOSPH...	20	0.46154	0.014646	0.21977	0.017868	REACTOME_PKA_MEDIATED_PHOSPHORYLATION_OF_CREB	1
WP_NEUROINFLAMMATION_AND_GLU...	139	0.16463	0.013731	0.07846	0.017947	WP_NEUROINFLAMMATION_AND_GLUTAMATERGIC_SIGNALING	1
GOBP_RESPONSE_TO_NITRIC_OXIDE	21	0.35728	0.011617	0.17034	0.017985	GOBP_RESPONSE_TO_NITRIC_OXIDE	1
GOBP_HEART_PROCESS	246	0.1256	0.013898	0.059886	0.017988	GOBP_HEART_PROCESS	1
AUNG_GASTRIC_CANCER	51	0.28083	0.014219	0.13391	0.018	AUNG_GASTRIC_CANCER	1
GOMF_BASAL_TRANSCRIPTION_MAC...	61	0.27531	0.015241	0.13187	0.018419	GOMF_BASAL_TRANSCRIPTION_MACHINERY_BINDING	1
PID_ER_NONGENOMIC_PATHWAY	40	0.28302	0.012694	0.1356	0.018443	PID_ER_NONGENOMIC_PATHWAY	1
CHIARADONNA_NEOPLASTIC_TRANS...2	119	0.17181	0.013266	0.082329	0.018457	CHIARADONNA_NEOPLASTIC_TRANSFORMATION_CDC25_UP	1
GOBP_POSITIVE_REGULATION_OF_...394	1193	0.058906	0.014003	0.028252	0.01854	GOBP_POSITIVE_REGULATION_OF_TRANSCRIPTION_BY_RNA_POLYMERASE_II	1
REACTOME_CELLULAR_RESPONSES_...	767	0.071931	0.013866	0.034509	0.018569	REACTOME_CELLULAR_RESPONSES_TO_STIMULI	1
GOBP_FOREBRAIN_NEURON_DIFFER...	43	0.28168	0.013098	0.13533	0.018705	GOBP_FOREBRAIN_NEURON_DIFFERENTIATION	1
GOBP_CEREBRAL_CORTEX_NEURON_...	27	0.38936	0.014353	0.18766	0.01901	GOBP_CEREBRAL_CORTEX_NEURON_DIFFERENTIATION	1
PUJANA_BRCA1_PCC_NETWORK	1565	0.050201	0.013531	0.024222	0.019115	PUJANA_BRCA1_PCC_NETWORK	1
ROY_WOUND_BLOOD_VESSEL_UP	48	0.26882	0.013206	0.12984	0.019211	ROY_WOUND_BLOOD_VESSEL_UP	1
PATIL_LIVER_CANCER	639	0.07604	0.013424	0.036745	0.019263	PATIL_LIVER_CANCER	1
REACTOME_REGULATION_OF_EXPRE...	168	0.15667	0.014355	0.075994	0.01963	REACTOME_REGULATION_OF_EXPRESSION_OF_SLITS_AND_ROBOS	1
LUI_THYROID_CANCER_CLUSTER_1	52	0.26594	0.013596	0.12908	0.019696	LUI_THYROID_CANCER_CLUSTER_1	1
GESERICK_TERT_TARGETS_DN	21	0.41873	0.013615	0.20338	0.019762	GESERICK_TERT_TARGETS_DN	1
GOBP_REGULATION_OF_POSTSYNAP...3	144	0.16062	0.013633	0.07802	0.019773	GOBP_REGULATION_OF_POSTSYNAPTIC_MEMBRANE_POTENTIAL	1
WANG_TUMOR_INVASIVENESS_DN	206	0.1241	0.012579	0.060376	0.019928	WANG_TUMOR_INVASIVENESS_DN	1
GOBP_CELL_CELL_SIGNALING_INV...	34	0.32572	0.013471	0.1586	0.020009	GOBP_CELL_CELL_SIGNALING_INVOLVED_IN_CARDIAC_CONDUCTION	1
BLANCO_MELO_COVID19_SARS_COV...10	172	0.14289	0.013246	0.069582	0.02002	BLANCO_MELO_COVID19_SARS_COV_2_POS_PATIENT_LUNG_TISSUE_DN	1
FERRANDO_T_ALL_WITH_MLL_ENL_...1	87	0.19455	0.012854	0.094782	0.020064	FERRANDO_T_ALL_WITH_MLL_ENL_FUSION_DN	1
CHIARETTI_ACUTE_LYMPHOBLASTI...	67	0.244	0.014154	0.11915	0.020298	CHIARETTI_ACUTE_LYMPHOBLASTIC_LEUKEMIA_ZAP70	1
IBRAHIM_NRF2_UP	519	0.081277	0.012972	0.039705	0.020336	IBRAHIM_NRF2_UP	1
GOBP_OVULATION_CYCLE	75	0.19691	0.012084	0.096198	0.020339	GOBP_OVULATION_CYCLE	1
REACTOME_GENERATION_OF_SECON...	31	0.33428	0.013203	0.16365	0.020553	REACTOME_GENERATION_OF_SECOND_MESSENGER_MOLECULES	1
GOBP_HISTONE_UBIQUITINATION	44	0.27896	0.013122	0.13693	0.020821	GOBP_HISTONE_UBIQUITINATION	1
NAKAYAMA_SOFT_TISSUE_TUMORS_...1	77	0.21665	0.01347	0.10637	0.020842	NAKAYAMA_SOFT_TISSUE_TUMORS_PCA1_DN	1
GOCC_TRANSPORT_VESICLE_MEMBR...	222	0.12771	0.013433	0.062721	0.020876	GOCC_TRANSPORT_VESICLE_MEMBRANE	1
ONO_FOXP3_TARGETS_UP	23	0.42132	0.014336	0.20744	0.021136	ONO_FOXP3_TARGETS_UP	1
FARMER_BREAST_CANCER_APOCRIN...1	322	0.10158	0.012835	0.050124	0.021361	FARMER_BREAST_CANCER_APOCRINE_VS_BASAL	1
ENK_UV_RESPONSE_EPIDERMIS_UP	287	0.10713	0.01279	0.052861	0.021362	ENK_UV_RESPONSE_EPIDERMIS_UP	1
GOBP_POSITIVE_REGULATION_OF_...267	52	0.26068	0.013327	0.12885	0.021544	GOBP_POSITIVE_REGULATION_OF_NEURAL_PRECURSOR_CELL_PROLIFERATION	1
CARRILLOREIXACH_HEPATOBLASTO...3	160	0.15333	0.013714	0.075839	0.021605	CARRILLOREIXACH_HEPATOBLASTOMA_VS_NORMAL_HYPOMETHYLATED_AND_UP	1
RAO_BOUND_BY_SALL4_ISOFORM_B	515	0.08164	0.012981	0.040394	0.021644	RAO_BOUND_BY_SALL4_ISOFORM_B	1
GOMF_TRANSMITTER_GATED_CHANN...	55	0.29341	0.015426	0.14526	0.021707	GOMF_TRANSMITTER_GATED_CHANNEL_ACTIVITY	1
REACTOME_SYNTHESIS_OF_PC	28	0.32202	0.012088	0.15947	0.021736	REACTOME_SYNTHESIS_OF_PC	1
GOBP_POSITIVE_REGULATION_OF_...49	33	0.31823	0.012967	0.15766	0.021784	GOBP_POSITIVE_REGULATION_OF_CD4_POSITIVE_ALPHA_BETA_T_CELL_DIFFERENTIATION	1
WP_RENINANGIOTENSINALDOSTERO...	44	0.28648	0.013476	0.14208	0.021892	WP_RENINANGIOTENSINALDOSTERONE_SYSTEM_RAAS	1
WP_DNA_IRDOUBLE_STRAND_BREAK...	55	0.25656	0.013489	0.12734	0.021972	WP_DNA_IRDOUBLE_STRAND_BREAKS_AND_CELLULAR_RESPONSE_VIA_ATM	1
REACTOME_DEGRADATION_OF_GLI1...	59	0.26113	0.014218	0.12964	0.022001	REACTOME_DEGRADATION_OF_GLI1_BY_THE_PROTEASOME	1
GOBP_POSITIVE_T_CELL_SELECTI...	38	0.3113	0.01361	0.1548	0.022173	GOBP_POSITIVE_T_CELL_SELECTION	1
MATZUK_SPERMATOCYTE	72	0.22758	0.013684	0.11349	0.022478	MATZUK_SPERMATOCYTE	1
GOBP_RESPONSE_TO_CALCIUM_ION	146	0.14985	0.012806	0.074812	0.022599	GOBP_RESPONSE_TO_CALCIUM_ION	1
FOSTER_TOLERANT_MACROPHAGE_DN	406	0.091081	0.012895	0.045478	0.022611	FOSTER_TOLERANT_MACROPHAGE_DN	1
REACTOME_REGULATION_OF_TP53_...3	90	0.18535	0.012455	0.092667	0.022751	REACTOME_REGULATION_OF_TP53_ACTIVITY_THROUGH_PHOSPHORYLATION	1
GOCC_MEMBRANE_PROTEIN_COMPLEX	1142	0.055965	0.013034	0.028048	0.023012	GOCC_MEMBRANE_PROTEIN_COMPLEX	1
GOBP_CELLULAR_RESPONSE_TO_KE...	101	0.17614	0.012535	0.088426	0.023198	GOBP_CELLULAR_RESPONSE_TO_KETONE	1
WP_GENETIC_CAUSES_OF_PORTOSI...	35	0.33153	0.013912	0.16645	0.023206	WP_GENETIC_CAUSES_OF_PORTOSINUSOIDAL_VASCULAR_DISEASE	1
SHAFFER_IRF4_TARGETS_IN_ACTI...1	79	0.20945	0.01319	0.10521	0.023256	SHAFFER_IRF4_TARGETS_IN_ACTIVATED_B_LYMPHOCYTE	1
GOBP_REGULATION_OF_MICROTUBU...6	86	0.19419	0.012757	0.097557	0.023278	GOBP_REGULATION_OF_MICROTUBULE_POLYMERIZATION_OR_DEPOLYMERIZATION	1
GOBP_REGULATION_OF_MICROTUBU...3	153	0.14205	0.012425	0.071398	0.023333	GOBP_REGULATION_OF_MICROTUBULE_CYTOSKELETON_ORGANIZATION	1
PUIFFE_INVASION_INHIBITED_BY...2	76	0.1913	0.011817	0.09623	0.02342	PUIFFE_INVASION_INHIBITED_BY_ASCITES_UP	1
GOBP_TETRAPYRROLE_BIOSYNTHET...	34	0.33586	0.013891	0.16896	0.023421	GOBP_TETRAPYRROLE_BIOSYNTHETIC_PROCESS	1
IIZUKA_LIVER_CANCER_PROGRESS...1	25	0.38042	0.013495	0.1914	0.023436	IIZUKA_LIVER_CANCER_PROGRESSION_G1_G2_DN	1
THEODOROU_MAMMARY_TUMORIGENE...	31	0.3416	0.013492	0.17196	0.023496	THEODOROU_MAMMARY_TUMORIGENESIS	1
GOBP_REGULATION_OF_NERVOUS_S...2	147	0.15226	0.013057	0.076698	0.023569	GOBP_REGULATION_OF_NERVOUS_SYSTEM_PROCESS	1
GOMF_RETINOIC_ACID_BINDING	23	0.42931	0.014608	0.21643	0.02366	GOMF_RETINOIC_ACID_BINDING	1
PID_AR_NONGENOMIC_PATHWAY	31	0.31243	0.01234	0.15755	0.023689	PID_AR_NONGENOMIC_PATHWAY	1
RICKMAN_HEAD_AND_NECK_CANCER...2	45	0.2874	0.013671	0.14495	0.023706	RICKMAN_HEAD_AND_NECK_CANCER_B	1
REACTOME_MAPK6_MAPK4_SIGNALI...	90	0.20474	0.013758	0.10328	0.023728	REACTOME_MAPK6_MAPK4_SIGNALING	1
GOBP_RETINA_DEVELOPMENT_IN_C...	153	0.15527	0.013581	0.078517	0.024003	GOBP_RETINA_DEVELOPMENT_IN_CAMERA_TYPE_EYE	1
GOBP_VENTRICULAR_CARDIAC_MUS...4	46	0.28137	0.013532	0.1423	0.024013	GOBP_VENTRICULAR_CARDIAC_MUSCLE_TISSUE_MORPHOGENESIS	1
AIGNER_ZEB1_TARGETS	33	0.32097	0.013079	0.16261	0.024207	AIGNER_ZEB1_TARGETS	1
RUAN_RESPONSE_TO_TNF_DN	79	0.20407	0.012851	0.10344	0.024265	RUAN_RESPONSE_TO_TNF_DN	1
GOBP_NEGATIVE_REGULATION_OF_...77	24	0.39159	0.013611	0.19851	0.024276	GOBP_NEGATIVE_REGULATION_OF_CYTOKINE_PRODUCTION_INVOLVED_IN_INFLAMMATORY_RESPONSE	1
KEGG_STEROID_HORMONE_BIOSYNT...	51	0.30396	0.01539	0.15431	0.024438	KEGG_STEROID_HORMONE_BIOSYNTHESIS	1
WATANABE_RECTAL_CANCER_RADIO...2	109	0.1811	0.013386	0.092156	0.024707	WATANABE_RECTAL_CANCER_RADIOTHERAPY_RESPONSIVE_UP	1
GOCC_SAGA_COMPLEX	21	0.37656	0.012244	0.19201	0.024941	GOCC_SAGA_COMPLEX	1
PLASARI_TGFB1_TARGETS_10HR_UP	193	0.12798	0.012561	0.06528	0.024976	PLASARI_TGFB1_TARGETS_10HR_UP	1
PID_HDAC_CLASSII_PATHWAY	34	0.31707	0.013114	0.16195	0.025136	PID_HDAC_CLASSII_PATHWAY	1
FOURNIER_ACINAR_DEVELOPMENT_...2	278	0.1122	0.013188	0.057327	0.025169	FOURNIER_ACINAR_DEVELOPMENT_LATE_2	1
WP_CORTICOTROPINRELEASING_HO...	90	0.17792	0.011955	0.09092	0.02519	WP_CORTICOTROPINRELEASING_HORMONE_SIGNALING_PATHWAY	1
SIG_REGULATION_OF_THE_ACTIN_...	35	0.28719	0.012051	0.14686	0.025269	SIG_REGULATION_OF_THE_ACTIN_CYTOSKELETON_BY_RHO_GTPASES	1
MIKKELSEN_MCV6_ICP_WITH_H3K2...	73	0.17689	0.01071	0.090525	0.025355	MIKKELSEN_MCV6_ICP_WITH_H3K27ME3	1
BUCKANOVICH_T_LYMPHOCYTE_HOM...1	20	0.44711	0.014188	0.22885	0.025377	BUCKANOVICH_T_LYMPHOCYTE_HOMING_ON_TUMOR_DN	1
DODD_NASOPHARYNGEAL_CARCINOM...1	1334	0.050342	0.012607	0.025769	0.025385	DODD_NASOPHARYNGEAL_CARCINOMA_DN	1
GOBP_SPLICEOSOMAL_COMPLEX_AS...	71	0.23054	0.013766	0.11812	0.025492	GOBP_SPLICEOSOMAL_COMPLEX_ASSEMBLY	1
CHANG_IMMORTALIZED_BY_HPV31_...1	59	0.22038	0.011999	0.11314	0.025729	CHANG_IMMORTALIZED_BY_HPV31_DN	1
VALK_AML_CLUSTER_13	31	0.28767	0.011362	0.14773	0.025762	VALK_AML_CLUSTER_13	1
PID_GLYPICAN_1PATHWAY	27	0.33621	0.012394	0.17272	0.025806	PID_GLYPICAN_1PATHWAY	1
GOBP_RESPONSE_TO_COCAINE	46	0.26899	0.012936	0.13836	0.025949	GOBP_RESPONSE_TO_COCAINE	1
GOCC_CYTOSOLIC_LARGE_RIBOSOM...	55	0.26687	0.014031	0.13733	0.026002	GOCC_CYTOSOLIC_LARGE_RIBOSOMAL_SUBUNIT	1
GOBP_POSITIVE_REGULATION_OF_...2	62	0.23674	0.013213	0.12185	0.026025	GOBP_POSITIVE_REGULATION_OF_ACTIN_FILAMENT_BUNDLE_ASSEMBLY	1
GOCC_CHROMATIN	1269	0.053706	0.013141	0.02765	0.026056	GOCC_CHROMATIN	1
WP_TGFBETA_SIGNALING_PATHWAY	129	0.15057	0.012101	0.077538	0.026089	WP_TGFBETA_SIGNALING_PATHWAY	1
GOBP_SPHINGOMYELIN_METABOLIC...	20	0.45192	0.014341	0.23277	0.026107	GOBP_SPHINGOMYELIN_METABOLIC_PROCESS	1
GOBP_OVULATION_CYCLE_PROCESS	52	0.22514	0.01151	0.11596	0.026112	GOBP_OVULATION_CYCLE_PROCESS	1
GOBP_STRIATUM_DEVELOPMENT	21	0.37375	0.012153	0.19264	0.02619	GOBP_STRIATUM_DEVELOPMENT	1
PID_TGFBR_PATHWAY	54	0.24011	0.012509	0.12383	0.026262	PID_TGFBR_PATHWAY	1
GOMF_MRNA_5_UTR_BINDING	26	0.36775	0.013304	0.18975	0.026316	GOMF_MRNA_5_UTR_BINDING	1
REACTOME_UB_SPECIFIC_PROCESS...	179	0.14057	0.013291	0.072632	0.026483	REACTOME_UB_SPECIFIC_PROCESSING_PROTEASES	1
REACTOME_SIGNALING_BY_ROBO_R...	213	0.12824	0.013215	0.066261	0.026485	REACTOME_SIGNALING_BY_ROBO_RECEPTORS	1
GOBP_POSITIVE_REGULATION_OF_...58	21	0.39268	0.012768	0.20297	0.026523	GOBP_POSITIVE_REGULATION_OF_CELL_ADHESION_MEDIATED_BY_INTEGRIN	1
BENPORATH_OCT4_TARGETS	287	0.10446	0.012472	0.054009	0.026561	BENPORATH_OCT4_TARGETS	1
REACTOME_PRE_NOTCH_EXPRESSIO...	76	0.23007	0.014211	0.11897	0.026573	REACTOME_PRE_NOTCH_EXPRESSION_AND_PROCESSING	1
REACTOME_ANTIGEN_PROCESSING_...2	305	0.1032	0.012696	0.053444	0.026755	REACTOME_ANTIGEN_PROCESSING_UBIQUITINATION_PROTEASOME_DEGRADATION	1
JIANG_AGING_CEREBRAL_CORTEX_...2	31	0.29471	0.01164	0.15277	0.026872	JIANG_AGING_CEREBRAL_CORTEX_UP	1
GOBP_DEOXYRIBONUCLEOTIDE_CAT...	27	0.33525	0.012358	0.17389	0.026945	GOBP_DEOXYRIBONUCLEOTIDE_CATABOLIC_PROCESS	1
GOBP_POSITIVE_REGULATION_OF_...307	53	0.25432	0.013127	0.13193	0.026955	GOBP_POSITIVE_REGULATION_OF_PHOSPHOLIPASE_ACTIVITY	1
REACTOME_THE_PHOTOTRANSDUCTI...	34	0.27404	0.011334	0.1422	0.02699	REACTOME_THE_PHOTOTRANSDUCTION_CASCADE	1
GOBP_INDOLE_CONTAINING_COMPO...	23	0.4082	0.01389	0.21182	0.026993	GOBP_INDOLE_CONTAINING_COMPOUND_METABOLIC_PROCESS	1
GOMF_PRE_MRNA_BINDING	34	0.32061	0.01326	0.16667	0.027206	GOMF_PRE_MRNA_BINDING	1
GOBP_RESPONSE_TO_AUDITORY_ST...	29	0.30776	0.011757	0.16054	0.027629	GOBP_RESPONSE_TO_AUDITORY_STIMULUS	1
GOCC_PHOTORECEPTOR_OUTER_SEG...	92	0.1844	0.012527	0.096293	0.027754	GOCC_PHOTORECEPTOR_OUTER_SEGMENT	1
GOBP_T_HELPER_17_CELL_DIFFER...	29	0.32732	0.012504	0.17127	0.028002	GOBP_T_HELPER_17_CELL_DIFFERENTIATION	1
REACTOME_SIGNALING_BY_NOTCH2	33	0.3099	0.012628	0.16268	0.028403	REACTOME_SIGNALING_BY_NOTCH2	1
GOBP_REGULATION_OF_CALCIUM_I...1	38	0.27029	0.011817	0.14196	0.028468	GOBP_REGULATION_OF_CALCIUM_ION_DEPENDENT_EXOCYTOSIS	1
GOBP_VENTRICULAR_SEPTUM_DEVE...	71	0.20149	0.012032	0.10592	0.02857	GOBP_VENTRICULAR_SEPTUM_DEVELOPMENT	1
REACTOME_SIGNAL_AMPLIFICATION	33	0.29242	0.011915	0.15374	0.028593	REACTOME_SIGNAL_AMPLIFICATION	1
GOBP_DNA_DAMAGE_RESPONSE_SIG...	72	0.18494	0.01112	0.097371	0.02877	GOBP_DNA_DAMAGE_RESPONSE_SIGNAL_TRANSDUCTION_BY_P53_CLASS_MEDIATOR	1
REACTOME_IRE1ALPHA_ACTIVATES...	50	0.26089	0.01308	0.1376	0.028986	REACTOME_IRE1ALPHA_ACTIVATES_CHAPERONES	1
GOBP_POSITIVE_REGULATION_OF_...208	26	0.34135	0.012348	0.18054	0.02934	GOBP_POSITIVE_REGULATION_OF_LIPID_CATABOLIC_PROCESS	1
WP_SARS_CORONAVIRUS_AND_INNA...	30	0.38327	0.014892	0.20285	0.029425	WP_SARS_CORONAVIRUS_AND_INNATE_IMMUNITY	1
GOBP_GLYCOPROTEIN_CATABOLIC_...	31	0.28939	0.011429	0.1532	0.029456	GOBP_GLYCOPROTEIN_CATABOLIC_PROCESS	1
GOBP_INTEGRIN_ACTIVATION	26	0.35675	0.012906	0.18916	0.029658	GOBP_INTEGRIN_ACTIVATION	1
SHIN_B_CELL_LYMPHOMA_CLUSTER...2	28	0.32596	0.012236	0.17301	0.029787	SHIN_B_CELL_LYMPHOMA_CLUSTER_3	1
REACTOME_GPER1_SIGNALING	45	0.25406	0.012085	0.13485	0.029792	REACTOME_GPER1_SIGNALING	1
TURASHVILI_BREAST_NORMAL_DUC...	60	0.1959	0.010756	0.10409	0.029921	TURASHVILI_BREAST_NORMAL_DUCTAL_VS_LOBULAR_UP	1
CHIARADONNA_NEOPLASTIC_TRANS...6	127	0.1475	0.011763	0.078389	0.029949	CHIARADONNA_NEOPLASTIC_TRANSFORMATION_KRAS_UP	1
GOBP_REGULATION_OF_ISOTYPE_S...	38	0.26468	0.011572	0.14075	0.030033	GOBP_REGULATION_OF_ISOTYPE_SWITCHING	1
GOBP_RESPONSE_TO_CORTICOSTER...	163	0.12842	0.011592	0.068416	0.030265	GOBP_RESPONSE_TO_CORTICOSTEROID	1
ULE_SPLICING_VIA_NOVA2	43	0.27499	0.012787	0.1465	0.03027	ULE_SPLICING_VIA_NOVA2	1
GOCC_U2_TYPE_SPLICEOSOMAL_CO...	89	0.20381	0.013619	0.10861	0.030301	GOCC_U2_TYPE_SPLICEOSOMAL_COMPLEX	1
ZHAN_MULTIPLE_MYELOMA_PR_UP	44	0.26032	0.012245	0.13889	0.03045	ZHAN_MULTIPLE_MYELOMA_PR_UP	1
GOBP_POSITIVE_REGULATION_OF_...134	31	0.33509	0.013234	0.17934	0.030857	GOBP_POSITIVE_REGULATION_OF_EXCITATORY_POSTSYNAPTIC_POTENTIAL	1
GOBP_MHC_CLASS_II_BIOSYNTHET...	20	0.36215	0.011492	0.19405	0.031015	GOBP_MHC_CLASS_II_BIOSYNTHETIC_PROCESS	1
DING_LUNG_CANCER_BY_MUTATION...	20	0.39783	0.012624	0.21321	0.03104	DING_LUNG_CANCER_BY_MUTATION_RATE	1
GOBP_POSITIVE_REGULATION_OF_...98	172	0.12941	0.011996	0.069374	0.031075	GOBP_POSITIVE_REGULATION_OF_CYTOSOLIC_CALCIUM_ION_CONCENTRATION	1
KEGG_SPLICEOSOME	123	0.16011	0.012567	0.085923	0.031214	KEGG_SPLICEOSOME	1
GOBP_REGULATION_OF_ORGAN_GRO...	87	0.18974	0.012537	0.10188	0.031283	GOBP_REGULATION_OF_ORGAN_GROWTH	1
GOBP_POSITIVE_REGULATION_OF_...209	36	0.29078	0.012374	0.15618	0.031329	GOBP_POSITIVE_REGULATION_OF_LIPID_KINASE_ACTIVITY	1
REACTOME_BETA_CATENIN_INDEPE...	145	0.14273	0.012156	0.076683	0.031364	REACTOME_BETA_CATENIN_INDEPENDENT_WNT_SIGNALING	1
GOBP_CEREBELLAR_PURKINJE_CEL...	27	0.32592	0.012015	0.17521	0.031443	GOBP_CEREBELLAR_PURKINJE_CELL_LAYER_DEVELOPMENT	1
GOBP_MICROTUBULE_POLYMERIZAT...2	126	0.15155	0.012038	0.081531	0.031537	GOBP_MICROTUBULE_POLYMERIZATION_OR_DEPOLYMERIZATION	1
WP_HIPPO_SIGNALING_REGULATIO...	98	0.17499	0.012268	0.094191	0.031607	WP_HIPPO_SIGNALING_REGULATION_PATHWAYS	1
GOBP_ALPHA_BETA_T_CELL_PROLI...	46	0.24349	0.01171	0.13112	0.031667	GOBP_ALPHA_BETA_T_CELL_PROLIFERATION	1
GOBP_POSITIVE_REGULATION_OF_...382	168	0.13741	0.01259	0.074	0.031675	GOBP_POSITIVE_REGULATION_OF_SUPRAMOLECULAR_FIBER_ORGANIZATION	1
GOBP_PEPTIDYL_THREONINE_MODI...	117	0.15606	0.011948	0.084179	0.031886	GOBP_PEPTIDYL_THREONINE_MODIFICATION	1
BACOLOD_RESISTANCE_TO_ALKYLA...1	50	0.24286	0.012176	0.13104	0.031925	BACOLOD_RESISTANCE_TO_ALKYLATING_AGENTS_DN	1
GOBP_CYCLIC_NUCLEOTIDE_METAB...	40	0.2777	0.012456	0.14987	0.031955	GOBP_CYCLIC_NUCLEOTIDE_METABOLIC_PROCESS	1
GOBP_POSITIVE_REGULATION_OF_...10	51	0.23724	0.012012	0.12805	0.031964	GOBP_POSITIVE_REGULATION_OF_ALPHA_BETA_T_CELL_DIFFERENTIATION	1
GOBP_POSITIVE_REGULATION_OF_...103	61	0.20875	0.011557	0.11273	0.032041	GOBP_POSITIVE_REGULATION_OF_DEPHOSPHORYLATION	1
MARSON_FOXP3_TARGETS_DN	53	0.23191	0.01197	0.12556	0.032386	MARSON_FOXP3_TARGETS_DN	1
GOBP_SUBPALLIUM_DEVELOPMENT	27	0.31912	0.011764	0.17303	0.032577	GOBP_SUBPALLIUM_DEVELOPMENT	1
SHEDDEN_LUNG_CANCER_GOOD_SUR...1	270	0.10191	0.011807	0.055263	0.03259	SHEDDEN_LUNG_CANCER_GOOD_SURVIVAL_A12	1
GOBP_RNA_POLYMERASE_II_PREIN...	55	0.22605	0.011885	0.12263	0.032647	GOBP_RNA_POLYMERASE_II_PREINITIATION_COMPLEX_ASSEMBLY	1
GOBP_PIGMENT_METABOLIC_PROCE...	80	0.20369	0.012907	0.11056	0.032727	GOBP_PIGMENT_METABOLIC_PROCESS	1
ROSS_AML_WITH_AML1_ETO_FUSION	75	0.17507	0.010743	0.09507	0.032782	ROSS_AML_WITH_AML1_ETO_FUSION	1
GOBP_REGULATION_OF_PHOSPHATI...1	41	0.26563	0.012062	0.1443	0.032836	GOBP_REGULATION_OF_PHOSPHATIDYLINOSITOL_3_KINASE_ACTIVITY	1
CHANDRAN_METASTASIS_TOP50_UP	37	0.28468	0.012282	0.15505	0.033187	CHANDRAN_METASTASIS_TOP50_UP	1
GOBP_T_CELL_SELECTION	51	0.23275	0.011785	0.12684	0.033265	GOBP_T_CELL_SELECTION	1
GOBP_REGULATION_OF_T_HELPER_...2	30	0.31146	0.012102	0.16981	0.03332	GOBP_REGULATION_OF_T_HELPER_17_TYPE_IMMUNE_RESPONSE	1
GOBP_POSITIVE_REGULATION_OF_...114	66	0.21517	0.012389	0.11732	0.033334	GOBP_POSITIVE_REGULATION_OF_DNA_TEMPLATED_TRANSCRIPTION_INITIATION	1
GOMF_GENERAL_TRANSCRIPTION_I...2	53	0.23255	0.012003	0.12681	0.03335	GOMF_GENERAL_TRANSCRIPTION_INITIATION_FACTOR_BINDING	1
GOMF_DNA_BINDING_TRANSCRIPTI...1	457	0.082387	0.012358	0.045019	0.033631	GOMF_DNA_BINDING_TRANSCRIPTION_ACTIVATOR_ACTIVITY	1
REACTOME_S_PHASE	162	0.13069	0.011761	0.071447	0.033692	REACTOME_S_PHASE	1
GOBP_MONOUBIQUITINATED_HISTO...	29	0.29169	0.011143	0.15962	0.033825	GOBP_MONOUBIQUITINATED_HISTONE_DEUBIQUITINATION	1
HAN_JNK_SINGALING_UP	34	0.29292	0.012115	0.16043	0.033946	HAN_JNK_SINGALING_UP	1
RUAN_RESPONSE_TO_TNF_TROGLIT...	39	0.26358	0.011674	0.14439	0.033972	RUAN_RESPONSE_TO_TNF_TROGLITAZONE_DN	1
PID_THROMBIN_PAR1_PATHWAY	43	0.24183	0.011245	0.13257	0.034072	PID_THROMBIN_PAR1_PATHWAY	1
REACTOME_DEGRADATION_OF_BETA...	84	0.18994	0.012332	0.10416	0.034125	REACTOME_DEGRADATION_OF_BETA_CATENIN_BY_THE_DESTRUCTION_COMPLEX	1
GOBP_CELLULAR_RESPONSE_TO_SA...	200	0.1154	0.011528	0.063326	0.034208	GOBP_CELLULAR_RESPONSE_TO_SALT	1
RIZ_ERYTHROID_DIFFERENTIATIO...1	36	0.28771	0.012244	0.15839	0.034658	RIZ_ERYTHROID_DIFFERENTIATION_12HR	1
GOBP_REGULATION_OF_POSTSYNAP...4	21	0.3643	0.011845	0.20057	0.034673	GOBP_REGULATION_OF_POSTSYNAPTIC_NEUROTRANSMITTER_RECEPTOR_ACTIVITY	1
REACTOME_OXIDATIVE_STRESS_IN...	91	0.18183	0.012286	0.10025	0.034864	REACTOME_OXIDATIVE_STRESS_INDUCED_SENESCENCE	1
REACTOME_ANTIGEN_PRESENTATIO...	29	0.29879	0.011414	0.16495	0.035054	REACTOME_ANTIGEN_PRESENTATION_FOLDING_ASSEMBLY_AND_PEPTIDE_LOADING_OF_CLASS_I_MHC	1
GOMF_UBIQUITIN_LIKE_PROTEIN_...1	114	0.1517	0.011466	0.083836	0.035198	GOMF_UBIQUITIN_LIKE_PROTEIN_BINDING	1
GOBP_HEAD_DEVELOPMENT	807	0.060596	0.011969	0.033504	0.035267	GOBP_HEAD_DEVELOPMENT	1
GOCC_CHROMOSOME	1833	0.041758	0.012092	0.023129	0.035514	GOCC_CHROMOSOME	1
BENPORATH_PROLIFERATION	146	0.13922	0.011899	0.07717	0.035617	BENPORATH_PROLIFERATION	1
FIGUEROA_AML_METHYLATION_CLU...4	38	0.27351	0.011958	0.15181	0.035805	FIGUEROA_AML_METHYLATION_CLUSTER_3_DN	1
BERTUCCI_INVASIVE_CARCINOMA_...1	44	0.24912	0.011718	0.13852	0.036069	BERTUCCI_INVASIVE_CARCINOMA_DUCTAL_VS_LOBULAR_DN	1
REACTOME_ROS_AND_RNS_PRODUCT...	35	0.28799	0.012085	0.1602	0.036125	REACTOME_ROS_AND_RNS_PRODUCTION_IN_PHAGOCYTES	1
GOBP_ADENYLATE_CYCLASE_INHIB...	78	0.18324	0.011466	0.10216	0.036447	GOBP_ADENYLATE_CYCLASE_INHIBITING_G_PROTEIN_COUPLED_RECEPTOR_SIGNALING_PATHWAY	1
RASHI_RESPONSE_TO_IONIZING_R...2	122	0.14765	0.011542	0.082358	0.03651	RASHI_RESPONSE_TO_IONIZING_RADIATION_2	1
RODWELL_AGING_KIDNEY_DN	139	0.13638	0.011375	0.076113	0.036592	RODWELL_AGING_KIDNEY_DN	1
GOBP_DEVELOPMENTAL_GROWTH	619	0.068549	0.011917	0.038304	0.036768	GOBP_DEVELOPMENTAL_GROWTH	1
REACTOME_FCGR3A_MEDIATED_IL1...	38	0.27032	0.011818	0.15113	0.03685	REACTOME_FCGR3A_MEDIATED_IL10_SYNTHESIS	1
REACTOME_DECTIN_2_FAMILY	26	0.35682	0.012908	0.19959	0.036917	REACTOME_DECTIN_2_FAMILY	1
GOBP_CARDIAC_MUSCLE_CONTRACT...	130	0.14864	0.011992	0.083224	0.037056	GOBP_CARDIAC_MUSCLE_CONTRACTION	1
REACTOME_G_ALPHA_I_SIGNALLIN...	304	0.10202	0.012531	0.057127	0.037067	REACTOME_G_ALPHA_I_SIGNALLING_EVENTS	1
REACTOME_SIGNALING_BY_WNT	296	0.095218	0.011543	0.053357	0.037179	REACTOME_SIGNALING_BY_WNT	1
GOBP_MICROTUBULE_DEPOLYMERIZ...	46	0.23416	0.011261	0.13131	0.037291	GOBP_MICROTUBULE_DEPOLYMERIZATION	1
UEDA_CENTRAL_CLOCK	88	0.169	0.011229	0.094841	0.037394	UEDA_CENTRAL_CLOCK	1
BENPORATH_NOS_TARGETS	177	0.12104	0.011381	0.068038	0.037633	BENPORATH_NOS_TARGETS	1
GOBP_RENAL_TUBULAR_SECRETION	29	0.27014	0.01032	0.15189	0.037673	GOBP_RENAL_TUBULAR_SECRETION	1
GOBP_RESPONSE_TO_PAIN	34	0.28262	0.011689	0.15901	0.037757	GOBP_RESPONSE_TO_PAIN	1
WP_SYNAPTIC_VESICLE_PATHWAY	50	0.24292	0.012179	0.1367	0.03779	WP_SYNAPTIC_VESICLE_PATHWAY	1
GOBP_MAMMARY_GLAND_EPITHELIU...	67	0.20273	0.011761	0.11411	0.037823	GOBP_MAMMARY_GLAND_EPITHELIUM_DEVELOPMENT	1
GOBP_POSITIVE_REGULATION_OF_...324	46	0.22808	0.010969	0.12843	0.037882	GOBP_POSITIVE_REGULATION_OF_PROTEIN_DEPHOSPHORYLATION	1
WP_ENDODERM_DIFFERENTIATION	137	0.14761	0.012223	0.083117	0.037886	WP_ENDODERM_DIFFERENTIATION	1
SHIN_B_CELL_LYMPHOMA_CLUSTER...1	31	0.29328	0.011583	0.16515	0.037891	SHIN_B_CELL_LYMPHOMA_CLUSTER_2	1
GOBP_POSITIVE_REGULATION_OF_...109	301	0.092319	0.011284	0.052033	0.038021	GOBP_POSITIVE_REGULATION_OF_DNA_METABOLIC_PROCESS	1
SIG_CHEMOTAXIS	45	0.23668	0.011258	0.13363	0.038275	SIG_CHEMOTAXIS	1
HOFMANN_CELL_LYMPHOMA_DN	40	0.25244	0.011323	0.14254	0.038294	HOFMANN_CELL_LYMPHOMA_DN	1
GOCC_9PLUS0_NON_MOTILE_CILIUM	128	0.1486	0.011897	0.084035	0.038514	GOCC_9PLUS0_NON_MOTILE_CILIUM	1
GOBP_POSITIVE_REGULATION_OF_...97	187	0.12048	0.011641	0.068187	0.038628	GOBP_POSITIVE_REGULATION_OF_CYTOSKELETON_ORGANIZATION	1
NIKOLSKY_BREAST_CANCER_7Q21_...	75	0.30393	0.01865	0.17217	0.038767	NIKOLSKY_BREAST_CANCER_7Q21_Q22_AMPLICON	1
GOBP_REGULATION_OF_DNA_REPLI...	134	0.13576	0.011119	0.077044	0.039038	GOBP_REGULATION_OF_DNA_REPLICATION	1
BIOCARTA_NKT_PATHWAY	24	0.32546	0.011312	0.18472	0.039055	BIOCARTA_NKT_PATHWAY	1
GOBP_CARDIAC_VENTRICLE_DEVEL...	123	0.14298	0.011222	0.081156	0.039064	GOBP_CARDIAC_VENTRICLE_DEVELOPMENT	1
GOBP_NEURON_FATE_COMMITMENT	67	0.20781	0.012055	0.11801	0.039133	GOBP_NEURON_FATE_COMMITMENT	1
TURASHVILI_BREAST_LOBULAR_CA...1	87	0.1624	0.01073	0.092382	0.039388	TURASHVILI_BREAST_LOBULAR_CARCINOMA_VS_DUCTAL_NORMAL_DN	1
GOCC_EXOCYTIC_VESICLE	224	0.10707	0.011311	0.060945	0.039491	GOCC_EXOCYTIC_VESICLE	1
MODY_HIPPOCAMPUS_POSTNATAL	56	0.24141	0.012807	0.13756	0.039646	MODY_HIPPOCAMPUS_POSTNATAL	1
GOBP_VASCULAR_ENDOTHELIAL_GR...2	53	0.22476	0.0116	0.12808	0.039657	GOBP_VASCULAR_ENDOTHELIAL_GROWTH_FACTOR_RECEPTOR_SIGNALING_PATHWAY	1
GOBP_PROTEIN_LOCALIZATION_TO...21	44	0.25481	0.011986	0.14524	0.039695	GOBP_PROTEIN_LOCALIZATION_TO_POSTSYNAPSE	1
GOBP_NEUROMUSCULAR_PROCESS	153	0.13703	0.011986	0.078116	0.03971	GOBP_NEUROMUSCULAR_PROCESS	1
HOLLEMAN_VINCRISTINE_RESISTA...3	39	0.26465	0.011721	0.15089	0.039738	HOLLEMAN_VINCRISTINE_RESISTANCE_B_ALL_UP	1
REACTOME_KEAP1_NFE2L2_PATHWAY	106	0.15143	0.011039	0.086355	0.039758	REACTOME_KEAP1_NFE2L2_PATHWAY	1
GOMF_CALCIUM_DEPENDENT_PHOSP...	51	0.2268	0.011483	0.12935	0.039778	GOMF_CALCIUM_DEPENDENT_PHOSPHOLIPID_BINDING	1
GOBP_NUCLEAR_TRANSCRIBED_MRN...2	67	0.20008	0.011607	0.11422	0.039926	GOBP_NUCLEAR_TRANSCRIBED_MRNA_CATABOLIC_PROCESS_DEADENYLATION_DEPENDENT_DECAY	1
GOMF_R_SMAD_BINDING	24	0.38137	0.013256	0.21774	0.039939	GOMF_R_SMAD_BINDING	1
STAMBOLSKY_TARGETS_OF_MUTATE...1	50	0.22794	0.011428	0.13024	0.040062	STAMBOLSKY_TARGETS_OF_MUTATED_TP53_DN	1
GOBP_PITUITARY_GLAND_DEVELOP...	42	0.24037	0.011047	0.13741	0.040133	GOBP_PITUITARY_GLAND_DEVELOPMENT	1
GOBP_RESPONSE_TO_AMYLOID_BETA	49	0.22915	0.011374	0.13118	0.040343	GOBP_RESPONSE_TO_AMYLOID_BETA	1
WP_COPPER_HOMEOSTASIS	51	0.23093	0.011693	0.1323	0.040465	WP_COPPER_HOMEOSTASIS	1
GOBP_REGULATION_OF_ERAD_PATH...	20	0.32726	0.010385	0.18758	0.04053	GOBP_REGULATION_OF_ERAD_PATHWAY	1
SASAI_RESISTANCE_TO_NEOPLAST...	50	0.24587	0.012327	0.141	0.040605	SASAI_RESISTANCE_TO_NEOPLASTIC_TRANSFROMATION	1
GOBP_REGULATION_OF_CD4_POSIT...1	73	0.18855	0.011415	0.10814	0.040621	GOBP_REGULATION_OF_CD4_POSITIVE_ALPHA_BETA_T_CELL_ACTIVATION	1
GOMF_TBP_CLASS_PROTEIN_BINDI...	25	0.29051	0.010306	0.16663	0.040636	GOMF_TBP_CLASS_PROTEIN_BINDING	1
BANDRES_RESPONSE_TO_CARMUSTI...1	32	0.3067	0.012307	0.17605	0.040753	BANDRES_RESPONSE_TO_CARMUSTIN_MGMT_24HR_DN	1
GOCC_CHROMOSOMAL_REGION	375	0.082559	0.011242	0.047435	0.0409	GOCC_CHROMOSOMAL_REGION	1
MARKEY_RB1_ACUTE_LOF_UP	231	0.10677	0.011453	0.061364	0.04095	MARKEY_RB1_ACUTE_LOF_UP	1
GOBP_LONG_TERM_MEMORY	37	0.28286	0.012203	0.16263	0.041002	GOBP_LONG_TERM_MEMORY	1
REACTOME_ADORA2B_MEDIATED_AN...	43	0.23489	0.010923	0.13506	0.041012	REACTOME_ADORA2B_MEDIATED_ANTI_INFLAMMATORY_CYTOKINES_PRODUCTION	1
GOBP_REGULATION_OF_NEURAL_PR...	86	0.1724	0.011325	0.09913	0.041015	GOBP_REGULATION_OF_NEURAL_PRECURSOR_CELL_PROLIFERATION	1
YAMASHITA_LIVER_CANCER_STEM_...2	47	0.25366	0.012331	0.14591	0.041077	YAMASHITA_LIVER_CANCER_STEM_CELL_UP	1
GOCC_VOLTAGE_GATED_CALCIUM_C...	54	0.24547	0.012788	0.14122	0.041104	GOCC_VOLTAGE_GATED_CALCIUM_CHANNEL_COMPLEX	1
GOBP_REGULATION_OF_SYSTEM_PR...	558	0.069225	0.011444	0.03984	0.041154	GOBP_REGULATION_OF_SYSTEM_PROCESS	1
GOBP_RESPONSE_TO_OXYGEN_LEVE...	311	0.087559	0.010876	0.050394	0.041163	GOBP_RESPONSE_TO_OXYGEN_LEVELS	1
GOBP_VENTRICULAR_CARDIAC_MUS...2	25	0.29325	0.010403	0.16884	0.041215	GOBP_VENTRICULAR_CARDIAC_MUSCLE_CELL_MEMBRANE_REPOLARIZATION	1
ZHOU_CELL_CYCLE_GENES_IN_IR_...1	124	0.13527	0.01066	0.077951	0.041349	ZHOU_CELL_CYCLE_GENES_IN_IR_RESPONSE_24HR	1
GOMF_NEUROPEPTIDE_RECEPTOR_B...	30	0.2759	0.01072	0.15931	0.04166	GOMF_NEUROPEPTIDE_RECEPTOR_BINDING	1
REACTOME_CELLULAR_RESPONSE_T...1	191	0.11308	0.011041	0.065317	0.041707	REACTOME_CELLULAR_RESPONSE_TO_CHEMICAL_STRESS	1
GOMF_CHEMOKINE_BINDING	22	0.32958	0.010968	0.19053	0.041849	GOMF_CHEMOKINE_BINDING	1
GOBP_PROTEIN_LOCALIZATION_TO...19	893	0.053565	0.011105	0.031037	0.042201	GOBP_PROTEIN_LOCALIZATION_TO_ORGANELLE	1
GOBP_POSITIVE_REGULATION_OF_...50	51	0.21044	0.010655	0.12194	0.042206	GOBP_POSITIVE_REGULATION_OF_CELLULAR_CARBOHYDRATE_METABOLIC_PROCESS	1
GOBP_CD4_POSITIVE_OR_CD8_POS...	24	0.34721	0.012068	0.20126	0.042259	GOBP_CD4_POSITIVE_OR_CD8_POSITIVE_ALPHA_BETA_T_CELL_LINEAGE_COMMITMENT	1
GLASS_IGF2BP1_CLIP_TARGETS_K...	115	0.15995	0.012142	0.092906	0.042574	GLASS_IGF2BP1_CLIP_TARGETS_KNOCKDOWN_DN	1
GOBP_EPITHELIAL_CELL_DEVELOP...	212	0.10885	0.011191	0.063256	0.042657	GOBP_EPITHELIAL_CELL_DEVELOPMENT	1
GOBP_GROWTH	887	0.054178	0.011196	0.0315	0.042733	GOBP_GROWTH	1
GOBP_POSITIVE_REGULATION_OF_...169	524	0.068254	0.010944	0.039711	0.04284	GOBP_POSITIVE_REGULATION_OF_HYDROLASE_ACTIVITY	1
RIZKI_TUMOR_INVASIVENESS_3D_...2	205	0.11002	0.011125	0.064027	0.042886	RIZKI_TUMOR_INVASIVENESS_3D_UP	1
GOBP_MEMORY	124	0.14597	0.011504	0.085161	0.043267	GOBP_MEMORY	1
REACTOME_INTERCONVERSION_OF_...	29	0.31766	0.012135	0.18556	0.04347	REACTOME_INTERCONVERSION_OF_NUCLEOTIDE_DI_AND_TRIPHOSPHATES	1
GOMF_VOLTAGE_GATED_MONOATOMI...	138	0.14127	0.01174	0.082581	0.043584	GOMF_VOLTAGE_GATED_MONOATOMIC_CATION_CHANNEL_ACTIVITY	1
REACTOME_MITOTIC_G2_G2_M_PHA...	195	0.1089	0.010743	0.063703	0.043685	REACTOME_MITOTIC_G2_G2_M_PHASES	1
GOCC_SPLICEOSOMAL_COMPLEX	184	0.12599	0.012076	0.07371	0.043717	GOCC_SPLICEOSOMAL_COMPLEX	1
GOMF_LIGAND_GATED_MONOATOMIC...2	138	0.14259	0.01185	0.08344	0.043742	GOMF_LIGAND_GATED_MONOATOMIC_ION_CHANNEL_ACTIVITY	1
REACTOME_NOTCH2_ACTIVATION_A...	22	0.36986	0.012309	0.21695	0.044129	REACTOME_NOTCH2_ACTIVATION_AND_TRANSMISSION_OF_SIGNAL_TO_THE_NUCLEUS	1
GOCC_PRESYNAPTIC_MEMBRANE	163	0.12369	0.011165	0.0726	0.044221	GOCC_PRESYNAPTIC_MEMBRANE	1
BYSTRYKH_HEMATOPOIESIS_STEM_...2	155	0.12192	0.010733	0.071665	0.044462	BYSTRYKH_HEMATOPOIESIS_STEM_CELL_AND_BRAIN_QTL_TRANS	1
GOBP_CAMP_METABOLIC_PROCESS	23	0.34619	0.01178	0.20357	0.044517	GOBP_CAMP_METABOLIC_PROCESS	1
PEREZ_TP63_TARGETS	338	0.084189	0.010894	0.04956	0.044697	PEREZ_TP63_TARGETS	1
WEI_MIR34A_TARGETS	146	0.12849	0.010981	0.075687	0.044804	WEI_MIR34A_TARGETS	1
BLALOCK_ALZHEIMERS_DISEASE_DN	1226	0.045126	0.010865	0.026607	0.044955	BLALOCK_ALZHEIMERS_DISEASE_DN	1
GOBP_NEGATIVE_REGULATION_OF_...122	49	0.22957	0.011394	0.13566	0.045309	GOBP_NEGATIVE_REGULATION_OF_G_PROTEIN_COUPLED_RECEPTOR_SIGNALING_PATHWAY	1
GOBP_POSITIVE_REGULATION_OF_...367	38	0.24634	0.01077	0.14568	0.045432	GOBP_POSITIVE_REGULATION_OF_SMOOTHENED_SIGNALING_PATHWAY	1
GOBP_CELLULAR_RESPONSE_TO_IN...1	224	0.10188	0.010764	0.060323	0.045623	GOBP_CELLULAR_RESPONSE_TO_INORGANIC_SUBSTANCE	1
REACTOME_SWITCHING_OF_ORIGIN...	91	0.17108	0.011559	0.10131	0.045656	REACTOME_SWITCHING_OF_ORIGINS_TO_A_POST_REPLICATIVE_STATE	1
TARTE_PLASMA_CELL_VS_PLASMAB...1	305	0.092872	0.011426	0.055016	0.045708	TARTE_PLASMA_CELL_VS_PLASMABLAST_DN	1
GOBP_REGULATION_OF_G_PROTEIN...	131	0.1384	0.011209	0.082006	0.045741	GOBP_REGULATION_OF_G_PROTEIN_COUPLED_RECEPTOR_SIGNALING_PATHWAY	1
TURASHVILI_BREAST_LOBULAR_CA...3	71	0.17666	0.010549	0.10467	0.045744	TURASHVILI_BREAST_LOBULAR_CARCINOMA_VS_LOBULAR_NORMAL_DN	1
KEGG_PROTEASOME	43	0.24794	0.01153	0.14691	0.045745	KEGG_PROTEASOME	1
GOBP_REGULATION_OF_B_CELL_RE...	20	0.30927	0.0098137	0.18336	0.045841	GOBP_REGULATION_OF_B_CELL_RECEPTOR_SIGNALING_PATHWAY	1
GOBP_LYMPHOCYTE_ACTIVATION_I...	207	0.10924	0.011099	0.064766	0.045845	GOBP_LYMPHOCYTE_ACTIVATION_INVOLVED_IN_IMMUNE_RESPONSE	1
MEBARKI_HCC_PROGENITOR_FZD8C...1	397	0.077768	0.01089	0.046261	0.046386	MEBARKI_HCC_PROGENITOR_FZD8CRD_DN	1
GOBP_CELLULAR_RESPONSE_TO_RA...	188	0.10718	0.010383	0.063757	0.046387	GOBP_CELLULAR_RESPONSE_TO_RADIATION	1
MCBRYAN_PUBERTAL_BREAST_3_4W...1	37	0.26341	0.011364	0.1568	0.046495	MCBRYAN_PUBERTAL_BREAST_3_4WK_DN	1
GOBP_PEPTIDYL_LYSINE_ACETYLA...	170	0.114	0.010507	0.068017	0.046874	GOBP_PEPTIDYL_LYSINE_ACETYLATION	1
REACTOME_METABOLISM_OF_FAT_S...	47	0.23219	0.011287	0.13866	0.047024	REACTOME_METABOLISM_OF_FAT_SOLUBLE_VITAMINS	1
SCHAEFFER_PROSTATE_DEVELOPME...7	33	0.28454	0.011594	0.1701	0.047201	SCHAEFFER_PROSTATE_DEVELOPMENT_AND_CANCER_BOX4_DN	1
BIDUS_METASTASIS_UP	215	0.10274	0.010637	0.06144	0.047249	BIDUS_METASTASIS_UP	1
GOBP_SYNAPTIC_TRANSMISSION_G...1	57	0.19059	0.010201	0.11424	0.047634	GOBP_SYNAPTIC_TRANSMISSION_GABAERGIC	1
ZWANG_TRANSIENTLY_UP_BY_2ND_...	1495	0.040254	0.010625	0.024141	0.047727	ZWANG_TRANSIENTLY_UP_BY_2ND_EGF_PULSE_ONLY	1
GOBP_REGULATION_OF_T_HELPER_...1	20	0.3459	0.010976	0.20767	0.047902	GOBP_REGULATION_OF_T_HELPER_17_CELL_DIFFERENTIATION	1
GOCC_SM_LIKE_PROTEIN_FAMILY_...	82	0.17906	0.011487	0.10765	0.048129	GOCC_SM_LIKE_PROTEIN_FAMILY_COMPLEX	1
BANDRES_RESPONSE_TO_CARMUSTI...2	155	0.12405	0.010921	0.074665	0.048319	BANDRES_RESPONSE_TO_CARMUSTIN_MGMT_48HR_DN	1
GOBP_PHOSPHATIDYLCHOLINE_BIO...	29	0.27033	0.010327	0.16271	0.048322	GOBP_PHOSPHATIDYLCHOLINE_BIOSYNTHETIC_PROCESS	1
GOLDRATH_HOMEOSTATIC_PROLIFE...	147	0.12822	0.010995	0.077222	0.048427	GOLDRATH_HOMEOSTATIC_PROLIFERATION	1
GOBP_PROTEIN_MATURATION	324	0.085781	0.010872	0.051667	0.048443	GOBP_PROTEIN_MATURATION	1
KEGG_DORSO_VENTRAL_AXIS_FORM...	24	0.29833	0.010369	0.17976	0.04851	KEGG_DORSO_VENTRAL_AXIS_FORMATION	1
WP_16P112_PROXIMAL_DELETION_...	71	0.21921	0.013089	0.13211	0.04854	WP_16P112_PROXIMAL_DELETION_SYNDROME	1
GOBP_ORGANOPHOSPHATE_CATABOL...	157	0.12291	0.01089	0.074081	0.04856	GOBP_ORGANOPHOSPHATE_CATABOLIC_PROCESS	1
GOBP_REGULATION_OF_PHOSPHOLI...2	42	0.23842	0.010957	0.14377	0.048639	GOBP_REGULATION_OF_PHOSPHOLIPASE_C_ACTIVITY	1
GOMF_RNA_POLYMERASE_II_GENER...2	26	0.32763	0.011852	0.19761	0.048676	GOMF_RNA_POLYMERASE_II_GENERAL_TRANSCRIPTION_INITIATION_FACTOR_BINDING	1
GOBP_BODY_FLUID_SECRETION	89	0.15713	0.0105	0.094783	0.048696	GOBP_BODY_FLUID_SECRETION	1
GOBP_DOPAMINE_RECEPTOR_SIGNA...	40	0.26923	0.012076	0.16245	0.048739	GOBP_DOPAMINE_RECEPTOR_SIGNALING_PATHWAY	1
GOMF_EXTRACELLULAR_LIGAND_GA...	66	0.20887	0.012026	0.12604	0.048753	GOMF_EXTRACELLULAR_LIGAND_GATED_MONOATOMIC_ION_CHANNEL_ACTIVITY	1
GOBP_DETECTION_OF_VISIBLE_LI...	51	0.21171	0.010719	0.1278	0.04882	GOBP_DETECTION_OF_VISIBLE_LIGHT	1
WP_CANONICAL_AND_NONCANONICA...	27	0.30116	0.011102	0.18186	0.048877	WP_CANONICAL_AND_NONCANONICAL_NOTCH_SIGNALING	1
REACTOME_GABA_B_RECEPTOR_ACT...	43	0.22561	0.010491	0.13627	0.048909	REACTOME_GABA_B_RECEPTOR_ACTIVATION	1
GOCC_CATION_CHANNEL_COMPLEX	189	0.11786	0.011448	0.071238	0.049029	GOCC_CATION_CHANNEL_COMPLEX	1
GOMF_NUCLEOSOME_BINDING	68	0.17982	0.010509	0.10881	0.049222	GOMF_NUCLEOSOME_BINDING	1
GOBP_MONOUBIQUITINATED_PROTE...	35	0.23729	0.0099571	0.14363	0.049276	GOBP_MONOUBIQUITINATED_PROTEIN_DEUBIQUITINATION	1
BENPORATH_ES_CORE_NINE_CORRE...	100	0.16071	0.01138	0.097387	0.049462	BENPORATH_ES_CORE_NINE_CORRELATED	1
VANTVEER_BREAST_CANCER_BRCA1...2	33	0.22748	0.0092693	0.13786	0.049477	VANTVEER_BREAST_CANCER_BRCA1_UP	1
GOCC_P_BODY	96	0.15065	0.010453	0.091363	0.049594	GOCC_P_BODY	1
GOBP_NUCLEOSIDE_PHOSPHATE_CA...	82	0.16991	0.0109	0.10311	0.049711	GOBP_NUCLEOSIDE_PHOSPHATE_CATABOLIC_PROCESS	1
DANG_REGULATED_BY_MYC_DN	249	0.096091	0.010697	0.058339	0.049779	DANG_REGULATED_BY_MYC_DN	1
REACTOME_TRANSLATION	289	0.090404	0.010831	0.054899	0.049816	REACTOME_TRANSLATION	1
KEGG_MAPK_SIGNALING_PATHWAY	264	0.093969	0.010767	0.057065	0.04982	KEGG_MAPK_SIGNALING_PATHWAY	1
JIANG_VHL_TARGETS	86	0.16247	0.010673	0.09871	0.049896	JIANG_VHL_TARGETS	1
BROWNE_HCMV_INFECTION_8HR_DN	44	0.22913	0.010778	0.13938	0.050102	BROWNE_HCMV_INFECTION_8HR_DN	1
GOMF_SOLUTE_INORGANIC_ANION_...	21	0.33852	0.011007	0.20631	0.050423	GOMF_SOLUTE_INORGANIC_ANION_ANTIPORTER_ACTIVITY	1
GOMF_UBIQUITIN_LIKE_PROTEIN_...7	448	0.069177	0.010277	0.042165	0.050448	GOMF_UBIQUITIN_LIKE_PROTEIN_TRANSFERASE_ACTIVITY	1
KEGG_ARRHYTHMOGENIC_RIGHT_VE...	72	0.18409	0.011069	0.11235	0.050658	KEGG_ARRHYTHMOGENIC_RIGHT_VENTRICULAR_CARDIOMYOPATHY_ARVC	1
WP_ARRHYTHMOGENIC_RIGHT_VENT...	72	0.18409	0.011069	0.11235	0.050658	WP_ARRHYTHMOGENIC_RIGHT_VENTRICULAR_CARDIOMYOPATHY	1
KAMMINGA_EZH2_TARGETS	41	0.22031	0.010004	0.13446	0.050668	KAMMINGA_EZH2_TARGETS	1
SESTO_RESPONSE_TO_UV_C6	38	0.24499	0.010711	0.14953	0.050684	SESTO_RESPONSE_TO_UV_C6	1
GOBP_CD4_POSITIVE_ALPHA_BETA...1	111	0.1467	0.010942	0.08955	0.050698	GOBP_CD4_POSITIVE_ALPHA_BETA_T_CELL_ACTIVATION	1
KEGG_VIBRIO_CHOLERAE_INFECTI...	54	0.22115	0.011521	0.13525	0.051021	KEGG_VIBRIO_CHOLERAE_INFECTION	1
GOBP_HISTONE_H2A_UBIQUITINAT...	27	0.27117	0.0099962	0.16587	0.051049	GOBP_HISTONE_H2A_UBIQUITINATION	1
GOBP_REGULATION_OF_MICROTUBU...2	248	0.091658	0.010183	0.056082	0.051104	GOBP_REGULATION_OF_MICROTUBULE_BASED_PROCESS	1
CARRILLOREIXACH_HEPATOBLASTO...4	812	0.054496	0.010796	0.033354	0.051153	CARRILLOREIXACH_HEPATOBLASTOMA_VS_NORMAL_UP	1
RUTELLA_RESPONSE_TO_HGF_VS_C...2	402	0.075139	0.010586	0.046	0.051197	RUTELLA_RESPONSE_TO_HGF_VS_CSF2RB_AND_IL4_UP	1
GOBP_AROMATIC_AMINO_ACID_MET...	32	0.25635	0.010286	0.15703	0.051296	GOBP_AROMATIC_AMINO_ACID_METABOLIC_PROCESS	1
GOBP_ARTERY_MORPHOGENESIS	70	0.18479	0.010956	0.11333	0.051507	GOBP_ARTERY_MORPHOGENESIS	1
KEGG_VIRAL_MYOCARDITIS	67	0.19362	0.011232	0.11881	0.0516	KEGG_VIRAL_MYOCARDITIS	1
GOMF_TRANSLATION_REGULATOR_A...2	102	0.14589	0.010433	0.089532	0.051615	GOMF_TRANSLATION_REGULATOR_ACTIVITY_NUCLEIC_ACID_BINDING	1
YOSHIMURA_MAPK8_TARGETS_DN	374	0.075861	0.010316	0.046589	0.051742	YOSHIMURA_MAPK8_TARGETS_DN	1
PID_CONE_PATHWAY	23	0.28788	0.0097956	0.17684	0.051787	PID_CONE_PATHWAY	1
REACTOME_C_TYPE_LECTIN_RECEP...	137	0.13251	0.010973	0.081472	0.051937	REACTOME_C_TYPE_LECTIN_RECEPTORS_CLRS	1
KEGG_PROPANOATE_METABOLISM	31	0.26929	0.010636	0.16576	0.052136	KEGG_PROPANOATE_METABOLISM	1
GOCC_CILIARY_BASAL_BODY	163	0.11423	0.010311	0.070322	0.052157	GOCC_CILIARY_BASAL_BODY	1
GOCC_SAGA_TYPE_COMPLEX	35	0.23694	0.0099425	0.14591	0.052209	GOCC_SAGA_TYPE_COMPLEX	1
WP_SELECTIVE_EXPRESSION_OF_C...	27	0.28567	0.010531	0.17598	0.052271	WP_SELECTIVE_EXPRESSION_OF_CHEMOKINE_RECEPTORS_DURING_TCELL_POLARIZATION	1
REACTOME_REGULATION_OF_TP53_...1	157	0.10983	0.0097306	0.067754	0.052524	REACTOME_REGULATION_OF_TP53_ACTIVITY	1
BLALOCK_ALZHEIMERS_DISEASE_I...1	165	0.10853	0.0098559	0.066991	0.052614	BLALOCK_ALZHEIMERS_DISEASE_INCIPIENT_DN	1
REACTOME_INTERLEUKIN_12_SIGN...	44	0.20582	0.0096815	0.1271	0.052693	REACTOME_INTERLEUKIN_12_SIGNALING	1
GOMF_CHROMATIN_BINDING	559	0.063437	0.010497	0.039192	0.052778	GOMF_CHROMATIN_BINDING	1
GOBP_AMMONIUM_ION_METABOLIC_...	23	0.34369	0.011695	0.21249	0.052906	GOBP_AMMONIUM_ION_METABOLIC_PROCESS	1
LU_TUMOR_ANGIOGENESIS_UP	25	0.29552	0.010483	0.18274	0.052935	LU_TUMOR_ANGIOGENESIS_UP	1
GOBP_FEMALE_MEIOTIC_NUCLEAR_...	32	0.25931	0.010405	0.16038	0.052965	GOBP_FEMALE_MEIOTIC_NUCLEAR_DIVISION	1
REACTOME_SCF_SKP2_MEDIATED_D...	59	0.21792	0.011865	0.13484	0.053045	REACTOME_SCF_SKP2_MEDIATED_DEGRADATION_OF_P27_P21	1
GOCC_CATALYTIC_STEP_2_SPLICE...	85	0.16488	0.010769	0.10205	0.053094	GOCC_CATALYTIC_STEP_2_SPLICEOSOME	1
GOBP_VENTRICULAR_SEPTUM_MORP...	41	0.23343	0.0106	0.14454	0.053163	GOBP_VENTRICULAR_SEPTUM_MORPHOGENESIS	1
BROWNE_HCMV_INFECTION_48HR_DN	455	0.069627	0.010422	0.043113	0.053167	BROWNE_HCMV_INFECTION_48HR_DN	1
BLANCO_MELO_COVID19_SARS_COV...7	20	0.33809	0.010729	0.20982	0.053561	BLANCO_MELO_COVID19_SARS_COV_2_INFECTION_CALU3_CELLS_DN	1
MODY_HIPPOCAMPUS_NEONATAL	33	0.25256	0.010291	0.15675	0.053573	MODY_HIPPOCAMPUS_NEONATAL	1
KEGG_VASCULAR_SMOOTH_MUSCLE_...	114	0.13203	0.009979	0.081985	0.053662	KEGG_VASCULAR_SMOOTH_MUSCLE_CONTRACTION	1
WP_KYNURENINE_PATHWAY_AND_LI...	23	0.30714	0.010451	0.1908	0.053738	WP_KYNURENINE_PATHWAY_AND_LINKS_TO_CELL_SENESCENCE	1
GOMF_UBIQUITIN_CONJUGATING_E...	31	0.26988	0.010659	0.16797	0.054072	GOMF_UBIQUITIN_CONJUGATING_ENZYME_BINDING	1
GOBP_ENSHEATHMENT_OF_NEURONS	143	0.12488	0.010563	0.077755	0.054141	GOBP_ENSHEATHMENT_OF_NEURONS	1
OKAWA_NEUROBLASTOMA_1P36_31_...	22	0.55809	0.018573	0.34773	0.054263	OKAWA_NEUROBLASTOMA_1P36_31_DELETION	1
GOCC_U12_TYPE_SPLICEOSOMAL_C...	28	0.32325	0.012135	0.20149	0.054331	GOCC_U12_TYPE_SPLICEOSOMAL_COMPLEX	1
REACTOME_GENE_AND_PROTEIN_EX...	36	0.2221	0.0094517	0.13849	0.054397	REACTOME_GENE_AND_PROTEIN_EXPRESSION_BY_JAK_STAT_SIGNALING_AFTER_INTERLEUKIN_12_STIMULATION	1
GOCC_CILIUM	722	0.054261	0.010161	0.033855	0.054507	GOCC_CILIUM	1
FRASOR_RESPONSE_TO_ESTRADIOL...2	34	0.27931	0.011552	0.17435	0.054588	FRASOR_RESPONSE_TO_ESTRADIOL_UP	1
GOBP_POSITIVE_REGULATION_OF_...9	69	0.17653	0.010392	0.11022	0.05464	GOBP_POSITIVE_REGULATION_OF_ALPHA_BETA_T_CELL_ACTIVATION	1
GOBP_POSITIVE_REGULATION_OF_...379	52	0.21643	0.011065	0.13521	0.054739	GOBP_POSITIVE_REGULATION_OF_STRESS_FIBER_ASSEMBLY	1
WP_PEPTIDE_GPCRS	71	0.18952	0.011316	0.11841	0.054754	WP_PEPTIDE_GPCRS	1
MUELLER_PLURINET	292	0.089281	0.010751	0.055822	0.054879	MUELLER_PLURINET	1
GOBP_CHEMICAL_SYNAPTIC_TRANS...	128	0.13257	0.010613	0.082928	0.05497	GOBP_CHEMICAL_SYNAPTIC_TRANSMISSION_POSTSYNAPTIC	1
REACTOME_AUF1_HNRNP_D0_BINDS...	54	0.21658	0.011283	0.13552	0.055014	REACTOME_AUF1_HNRNP_D0_BINDS_AND_DESTABILIZES_MRNA	1
GOCC_AXON	627	0.059787	0.010459	0.037428	0.055099	GOCC_AXON	1
GOBP_T_CELL_LINEAGE_COMMITME...	30	0.27675	0.010753	0.17329	0.055143	GOBP_T_CELL_LINEAGE_COMMITMENT	1
GOBP_CELL_COMMUNICATION_INVO...	60	0.19827	0.010886	0.12416	0.055151	GOBP_CELL_COMMUNICATION_INVOLVED_IN_CARDIAC_CONDUCTION	1
GOMF_SUMO_TRANSFERASE_ACTIVI...	24	0.28664	0.0099628	0.17952	0.055178	GOMF_SUMO_TRANSFERASE_ACTIVITY	1
KEGG_ADHERENS_JUNCTION	72	0.16854	0.010134	0.10574	0.055485	KEGG_ADHERENS_JUNCTION	1
REACTOME_SENSORY_PERCEPTION	554	0.077276	0.012731	0.048483	0.055491	REACTOME_SENSORY_PERCEPTION	1
ZHU_CMV_24_HR_UP	82	0.16166	0.010371	0.10152	0.055651	ZHU_CMV_24_HR_UP	1
CAIRO_HEPATOBLASTOMA_CLASSES...2	602	0.059054	0.010129	0.037085	0.05566	CAIRO_HEPATOBLASTOMA_CLASSES_UP	1
GOCC_CHROMOSOME_TELOMERIC_RE...	158	0.11739	0.010434	0.073725	0.055671	GOCC_CHROMOSOME_TELOMERIC_REGION	1
GOBP_RESPONSE_TO_PROSTAGLAND...1	31	0.25082	0.0099063	0.1577	0.055877	GOBP_RESPONSE_TO_PROSTAGLANDIN	1
REACTOME_TERMINATION_OF_O_GL...	23	0.3293	0.011205	0.20757	0.056325	REACTOME_TERMINATION_OF_O_GLYCAN_BIOSYNTHESIS	1
GOBERT_OLIGODENDROCYTE_DIFFE...2	566	0.062782	0.010451	0.039602	0.056457	GOBERT_OLIGODENDROCYTE_DIFFERENTIATION_UP	1
GOBP_PROTEIN_LOCALIZATION_TO...5	42	0.22617	0.010394	0.14289	0.056749	GOBP_PROTEIN_LOCALIZATION_TO_CHROMATIN	1
REACTOME_MITOTIC_G1_PHASE_AN...	147	0.11685	0.010021	0.073898	0.056917	REACTOME_MITOTIC_G1_PHASE_AND_G1_S_TRANSITION	1
GOCC_EXTRINSIC_COMPONENT_OF_...2	281	0.083024	0.0098099	0.052516	0.056959	GOCC_EXTRINSIC_COMPONENT_OF_MEMBRANE	1
GOBP_PROTEIN_K48_LINKED_DEUB...	27	0.28176	0.010387	0.17823	0.056966	GOBP_PROTEIN_K48_LINKED_DEUBIQUITINATION	1
ZHU_CMV_ALL_UP	105	0.14183	0.01029	0.089747	0.05703	ZHU_CMV_ALL_UP	1
ZHU_CMV_8_HR_DN	48	0.2153	0.010577	0.13628	0.057073	ZHU_CMV_8_HR_DN	1
GOBP_DENDRITIC_SPINE_DEVELOP...	88	0.15303	0.010168	0.096873	0.0571	GOBP_DENDRITIC_SPINE_DEVELOPMENT	1
ZHOU_CELL_CYCLE_GENES_IN_IR_...2	82	0.15608	0.010013	0.099016	0.057489	ZHOU_CELL_CYCLE_GENES_IN_IR_RESPONSE_6HR	1
GOBP_PROTEIN_MODIFICATION_BY...2	989	0.046052	0.010022	0.029224	0.057544	GOBP_PROTEIN_MODIFICATION_BY_SMALL_PROTEIN_CONJUGATION_OR_REMOVAL	1
REACTOME_REGULATION_OF_RUNX2...	72	0.18265	0.010983	0.11598	0.05765	REACTOME_REGULATION_OF_RUNX2_EXPRESSION_AND_ACTIVITY	1
GOBP_DNA_REPAIR	575	0.060705	0.010183	0.038546	0.057655	GOBP_DNA_REPAIR	1
REACTOME_NUCLEAR_EVENTS_MEDI...	78	0.16457	0.010298	0.10453	0.057706	REACTOME_NUCLEAR_EVENTS_MEDIATED_BY_NFE2L2	1
GOBP_DEFINITIVE_HEMOPOIESIS	20	0.36316	0.011524	0.23067	0.057709	GOBP_DEFINITIVE_HEMOPOIESIS	1
WU_HBX_TARGETS_2_UP	23	0.30029	0.010218	0.19089	0.057859	WU_HBX_TARGETS_2_UP	1
GOMF_MRNA_3_UTR_BINDING	97	0.14733	0.010276	0.093695	0.057935	GOMF_MRNA_3_UTR_BINDING	1
HOEGERKORP_CD44_TARGETS_TEMP...	25	0.2679	0.0095034	0.17042	0.057982	HOEGERKORP_CD44_TARGETS_TEMPORAL_DN	1
WP_MAPK_SIGNALING_PATHWAY	243	0.093903	0.010328	0.059818	0.058241	WP_MAPK_SIGNALING_PATHWAY	1
GOBP_RESPONSE_TO_METAL_ION	358	0.07667	0.010205	0.048851	0.058281	GOBP_RESPONSE_TO_METAL_ION	1
GOCC_NON_MOTILE_CILIUM	161	0.11518	0.010333	0.073393	0.058285	GOCC_NON_MOTILE_CILIUM	1
GOBP_FEMALE_SEX_DIFFERENTIAT...	119	0.13343	0.010302	0.08509	0.058438	GOBP_FEMALE_SEX_DIFFERENTIATION	1
REACTOME_SIGNALING_BY_GPCR	685	0.057468	0.010492	0.036651	0.058453	REACTOME_SIGNALING_BY_GPCR	1
GOBP_POSITIVE_REGULATION_OF_...4	25	0.30574	0.010846	0.19521	0.058661	GOBP_POSITIVE_REGULATION_OF_ACTIVATED_T_CELL_PROLIFERATION	1
GOBP_POSITIVE_REGULATION_OF_...46	1030	0.04572	0.010143	0.029192	0.058665	GOBP_POSITIVE_REGULATION_OF_CATALYTIC_ACTIVITY	1
GOBP_NEUROTRANSMITTER_UPTAKE	45	0.2349	0.011174	0.15003	0.058718	GOBP_NEUROTRANSMITTER_UPTAKE	1
REACTOME_G_ALPHA_S_SIGNALLIN...	155	0.11398	0.010035	0.072913	0.059009	REACTOME_G_ALPHA_S_SIGNALLING_EVENTS	1
GOBP_SYNAPTIC_MEMBRANE_ADHES...	27	0.29767	0.010973	0.19043	0.059023	GOBP_SYNAPTIC_MEMBRANE_ADHESION	1
GOBP_RESPIRATORY_SYSTEM_PROC...	38	0.23516	0.010281	0.1506	0.05921	GOBP_RESPIRATORY_SYSTEM_PROCESS	1
GOBP_CD4_POSITIVE_ALPHA_BETA...3	21	0.29938	0.0097345	0.19181	0.059292	GOBP_CD4_POSITIVE_ALPHA_BETA_T_CELL_PROLIFERATION	1
GOCC_MICROTUBULE_ORGANIZING_...	817	0.049832	0.0099014	0.031973	0.059562	GOCC_MICROTUBULE_ORGANIZING_CENTER	1
ZHENG_BOUND_BY_FOXP3	483	0.064667	0.0099658	0.041517	0.059676	ZHENG_BOUND_BY_FOXP3	1
REACTOME_TCF_DEPENDENT_SIGNA...	199	0.10317	0.010281	0.066356	0.060002	REACTOME_TCF_DEPENDENT_SIGNALING_IN_RESPONSE_TO_WNT	1
GOBP_REGULATION_OF_HEART_CON...	200	0.10033	0.010022	0.064588	0.06017	GOBP_REGULATION_OF_HEART_CONTRACTION	1
GOBP_POSITIVE_REGULATION_OF_...102	35	0.23553	0.0098834	0.1518	0.060395	GOBP_POSITIVE_REGULATION_OF_DENDRITIC_SPINE_DEVELOPMENT	1
KIM_LRRC3B_TARGETS	29	0.25909	0.0098977	0.16699	0.0604	KIM_LRRC3B_TARGETS	1
MUELLER_METHYLATED_IN_GLIOBL...	42	0.19895	0.0091433	0.12825	0.060437	MUELLER_METHYLATED_IN_GLIOBLASTOMA	1
REACTOME_METABOLISM_OF_RNA	694	0.056205	0.010326	0.036248	0.060515	REACTOME_METABOLISM_OF_RNA	1
FIRESTEIN_PROLIFERATION	163	0.10928	0.0098637	0.070486	0.06054	FIRESTEIN_PROLIFERATION	1
GOBP_HEART_GROWTH	82	0.16198	0.010391	0.10449	0.060559	GOBP_HEART_GROWTH	1
ZHU_CMV_8_HR_UP	39	0.22076	0.0097778	0.14248	0.060646	ZHU_CMV_8_HR_UP	1
GOBP_CARDIAC_MUSCLE_CELL_ACT...1	73	0.16718	0.010122	0.10792	0.060678	GOBP_CARDIAC_MUSCLE_CELL_ACTION_POTENTIAL	1
WP_PYRIMIDINE_METABOLISM_AND...	20	0.29116	0.0092392	0.18803	0.060769	WP_PYRIMIDINE_METABOLISM_AND_RELATED_DISEASES	1
GOBP_POSITIVE_REGULATION_OF_...385	35	0.24177	0.010145	0.15621	0.060856	GOBP_POSITIVE_REGULATION_OF_SYNAPTIC_TRANSMISSION_GLUTAMATERGIC	1
GOBP_REGULATION_OF_DNA_DAMAG...2	37	0.20898	0.0090159	0.13508	0.060931	GOBP_REGULATION_OF_DNA_DAMAGE_RESPONSE_SIGNAL_TRANSDUCTION_BY_P53_CLASS_MEDIATOR	1
PUJANA_ATM_PCC_NETWORK	1328	0.039148	0.0097831	0.02531	0.060974	PUJANA_ATM_PCC_NETWORK	1
WP_MTHFR_DEFICIENCY	23	0.32836	0.011173	0.2128	0.061421	WP_MTHFR_DEFICIENCY	1
GOMF_NEUROTRANSMITTER_RECEPT...1	95	0.16118	0.011126	0.10451	0.061515	GOMF_NEUROTRANSMITTER_RECEPTOR_ACTIVITY	1
GOMF_DYNEIN_COMPLEX_BINDING	25	0.24954	0.008852	0.16186	0.061585	GOMF_DYNEIN_COMPLEX_BINDING	1
REACTOME_INFECTIOUS_DISEASE	907	0.049586	0.010356	0.03218	0.061684	REACTOME_INFECTIOUS_DISEASE	1
GOBP_PHOSPHOLIPASE_C_ACTIVAT...	108	0.13509	0.0099394	0.087802	0.061962	GOBP_PHOSPHOLIPASE_C_ACTIVATING_G_PROTEIN_COUPLED_RECEPTOR_SIGNALING_PATHWAY	1
REACTOME_ANTI_INFLAMMATORY_R...	77	0.15652	0.0097314	0.10186	0.062205	REACTOME_ANTI_INFLAMMATORY_RESPONSE_FAVOURING_LEISHMANIA_PARASITE_INFECTION	1
GOMF_NEUROPEPTIDE_HORMONE_AC...	29	0.24397	0.0093203	0.15902	0.062497	GOMF_NEUROPEPTIDE_HORMONE_ACTIVITY	1
REACTOME_SIGNALING_BY_TGF_BE...	93	0.15018	0.010258	0.097982	0.062677	REACTOME_SIGNALING_BY_TGF_BETA_RECEPTOR_COMPLEX	1
GOBP_POSITIVE_REGULATION_OF_...308	22	0.28424	0.0094594	0.18545	0.062685	GOBP_POSITIVE_REGULATION_OF_PHOSPHOPROTEIN_PHOSPHATASE_ACTIVITY	1
NADLER_HYPERGLYCEMIA_AT_OBES...	59	0.17761	0.0096707	0.11594	0.062788	NADLER_HYPERGLYCEMIA_AT_OBESITY	1
GOCC_PROTEASOME_ACCESSORY_CO...	23	0.30694	0.010444	0.20041	0.062824	GOCC_PROTEASOME_ACCESSORY_COMPLEX	1
GOBP_REGULATION_OF_CELL_PROJ...1	215	0.093824	0.0097135	0.061278	0.062881	GOBP_REGULATION_OF_CELL_PROJECTION_ASSEMBLY	1
GOBP_CELLULAR_GLUCAN_METABOL...	71	0.1597	0.0095356	0.10431	0.062904	GOBP_CELLULAR_GLUCAN_METABOLIC_PROCESS	1
GOCC_NEURONAL_DENSE_CORE_VES...	28	0.26041	0.0097754	0.17013	0.062944	GOCC_NEURONAL_DENSE_CORE_VESICLE	1
JIANG_TIP30_TARGETS_UP	45	0.21077	0.010026	0.13771	0.062954	JIANG_TIP30_TARGETS_UP	1
REACTOME_TELOMERE_C_STRAND_L...	34	0.24455	0.010114	0.15979	0.062969	REACTOME_TELOMERE_C_STRAND_LAGGING_STRAND_SYNTHESIS	1
REACTOME_ASYMMETRIC_LOCALIZA...	63	0.19094	0.010742	0.12481	0.063041	REACTOME_ASYMMETRIC_LOCALIZATION_OF_PCP_PROTEINS	1
KEGG_LYSOSOME	120	0.12943	0.010035	0.084744	0.063355	KEGG_LYSOSOME	1
BIOCARTA_P53HYPOXIA_PATHWAY	21	0.29642	0.009638	0.19411	0.063382	BIOCARTA_P53HYPOXIA_PATHWAY	1
OSMAN_BLADDER_CANCER_UP	387	0.070667	0.0097724	0.046283	0.063412	OSMAN_BLADDER_CANCER_UP	1
GOBP_REGULATION_OF_CILIUM_AS...	89	0.1458	0.009743	0.095566	0.063556	GOBP_REGULATION_OF_CILIUM_ASSEMBLY	1
GOBP_REGULATION_OF_PEPTIDYL_...3	22	0.43392	0.014441	0.28481	0.063821	GOBP_REGULATION_OF_PEPTIDYL_SERINE_PHOSPHORYLATION_OF_STAT_PROTEIN	1
GOBP_POSITIVE_REGULATION_OF_...211	146	0.11234	0.009601	0.07374	0.063833	GOBP_POSITIVE_REGULATION_OF_LIPID_METABOLIC_PROCESS	1
RICKMAN_TUMOR_DIFFERENTIATED...1	124	0.1288	0.01015	0.08461	0.063978	RICKMAN_TUMOR_DIFFERENTIATED_MODERATELY_VS_POORLY_UP	1
GOBP_MICROTUBULE_ORGANIZING_...1	32	0.21501	0.0086277	0.14139	0.064173	GOBP_MICROTUBULE_ORGANIZING_CENTER_LOCALIZATION	1
GOBP_MODULATION_OF_EXCITATOR...	44	0.2237	0.010522	0.14715	0.064234	GOBP_MODULATION_OF_EXCITATORY_POSTSYNAPTIC_POTENTIAL	1
REACTOME_TGF_BETA_RECEPTOR_S...	46	0.22401	0.010773	0.14741	0.064311	REACTOME_TGF_BETA_RECEPTOR_SIGNALING_ACTIVATES_SMADS	1
PID_BETA_CATENIN_NUC_PATHWAY	78	0.15455	0.009671	0.10172	0.064342	PID_BETA_CATENIN_NUC_PATHWAY	1
WP_TRANSCRIPTION_FACTOR_REGU...	22	0.28739	0.0095641	0.18925	0.064451	WP_TRANSCRIPTION_FACTOR_REGULATION_IN_ADIPOGENESIS	1
PID_IL6_7_PATHWAY	46	0.18664	0.008976	0.12295	0.064514	PID_IL6_7_PATHWAY	1
GOBP_POSITIVE_REGULATION_OF_...281	43	0.22859	0.01063	0.15085	0.064853	GOBP_POSITIVE_REGULATION_OF_NOTCH_SIGNALING_PATHWAY	1
GROSS_HYPOXIA_VIA_ELK3_AND_H...2	141	0.11267	0.0094644	0.074381	0.064918	GROSS_HYPOXIA_VIA_ELK3_AND_HIF1A_UP	1
GOTZMANN_EPITHELIAL_TO_MESEN...2	68	0.16777	0.0098048	0.11076	0.064934	GOTZMANN_EPITHELIAL_TO_MESENCHYMAL_TRANSITION_UP	1
GOMF_CALCIUM_ION_TRANSMEMBRA...	137	0.11855	0.0098169	0.078273	0.064945	GOMF_CALCIUM_ION_TRANSMEMBRANE_TRANSPORTER_ACTIVITY	1
SCHRAETS_MLL_TARGETS_DN	31	0.24191	0.0095545	0.15983	0.065085	SCHRAETS_MLL_TARGETS_DN	1
GOBP_NEGATIVE_REGULATION_OF_...230	31	0.24637	0.0097306	0.16283	0.065145	GOBP_NEGATIVE_REGULATION_OF_POTASSIUM_ION_TRANSPORT	1
GOBP_ALPHA_BETA_T_CELL_DIFFE...	118	0.13453	0.010344	0.088992	0.06531	GOBP_ALPHA_BETA_T_CELL_DIFFERENTIATION	1
GOBP_SECRETION_BY_TISSUE	43	0.20403	0.0094878	0.13497	0.06532	GOBP_SECRETION_BY_TISSUE	1
DASU_IL6_SIGNALING_UP	59	0.17617	0.0095921	0.11656	0.065352	DASU_IL6_SIGNALING_UP	1
GABRIELY_MIR21_TARGETS	287	0.080986	0.0096693	0.053592	0.065384	GABRIELY_MIR21_TARGETS	1
GOBP_MRNA_TRANSPORT	121	0.12598	0.0098077	0.083419	0.065509	GOBP_MRNA_TRANSPORT	1
REACTOME_PROCESSING_OF_CAPPE...1	29	0.27967	0.010684	0.18526	0.065585	REACTOME_PROCESSING_OF_CAPPED_INTRONLESS_PRE_MRNA	1
DORN_ADENOVIRUS_INFECTION_48...	39	0.21086	0.009339	0.13981	0.065772	DORN_ADENOVIRUS_INFECTION_48HR_DN	1
PHONG_TNF_RESPONSE_VIA_P38_C...	219	0.09813	0.010252	0.065093	0.065848	PHONG_TNF_RESPONSE_VIA_P38_COMPLETE	1
REACTOME_PROTEIN_PROTEIN_INT...	86	0.15231	0.010006	0.10105	0.065885	REACTOME_PROTEIN_PROTEIN_INTERACTIONS_AT_SYNAPSES	1
GOBP_MULTICELLULAR_ORGANISMA...4	91	0.15305	0.010341	0.10154	0.065886	GOBP_MULTICELLULAR_ORGANISMAL_RESPONSE_TO_STRESS	1
GOBP_REGULATION_OF_DEPHOSPHO...	122	0.12337	0.0096438	0.081957	0.066138	GOBP_REGULATION_OF_DEPHOSPHORYLATION	1
PID_MYC_PATHWAY	24	0.31844	0.011068	0.21159	0.066177	PID_MYC_PATHWAY	1
REACTOME_SCF_BETA_TRCP_MEDIA...	54	0.21084	0.010984	0.14015	0.066256	REACTOME_SCF_BETA_TRCP_MEDIATED_DEGRADATION_OF_EMI1	1
GOBP_POSITIVE_REGULATION_OF_...416	21	0.31516	0.010248	0.20952	0.066277	GOBP_POSITIVE_REGULATION_OF_T_HELPER_CELL_DIFFERENTIATION	1
GOBP_HISTONE_MONOUBIQUITINAT...	29	0.26294	0.010045	0.17493	0.066417	GOBP_HISTONE_MONOUBIQUITINATION	1
REACTOME_REGULATION_OF_MRNA_...	85	0.15093	0.0098574	0.10044	0.066474	REACTOME_REGULATION_OF_MRNA_STABILITY_BY_PROTEINS_THAT_BIND_AU_RICH_ELEMENTS	1
REACTOME_ADP_SIGNALLING_THRO...1	25	0.25901	0.009188	0.17243	0.066549	REACTOME_ADP_SIGNALLING_THROUGH_P2Y_PURINOCEPTOR_1	1
GOBP_NEURAL_RETINA_DEVELOPME...	76	0.17082	0.010552	0.11373	0.066561	GOBP_NEURAL_RETINA_DEVELOPMENT	1
MATZUK_CENTRAL_FOR_FEMALE_FE...	29	0.23617	0.009022	0.1573	0.066646	MATZUK_CENTRAL_FOR_FEMALE_FERTILITY	1
GOBP_POSITIVE_REGULATION_OF_...233	35	0.24392	0.010236	0.16252	0.066698	GOBP_POSITIVE_REGULATION_OF_MICROTUBULE_POLYMERIZATION_OR_DEPOLYMERIZATION	1
GOMF_14_3_3_PROTEIN_BINDING	33	0.21812	0.0088878	0.1455	0.066937	GOMF_14_3_3_PROTEIN_BINDING	1
GENTILE_UV_RESPONSE_CLUSTER_...6	35	0.24289	0.010192	0.16209	0.06701	GENTILE_UV_RESPONSE_CLUSTER_D8	1
ZHAN_MULTIPLE_MYELOMA_CD1_AN...2	89	0.13366	0.0089316	0.089262	0.067157	ZHAN_MULTIPLE_MYELOMA_CD1_AND_CD2_UP	1
MORI_IMMATURE_B_LYMPHOCYTE_DN	90	0.15221	0.010228	0.10167	0.067189	MORI_IMMATURE_B_LYMPHOCYTE_DN	1
GOBP_B_CELL_APOPTOTIC_PROCESS	26	0.25875	0.0093604	0.17299	0.067368	GOBP_B_CELL_APOPTOTIC_PROCESS	1
BENPORATH_NANOG_TARGETS	977	0.045172	0.0097738	0.030217	0.067478	BENPORATH_NANOG_TARGETS	1
GOBP_DEOXYRIBONUCLEOTIDE_MET...	42	0.2122	0.0097523	0.14201	0.067568	GOBP_DEOXYRIBONUCLEOTIDE_METABOLIC_PROCESS	1
GOBP_INTERSTRAND_CROSS_LINK_...	39	0.22796	0.010097	0.15262	0.067646	GOBP_INTERSTRAND_CROSS_LINK_REPAIR	1
GOMF_NEUROTRANSMITTER_RECEPT...2	36	0.26252	0.011172	0.17576	0.067653	GOMF_NEUROTRANSMITTER_RECEPTOR_ACTIVITY_INVOLVED_IN_REGULATION_OF_POSTSYNAPTIC_MEMBRANE_POTENTIAL	1
GOCC_MICROTUBULE_END	33	0.23995	0.0097773	0.16081	0.067841	GOCC_MICROTUBULE_END	1
GOBP_POSITIVE_REGULATION_OF_...397	498	0.062777	0.0098198	0.042079	0.067875	GOBP_POSITIVE_REGULATION_OF_TRANSFERASE_ACTIVITY	1
KEGG_PORPHYRIN_AND_CHLOROPHY...	38	0.24637	0.010772	0.16517	0.067902	KEGG_PORPHYRIN_AND_CHLOROPHYLL_METABOLISM	1
WP_PKCGAMMA_CALCIUM_SIGNALIN...	22	0.32546	0.010831	0.21824	0.067955	WP_PKCGAMMA_CALCIUM_SIGNALING_PATHWAY_IN_ATAXIA	1
GOBP_RESPONSE_TO_RADIATION	442	0.063099	0.0093121	0.04232	0.067994	GOBP_RESPONSE_TO_RADIATION	1
GOCC_SPLICEOSOMAL_SNRNP_COMP...	64	0.19004	0.010775	0.12746	0.067998	GOCC_SPLICEOSOMAL_SNRNP_COMPLEX	1
BOQUEST_STEM_CELL_DN	214	0.090248	0.0093217	0.060533	0.068006	BOQUEST_STEM_CELL_DN	1
GOBP_NEGATIVE_REGULATION_OF_...274	1252	0.040149	0.0097619	0.026942	0.068097	GOBP_NEGATIVE_REGULATION_OF_RNA_BIOSYNTHETIC_PROCESS	1
GOBP_REGULATION_OF_PROTEIN_D...2	85	0.14445	0.0094343	0.096938	0.068103	GOBP_REGULATION_OF_PROTEIN_DEPHOSPHORYLATION	1
GOBP_REGULATION_OF_MONOATOMI...2	451	0.065236	0.0097228	0.043782	0.068121	GOBP_REGULATION_OF_MONOATOMIC_ION_TRANSMEMBRANE_TRANSPORT	1
GOBP_CELLULAR_RESPONSE_TO_OX...3	156	0.10302	0.0090986	0.06924	0.068405	GOBP_CELLULAR_RESPONSE_TO_OXYGEN_LEVELS	1
TING_SILENCED_BY_DICER	29	0.25876	0.009885	0.17397	0.068471	TING_SILENCED_BY_DICER	1
GOBP_TRNA_METABOLIC_PROCESS	191	0.098566	0.0096239	0.066426	0.068935	GOBP_TRNA_METABOLIC_PROCESS	1
GOBP_LEARNING	151	0.11163	0.0097007	0.075269	0.069043	GOBP_LEARNING	1
GOBP_CELLULAR_RESPONSE_TO_CA...1	30	0.26966	0.010477	0.18185	0.069069	GOBP_CELLULAR_RESPONSE_TO_CADMIUM_ION	1
REACTOME_RNA_POLYMERASE_II_T...2	1322	0.039792	0.009923	0.026855	0.06922	REACTOME_RNA_POLYMERASE_II_TRANSCRIPTION	1
WP_INFLAMMATORY_RESPONSE_PAT...	30	0.2597	0.010091	0.17529	0.069239	WP_INFLAMMATORY_RESPONSE_PATHWAY	1
GOCC_PROTEASOME_COMPLEX	59	0.17249	0.0093919	0.11646	0.069293	GOCC_PROTEASOME_COMPLEX	1
GOBP_REGULATION_OF_DENDRITIC...1	53	0.18688	0.0096456	0.12632	0.069526	GOBP_REGULATION_OF_DENDRITIC_SPINE_DEVELOPMENT	1
GOBP_BARBED_END_ACTIN_FILAME...	25	0.30719	0.010897	0.20781	0.069686	GOBP_BARBED_END_ACTIN_FILAMENT_CAPPING	1
GOBP_REGULATION_OF_DNA_TEMPL...3	78	0.1563	0.0097805	0.1058	0.069803	GOBP_REGULATION_OF_DNA_TEMPLATED_TRANSCRIPTION_INITIATION	1
GOBP_BONE_CELL_DEVELOPMENT	41	0.20796	0.0094435	0.14091	0.070003	GOBP_BONE_CELL_DEVELOPMENT	1
CHIANG_LIVER_CANCER_SUBCLASS...5	25	0.27641	0.0098051	0.18735	0.070068	CHIANG_LIVER_CANCER_SUBCLASS_POLYSOMY7_DN	1
FISCHER_DREAM_TARGETS	933	0.044615	0.0094443	0.030242	0.070082	FISCHER_DREAM_TARGETS	1
REACTOME_NEGATIVE_REGULATION...3	29	0.24779	0.0094662	0.16798	0.070103	REACTOME_NEGATIVE_REGULATION_OF_FGFR3_SIGNALING	1
GOMF_CYTOSKELETAL_ANCHOR_ACT...	23	0.27732	0.0094364	0.18809	0.070193	GOMF_CYTOSKELETAL_ANCHOR_ACTIVITY	1
YAGI_AML_WITH_T_8_21_TRANSLO...	361	0.072703	0.0097169	0.049326	0.070258	YAGI_AML_WITH_T_8_21_TRANSLOCATION	1
SERVITJA_ISLET_HNF1A_TARGETS...2	165	0.10845	0.009848	0.073743	0.070711	SERVITJA_ISLET_HNF1A_TARGETS_UP	1
GOMF_NUCLEAR_RETINOIC_ACID_R...	24	0.2858	0.0099336	0.19442	0.070789	GOMF_NUCLEAR_RETINOIC_ACID_RECEPTOR_BINDING	1
GOBP_REGULATION_OF_BEHAVIOR	73	0.15753	0.0095374	0.10717	0.070812	GOBP_REGULATION_OF_BEHAVIOR	1
REACTOME_INTERLEUKIN_12_FAMI...	54	0.17687	0.0092146	0.12048	0.071052	REACTOME_INTERLEUKIN_12_FAMILY_SIGNALING	1
GOCC_RNA_POLYMERASE_II_TRANS...	239	0.086346	0.0094193	0.058855	0.071186	GOCC_RNA_POLYMERASE_II_TRANSCRIPTION_REGULATOR_COMPLEX	1
REACTOME_INCRETIN_SYNTHESIS_...	24	0.27002	0.0093853	0.18412	0.071265	REACTOME_INCRETIN_SYNTHESIS_SECRETION_AND_INACTIVATION	1
MCBRYAN_PUBERTAL_BREAST_5_6W...2	122	0.12553	0.0098125	0.085662	0.071423	MCBRYAN_PUBERTAL_BREAST_5_6WK_UP	1
GOMF_SULFUR_COMPOUND_TRANSME...	56	0.17233	0.0091419	0.11765	0.071504	GOMF_SULFUR_COMPOUND_TRANSMEMBRANE_TRANSPORTER_ACTIVITY	1
GOCC_GTPASE_COMPLEX	32	0.22384	0.0089821	0.15284	0.071533	GOCC_GTPASE_COMPLEX	1
HAN_SATB1_TARGETS_DN	385	0.066976	0.0092385	0.045765	0.071677	HAN_SATB1_TARGETS_DN	1
YAGI_AML_WITH_T_9_11_TRANSLO...	127	0.12096	0.0096462	0.082658	0.071692	YAGI_AML_WITH_T_9_11_TRANSLOCATION	1
REACTOME_TRANSCRIPTIONAL_REG...11	57	0.19011	0.010175	0.13004	0.071889	REACTOME_TRANSCRIPTIONAL_REGULATION_OF_GRANULOPOIESIS	1
IBRAHIM_NRF2_DOWN	148	0.11157	0.0095994	0.076327	0.071924	IBRAHIM_NRF2_DOWN	1
GOCC_NUCLEOLUS	982	0.044343	0.0096176	0.030343	0.071964	GOCC_NUCLEOLUS	1
ODONNELL_METASTASIS_DN	23	0.2498	0.0084999	0.17101	0.072055	ODONNELL_METASTASIS_DN	1
GOBP_RESPONSE_TO_HYDROGEN_PE...	116	0.12028	0.00917	0.082389	0.072164	GOBP_RESPONSE_TO_HYDROGEN_PEROXIDE	1
GOBP_PROTEIN_AUTOPROCESSING	26	0.25261	0.0091382	0.17303	0.072168	GOBP_PROTEIN_AUTOPROCESSING	1
REACTOME_ACTIVATION_OF_NMDA_...	91	0.138	0.009324	0.094628	0.072386	REACTOME_ACTIVATION_OF_NMDA_RECEPTORS_AND_POSTSYNAPTIC_EVENTS	1
GOBP_REGULATION_OF_MYELINATI...	46	0.20383	0.0098026	0.1398	0.072439	GOBP_REGULATION_OF_MYELINATION	1
GOBP_STRIATED_MUSCLE_CONTRAC...	171	0.1059	0.0097889	0.072688	0.072576	GOBP_STRIATED_MUSCLE_CONTRACTION	1
REACTOME_TRANSCRIPTIONAL_REG...3	34	0.20905	0.0086462	0.14361	0.072753	REACTOME_TRANSCRIPTIONAL_REGULATION_BY_NPAS4	1
SHEPARD_BMYB_MORPHOLINO_DN	197	0.093876	0.0093074	0.064494	0.072766	SHEPARD_BMYB_MORPHOLINO_DN	1
CHEOK_RESPONSE_TO_HD_MTX_DN	22	0.2907	0.0096744	0.19982	0.072873	CHEOK_RESPONSE_TO_HD_MTX_DN	1
GOBP_POSITIVE_REGULATION_OF_...41	104	0.12499	0.009025	0.086068	0.073235	GOBP_POSITIVE_REGULATION_OF_CANONICAL_WNT_SIGNALING_PATHWAY	1
WP_OVARIAN_INFERTILITY	37	0.23565	0.010166	0.16227	0.073235	WP_OVARIAN_INFERTILITY	1
AMIT_EGF_RESPONSE_40_HELA	42	0.19951	0.0091694	0.13752	0.073429	AMIT_EGF_RESPONSE_40_HELA	1
GOMF_HORMONE_RECEPTOR_BINDING	30	0.22407	0.008706	0.15449	0.073485	GOMF_HORMONE_RECEPTOR_BINDING	1
REACTOME_SIGNALING_BY_NOTCH1...	58	0.17799	0.009609	0.1228	0.073616	REACTOME_SIGNALING_BY_NOTCH1_PEST_DOMAIN_MUTANTS_IN_CANCER	1
GOBP_ADULT_LOCOMOTORY_BEHAVI...	80	0.14909	0.0094477	0.10288	0.073649	GOBP_ADULT_LOCOMOTORY_BEHAVIOR	1
GOBP_ADRENERGIC_RECEPTOR_SIG...	29	0.27655	0.010565	0.19087	0.073693	GOBP_ADRENERGIC_RECEPTOR_SIGNALING_PATHWAY	1
KEGG_ANTIGEN_PROCESSING_AND_...	78	0.16983	0.010627	0.11725	0.073761	KEGG_ANTIGEN_PROCESSING_AND_PRESENTATION	1
KEGG_TRYPTOPHAN_METABOLISM	39	0.21163	0.0093733	0.14618	0.073855	KEGG_TRYPTOPHAN_METABOLISM	1
REACTOME_ANTIGEN_PROCESSING_...1	100	0.14413	0.010206	0.099567	0.073876	REACTOME_ANTIGEN_PROCESSING_CROSS_PRESENTATION	1
WP_MBDNF_AND_PROBDNF_REGULAT...	37	0.21999	0.0094908	0.15203	0.073956	WP_MBDNF_AND_PROBDNF_REGULATION_OF_GABA_NEUROTRANSMISSION	1
PYEON_CANCER_HEAD_AND_NECK_V...2	180	0.10369	0.009831	0.071711	0.07411	PYEON_CANCER_HEAD_AND_NECK_VS_CERVICAL_UP	1
SHEPARD_CRASH_AND_BURN_MUTAN...2	201	0.091387	0.0091512	0.063227	0.074185	SHEPARD_CRASH_AND_BURN_MUTANT_UP	1
GOBP_REGULATION_OF_PROTEIN_E...1	25	0.21984	0.0077984	0.15216	0.07427	GOBP_REGULATION_OF_PROTEIN_EXIT_FROM_ENDOPLASMIC_RETICULUM	1
GOMF_UBIQUITIN_BINDING	96	0.12785	0.0088713	0.088505	0.074304	GOMF_UBIQUITIN_BINDING	1
GOBP_PYRIMIDINE_DEOXYRIBONUC...	23	0.3011	0.010245	0.20851	0.074378	GOBP_PYRIMIDINE_DEOXYRIBONUCLEOTIDE_METABOLIC_PROCESS	1
AIYAR_COBRA1_TARGETS_DN	29	0.25411	0.0097076	0.17599	0.074396	AIYAR_COBRA1_TARGETS_DN	1
PID_RHOA_PATHWAY	45	0.19922	0.0094767	0.13799	0.074416	PID_RHOA_PATHWAY	1
LU_TUMOR_VASCULATURE_UP	29	0.2818	0.010765	0.19523	0.074459	LU_TUMOR_VASCULATURE_UP	1
GOBP_FOREBRAIN_GENERATION_OF...	52	0.17553	0.0089742	0.12173	0.074658	GOBP_FOREBRAIN_GENERATION_OF_NEURONS	1
GOBP_REGULATION_OF_CD4_POSIT...2	54	0.17917	0.0093344	0.12431	0.074761	GOBP_REGULATION_OF_CD4_POSITIVE_ALPHA_BETA_T_CELL_DIFFERENTIATION	1
GOCC_NEURON_TO_NEURON_SYNAPSE	376	0.068567	0.0093489	0.047577	0.074778	GOCC_NEURON_TO_NEURON_SYNAPSE	1
GOBP_POSITIVE_REGULATION_OF_...426	31	0.2524	0.0099687	0.17514	0.07478	GOBP_POSITIVE_REGULATION_OF_VIRAL_GENOME_REPLICATION	1
PID_CD8_TCR_PATHWAY	49	0.19225	0.0095419	0.13346	0.074874	PID_CD8_TCR_PATHWAY	1
MCBRYAN_PUBERTAL_TGFB1_TARGE...2	167	0.10634	0.0097143	0.073831	0.074906	MCBRYAN_PUBERTAL_TGFB1_TARGETS_UP	1
GOBP_REGULATION_OF_MONOATOMI...3	564	0.056099	0.0093227	0.038954	0.074927	GOBP_REGULATION_OF_MONOATOMIC_ION_TRANSPORT	1
GOCC_AXONEME	155	0.10329	0.0090934	0.071804	0.075158	GOCC_AXONEME	1
PID_AURORA_B_PATHWAY	39	0.20284	0.008984	0.14135	0.075647	PID_AURORA_B_PATHWAY	1
MATZUK_MEIOTIC_AND_DNA_REPAIR	38	0.2427	0.010611	0.16917	0.075703	MATZUK_MEIOTIC_AND_DNA_REPAIR	1
PID_AURORA_A_PATHWAY	31	0.22924	0.0090539	0.1598	0.075716	PID_AURORA_A_PATHWAY	1
ISSAEVA_MLL2_TARGETS	57	0.17723	0.0094854	0.12359	0.075795	ISSAEVA_MLL2_TARGETS	1
PID_FGF_PATHWAY	55	0.16705	0.0087826	0.11652	0.075844	PID_FGF_PATHWAY	1
MARTENS_TRETINOIN_RESPONSE_DN	771	0.04898	0.0094656	0.034175	0.075911	MARTENS_TRETINOIN_RESPONSE_DN	1
GOBP_CENTRAL_NERVOUS_SYSTEM_...1	1045	0.04261	0.0095176	0.029787	0.076296	GOBP_CENTRAL_NERVOUS_SYSTEM_DEVELOPMENT	1
GOCC_CALCIUM_CHANNEL_COMPLEX	77	0.16026	0.0099641	0.11218	0.07657	GOCC_CALCIUM_CHANNEL_COMPLEX	1
GOBP_REGULATION_OF_HIPPO_SIG...	25	0.25923	0.0091957	0.18161	0.076741	GOBP_REGULATION_OF_HIPPO_SIGNALING	1
GOBP_CD4_POSITIVE_ALPHA_BETA...2	88	0.14254	0.0094712	0.099874	0.076778	GOBP_CD4_POSITIVE_ALPHA_BETA_T_CELL_DIFFERENTIATION	1
GOMF_GLUTAMATE_RECEPTOR_BIND...	43	0.17578	0.0081743	0.12322	0.076858	GOMF_GLUTAMATE_RECEPTOR_BINDING	1
GOBP_CARDIAC_MUSCLE_TISSUE_M...	59	0.18134	0.0098737	0.12733	0.077205	GOBP_CARDIAC_MUSCLE_TISSUE_MORPHOGENESIS	1
GOBP_NEGATIVE_REGULATION_OF_...21	1551	0.034783	0.0093369	0.024425	0.077224	GOBP_NEGATIVE_REGULATION_OF_BIOSYNTHETIC_PROCESS	1
GOBP_NUCLEOTIDE_EXCISION_REP...	85	0.14752	0.0096347	0.10359	0.07723	GOBP_NUCLEOTIDE_EXCISION_REPAIR	1
BOYLAN_MULTIPLE_MYELOMA_C_DN	55	0.17807	0.0093622	0.12506	0.077244	BOYLAN_MULTIPLE_MYELOMA_C_DN	1
GOBP_ANTIVIRAL_INNATE_IMMUNE...	26	0.27835	0.010069	0.19549	0.077253	GOBP_ANTIVIRAL_INNATE_IMMUNE_RESPONSE	1
GOBP_MUSCLE_STRUCTURE_DEVELO...	652	0.052086	0.0092854	0.036594	0.077326	GOBP_MUSCLE_STRUCTURE_DEVELOPMENT	1
GOBP_PLASMA_MEMBRANE_TUBULAT...	20	0.28231	0.0089583	0.19856	0.077555	GOBP_PLASMA_MEMBRANE_TUBULATION	1
GOCC_MICROVILLUS_MEMBRANE	28	0.25608	0.0096128	0.18023	0.077696	GOCC_MICROVILLUS_MEMBRANE	1
REACTOME_PLASMA_LIPOPROTEIN_...2	37	0.22676	0.009783	0.15975	0.077896	REACTOME_PLASMA_LIPOPROTEIN_CLEARANCE	1
GOBP_NEGATIVE_REGULATION_OF_...164	331	0.070283	0.0090015	0.049522	0.077927	GOBP_NEGATIVE_REGULATION_OF_LOCOMOTION	1
BROWNE_HCMV_INFECTION_1HR_UP	50	0.17761	0.0089046	0.12524	0.078082	BROWNE_HCMV_INFECTION_1HR_UP	1
GOBP_RESPONSE_TO_INORGANIC_S...	542	0.056366	0.0091878	0.039748	0.078091	GOBP_RESPONSE_TO_INORGANIC_SUBSTANCE	1
GOBP_SIGNAL_TRANSDUCTION_BY_...	168	0.094424	0.0086517	0.066635	0.078247	GOBP_SIGNAL_TRANSDUCTION_BY_P53_CLASS_MEDIATOR	1
REACTOME_SIGNALING_BY_THE_B_...	107	0.13792	0.010101	0.097338	0.078256	REACTOME_SIGNALING_BY_THE_B_CELL_RECEPTOR_BCR	1
ZHU_CMV_ALL_DN	116	0.12462	0.0095003	0.088011	0.078411	ZHU_CMV_ALL_DN	1
KEGG_GLYCOSAMINOGLYCAN_DEGRA...	21	0.25356	0.0082446	0.17909	0.078427	KEGG_GLYCOSAMINOGLYCAN_DEGRADATION	1
GOCC_TRANSPORTER_COMPLEX	400	0.069374	0.0097501	0.04901	0.078471	GOCC_TRANSPORTER_COMPLEX	1
GOBP_REGULATION_OF_ALPHA_BET...2	72	0.15401	0.0092604	0.10883	0.078515	GOBP_REGULATION_OF_ALPHA_BETA_T_CELL_DIFFERENTIATION	1
REACTOME_CROSS_PRESENTATION_...	47	0.20515	0.0099727	0.14497	0.078525	REACTOME_CROSS_PRESENTATION_OF_SOLUBLE_EXOGENOUS_ANTIGENS_ENDOSOMES	1
GOBP_CELLULAR_RESPONSE_TO_GL...1	52	0.17045	0.0087142	0.12047	0.078573	GOBP_CELLULAR_RESPONSE_TO_GLUCOCORTICOID_STIMULUS	1
GOMF_LIGAND_GATED_CALCIUM_CH...	26	0.23801	0.0086102	0.16823	0.078573	GOMF_LIGAND_GATED_CALCIUM_CHANNEL_ACTIVITY	1
LAIHO_COLORECTAL_CANCER_SERR...2	111	0.1248	0.0093082	0.088236	0.078635	LAIHO_COLORECTAL_CANCER_SERRATED_UP	1
GOBP_PHYSIOLOGICAL_CARDIAC_M...	23	0.27431	0.0093339	0.19406	0.078763	GOBP_PHYSIOLOGICAL_CARDIAC_MUSCLE_HYPERTROPHY	1
GOBP_RESPONSE_TO_INTERFERON_...	30	0.21754	0.0084523	0.1539	0.078769	GOBP_RESPONSE_TO_INTERFERON_BETA	1
MARSON_BOUND_BY_FOXP3_STIMUL...	984	0.042489	0.0092245	0.030082	0.078921	MARSON_BOUND_BY_FOXP3_STIMULATED	1
GOMF_NUCLEAR_ANDROGEN_RECEPT...	25	0.24748	0.008779	0.17522	0.078928	GOMF_NUCLEAR_ANDROGEN_RECEPTOR_BINDING	1
HASLINGER_B_CLL_WITH_CHROMOS...	23	0.27419	0.0093296	0.19457	0.079398	HASLINGER_B_CLL_WITH_CHROMOSOME_12_TRISOMY	1
REACTOME_DEGRADATION_OF_DVL	56	0.18339	0.009729	0.13038	0.079789	REACTOME_DEGRADATION_OF_DVL	1
REACTOME_CA2_PATHWAY	62	0.15951	0.0089026	0.11358	0.080109	REACTOME_CA2_PATHWAY	1
GOBP_PRESYNAPSE_ORGANIZATION	51	0.18636	0.0094357	0.13279	0.080254	GOBP_PRESYNAPSE_ORGANIZATION	1
PID_NFAT_TFPATHWAY	45	0.19672	0.0093578	0.14021	0.080318	PID_NFAT_TFPATHWAY	1
DELYS_THYROID_CANCER_DN	227	0.089807	0.0095506	0.064045	0.080432	DELYS_THYROID_CANCER_DN	1
LANDIS_ERBB2_BREAST_TUMORS_3...1	149	0.10606	0.0091566	0.075678	0.080539	LANDIS_ERBB2_BREAST_TUMORS_324_DN	1
GOBP_MUSCLE_ORGAN_DEVELOPMENT	343	0.06911	0.0090075	0.049325	0.080603	GOBP_MUSCLE_ORGAN_DEVELOPMENT	1
GOBP_NEGATIVE_REGULATION_OF_...296	37	0.21882	0.0094403	0.15635	0.080838	GOBP_NEGATIVE_REGULATION_OF_STRIATED_MUSCLE_CELL_DIFFERENTIATION	1
GOCC_AXONEMAL_MICROTUBULE	37	0.20591	0.0088834	0.14715	0.080868	GOCC_AXONEMAL_MICROTUBULE	1
MITSIADES_RESPONSE_TO_APLIDI...1	247	0.080841	0.0089633	0.057798	0.080964	MITSIADES_RESPONSE_TO_APLIDIN_DN	1
REACTOME_ACYL_CHAIN_REMODELL...2	29	0.25399	0.0097029	0.18168	0.081071	REACTOME_ACYL_CHAIN_REMODELLING_OF_PE	1
GOBP_ENTRY_INTO_HOST	159	0.095916	0.0085516	0.068623	0.08111	GOBP_ENTRY_INTO_HOST	1
WP_ALLOGRAFT_REJECTION	88	0.13625	0.0090535	0.097516	0.081188	WP_ALLOGRAFT_REJECTION	1
GOBP_DNA_REPLICATION	277	0.075482	0.008856	0.054024	0.081189	GOBP_DNA_REPLICATION	1
DARWICHE_PAPILLOMA_RISK_HIGH...1	178	0.095595	0.0090136	0.068427	0.08121	DARWICHE_PAPILLOMA_RISK_HIGH_DN	1
GOCC_CELL_PROJECTION_MEMBRANE	347	0.067897	0.0089	0.048654	0.081441	GOCC_CELL_PROJECTION_MEMBRANE	1
REACTOME_ANTIGEN_ACTIVATES_B...	29	0.25787	0.0098512	0.18489	0.081559	REACTOME_ANTIGEN_ACTIVATES_B_CELL_RECEPTOR_BCR_LEADING_TO_GENERATION_OF_SECOND_MESSENGERS	1
ROSS_AML_WITH_CBFB_MYH11_FUS...	51	0.17071	0.0086435	0.1224	0.081574	ROSS_AML_WITH_CBFB_MYH11_FUSION	1
GOBP_STRIATED_MUSCLE_TISSUE_...	239	0.087421	0.0095365	0.062729	0.081725	GOBP_STRIATED_MUSCLE_TISSUE_DEVELOPMENT	1
PID_P38_ALPHA_BETA_PATHWAY	30	0.22283	0.0086577	0.16003	0.081917	PID_P38_ALPHA_BETA_PATHWAY	1
GOBP_PULMONARY_VALVE_DEVELOP...	22	0.2725	0.0090687	0.19571	0.081919	GOBP_PULMONARY_VALVE_DEVELOPMENT	1
BROWNE_HCMV_INFECTION_2HR_UP	37	0.20331	0.0087713	0.14606	0.08197	BROWNE_HCMV_INFECTION_2HR_UP	1
WP_MYOMETRIAL_RELAXATION_AND...	155	0.10441	0.0091922	0.075028	0.082027	WP_MYOMETRIAL_RELAXATION_AND_CONTRACTION_PATHWAYS	1
ASTIER_INTEGRIN_SIGNALING	54	0.17307	0.0090163	0.12439	0.08208	ASTIER_INTEGRIN_SIGNALING	1
KEGG_BETA_ALANINE_METABOLISM	22	0.2727	0.0090753	0.19607	0.082149	KEGG_BETA_ALANINE_METABOLISM	1
GOBP_MEGAKARYOCYTE_DEVELOPME...	23	0.23346	0.0079437	0.16798	0.08231	GOBP_MEGAKARYOCYTE_DEVELOPMENT	1
PID_CXCR4_PATHWAY	98	0.12513	0.0087722	0.090045	0.082329	PID_CXCR4_PATHWAY	1
BROWNE_HCMV_INFECTION_20HR_DN	100	0.13605	0.009634	0.097918	0.082363	BROWNE_HCMV_INFECTION_20HR_DN	1
PID_TELOMERASE_PATHWAY	68	0.1615	0.0094382	0.11629	0.082468	PID_TELOMERASE_PATHWAY	1
HELLER_HDAC_TARGETS_SILENCED...2	438	0.062168	0.0091341	0.044809	0.082671	HELLER_HDAC_TARGETS_SILENCED_BY_METHYLATION_UP	1
GOBP_RETINA_MORPHOGENESIS_IN...	60	0.1734	0.0095206	0.12514	0.08295	GOBP_RETINA_MORPHOGENESIS_IN_CAMERA_TYPE_EYE	1
CREIGHTON_AKT1_SIGNALING_VIA...2	34	0.21246	0.0087871	0.15348	0.083145	CREIGHTON_AKT1_SIGNALING_VIA_MTOR_UP	1
GOBP_POSITIVE_REGULATION_OF_...144	26	0.24843	0.0089871	0.17964	0.083349	GOBP_POSITIVE_REGULATION_OF_FOCAL_ADHESION_ASSEMBLY	1
PILON_KLF1_TARGETS_UP	487	0.057929	0.0089634	0.04189	0.083362	PILON_KLF1_TARGETS_UP	1
NIKOLSKY_BREAST_CANCER_8Q12_...	130	0.1489	0.012013	0.10768	0.083369	NIKOLSKY_BREAST_CANCER_8Q12_Q22_AMPLICON	1
GOBP_MICROVILLUS_ASSEMBLY	22	0.25112	0.0083573	0.18165	0.083427	GOBP_MICROVILLUS_ASSEMBLY	1
GOBP_REGULATION_OF_PROTEIN_E...2	32	0.2175	0.0087276	0.15748	0.083622	GOBP_REGULATION_OF_PROTEIN_EXPORT_FROM_NUCLEUS	1
WP_CAMKK2_PATHWAY	33	0.22009	0.0089683	0.15938	0.08366	WP_CAMKK2_PATHWAY	1
GENTILE_UV_HIGH_DOSE_DN	284	0.075925	0.0090182	0.055122	0.084204	GENTILE_UV_HIGH_DOSE_DN	1
BLALOCK_ALZHEIMERS_DISEASE_I...2	378	0.06706	0.0091672	0.048752	0.084496	BLALOCK_ALZHEIMERS_DISEASE_INCIPIENT_UP	1
GOBP_PROTEIN_CONTAINING_COMP...2	182	0.0941	0.0089709	0.068446	0.084604	GOBP_PROTEIN_CONTAINING_COMPLEX_LOCALIZATION	1
GOMF_GABA_RECEPTOR_ACTIVITY	20	0.32699	0.010376	0.2383	0.085014	GOMF_GABA_RECEPTOR_ACTIVITY	1
GOBP_PROTEIN_PROCESSING	244	0.08108	0.0089357	0.059141	0.085204	GOBP_PROTEIN_PROCESSING	1
GOBP_PHOSPHATIDIC_ACID_METAB...	36	0.21501	0.0091502	0.15691	0.085304	GOBP_PHOSPHATIDIC_ACID_METABOLIC_PROCESS	1
GOBP_RESPONSE_TO_ANGIOTENSIN	31	0.22307	0.0088102	0.16298	0.085565	GOBP_RESPONSE_TO_ANGIOTENSIN	1
WP_TYPE_I_INTERFERON_INDUCTI...	30	0.24654	0.0095791	0.18018	0.085616	WP_TYPE_I_INTERFERON_INDUCTION_AND_SIGNALING_DURING_SARSCOV2_INFECTION	1
SHIPP_DLBCL_VS_FOLLICULAR_LY...1	42	0.17335	0.007967	0.1267	0.08564	SHIPP_DLBCL_VS_FOLLICULAR_LYMPHOMA_DN	1
GOMF_CATALYTIC_ACTIVITY_ACTI...4	125	0.10961	0.0086721	0.080136	0.085706	GOMF_CATALYTIC_ACTIVITY_ACTING_ON_A_TRNA	1
GOBP_ENERGY_RESERVE_METABOLI...	84	0.13341	0.0086619	0.097634	0.085912	GOBP_ENERGY_RESERVE_METABOLIC_PROCESS	1
CHEN_LVAD_SUPPORT_OF_FAILING...2	100	0.12566	0.008898	0.091997	0.086001	CHEN_LVAD_SUPPORT_OF_FAILING_HEART_UP	1
MELLMAN_TUT1_TARGETS_DN	47	0.18741	0.0091105	0.13725	0.086053	MELLMAN_TUT1_TARGETS_DN	1
REACTOME_SIGNALING_BY_TGFB_F...	121	0.11969	0.0093184	0.087682	0.086123	REACTOME_SIGNALING_BY_TGFB_FAMILY_MEMBERS	1
DORN_ADENOVIRUS_INFECTION_32...	38	0.19123	0.0083605	0.14009	0.086131	DORN_ADENOVIRUS_INFECTION_32HR_DN	1
BERNARD_PPAPDC1B_TARGETS_DN	56	0.16282	0.0086378	0.11936	0.086272	BERNARD_PPAPDC1B_TARGETS_DN	1
GOBP_PROTEIN_ACETYLATION	200	0.086595	0.00865	0.063498	0.086336	GOBP_PROTEIN_ACETYLATION	1
GOBP_REGULATION_OF_DIGESTIVE...	43	0.19921	0.0092638	0.14614	0.086419	GOBP_REGULATION_OF_DIGESTIVE_SYSTEM_PROCESS	1
GOBP_ESTABLISHMENT_OF_RNA_LO...	154	0.098259	0.0086228	0.072093	0.086461	GOBP_ESTABLISHMENT_OF_RNA_LOCALIZATION	1
GOBP_NEGATIVE_REGULATION_OF_...190	30	0.24305	0.0094436	0.17837	0.086512	GOBP_NEGATIVE_REGULATION_OF_MUSCLE_HYPERTROPHY	1
REACTOME_NEDDYLATION	243	0.080857	0.0088931	0.059364	0.0866	REACTOME_NEDDYLATION	1
FERREIRA_EWINGS_SARCOMA_UNST...2	163	0.10001	0.0090274	0.073494	0.086795	FERREIRA_EWINGS_SARCOMA_UNSTABLE_VS_STABLE_UP	1
GOBP_POSITIVE_REGULATION_BY_...	20	0.26234	0.0083247	0.19288	0.086907	GOBP_POSITIVE_REGULATION_BY_HOST_OF_VIRAL_PROCESS	1
GOMF_NUCLEOSOMAL_DNA_BINDING	39	0.21257	0.0094147	0.1563	0.086927	GOMF_NUCLEOSOMAL_DNA_BINDING	1
REACTOME_PLATELET_ACTIVATION...	257	0.079287	0.0089649	0.058322	0.087008	REACTOME_PLATELET_ACTIVATION_SIGNALING_AND_AGGREGATION	1
BROWNE_HCMV_INFECTION_20HR_UP	230	0.07982	0.0085438	0.058734	0.087082	BROWNE_HCMV_INFECTION_20HR_UP	1
GOMF_DISULFIDE_OXIDOREDUCTAS...	39	0.21835	0.0096711	0.16069	0.087103	GOMF_DISULFIDE_OXIDOREDUCTASE_ACTIVITY	1
GOMF_TRANSCRIPTION_COACTIVAT...1	269	0.077364	0.0089466	0.056949	0.087166	GOMF_TRANSCRIPTION_COACTIVATOR_ACTIVITY	1
GOBP_REGULATION_OF_DNA_METAB...	527	0.054505	0.008764	0.040142	0.087272	GOBP_REGULATION_OF_DNA_METABOLIC_PROCESS	1
SANSOM_WNT_PATHWAY_REQUIRE_M...	63	0.16072	0.0090419	0.1184	0.087332	SANSOM_WNT_PATHWAY_REQUIRE_MYC	1
DORN_ADENOVIRUS_INFECTION_12...1	31	0.21162	0.0083581	0.15595	0.087404	DORN_ADENOVIRUS_INFECTION_12HR_DN	1
GOBP_TAXIS	585	0.054481	0.0092157	0.04017	0.08752	GOBP_TAXIS	1
GOBP_MAMMARY_GLAND_ALVEOLUS_...	20	0.31553	0.010012	0.2327	0.087567	GOBP_MAMMARY_GLAND_ALVEOLUS_DEVELOPMENT	1
GOBP_POSITIVE_REGULATION_OF_...110	72	0.13805	0.0083006	0.1019	0.087769	GOBP_POSITIVE_REGULATION_OF_DNA_RECOMBINATION	1
WP_LDL_INFLUENCE_ON_CD14_AND...	24	0.24051	0.0083597	0.17764	0.08789	WP_LDL_INFLUENCE_ON_CD14_AND_TLR4	1
WP_REGULATION_OF_ACTIN_CYTOS...	148	0.10168	0.0087492	0.075251	0.088314	WP_REGULATION_OF_ACTIN_CYTOSKELETON	1
GOBP_CARDIOCYTE_DIFFERENTIAT...	143	0.10892	0.0092129	0.080609	0.088332	GOBP_CARDIOCYTE_DIFFERENTIATION	1
DUAN_PRDM5_TARGETS	74	0.13522	0.0082423	0.10015	0.088483	DUAN_PRDM5_TARGETS	1
REACTOME_PEROXISOMAL_LIPID_M...	29	0.21908	0.0083694	0.16232	0.088567	REACTOME_PEROXISOMAL_LIPID_METABOLISM	1
REACTOME_SRP_DEPENDENT_COTRA...	111	0.12153	0.0090645	0.090064	0.088615	REACTOME_SRP_DEPENDENT_COTRANSLATIONAL_PROTEIN_TARGETING_TO_MEMBRANE	1
GOBP_DIENCEPHALON_DEVELOPMENT	76	0.13802	0.0085256	0.10234	0.088732	GOBP_DIENCEPHALON_DEVELOPMENT	1
GHANDHI_DIRECT_IRRADIATION_DN	35	0.21315	0.0089441	0.15805	0.088748	GHANDHI_DIRECT_IRRADIATION_DN	1
WP_CHROMOSOMAL_AND_MICROSATE...	73	0.1433	0.0086759	0.10637	0.088975	WP_CHROMOSOMAL_AND_MICROSATELLITE_INSTABILITY_IN_COLORECTAL_CANCER	1
GOBP_ADAPTATION_OF_SIGNALING...	23	0.27032	0.0091981	0.20106	0.08941	GOBP_ADAPTATION_OF_SIGNALING_PATHWAY	1
REACTOME_ACYL_CHAIN_REMODELL...1	27	0.26846	0.0098965	0.19975	0.089482	REACTOME_ACYL_CHAIN_REMODELLING_OF_PC	1
GOCC_CENTROSOME	620	0.048679	0.0084694	0.036231	0.089554	GOCC_CENTROSOME	1
KYNG_ENVIRONMENTAL_STRESS_RE...4	24	0.23755	0.0082568	0.17704	0.089838	KYNG_ENVIRONMENTAL_STRESS_RESPONSE_NOT_BY_UV_IN_OLD	1
REACTOME_TP53_REGULATES_META...	83	0.12475	0.0080514	0.093005	0.089921	REACTOME_TP53_REGULATES_METABOLIC_GENES	1
REACTOME_RAF_INDEPENDENT_MAP...	23	0.25063	0.0085282	0.18691	0.089986	REACTOME_RAF_INDEPENDENT_MAPK1_3_ACTIVATION	1
CHIBA_RESPONSE_TO_TSA_DN	21	0.24495	0.0079647	0.18293	0.090286	CHIBA_RESPONSE_TO_TSA_DN	1
GOBP_SOMATIC_DIVERSIFICATION...1	80	0.13781	0.0087331	0.10303	0.090517	GOBP_SOMATIC_DIVERSIFICATION_OF_IMMUNE_RECEPTORS	1
GOBP_RESPONSE_TO_DOPAMINE	89	0.14056	0.0093929	0.10509	0.090529	GOBP_RESPONSE_TO_DOPAMINE	1
WANG_RESPONSE_TO_BEXAROTENE_...2	33	0.1866	0.0076037	0.13952	0.090548	WANG_RESPONSE_TO_BEXAROTENE_UP	1
MIKKELSEN_IPS_LCP_WITH_H3K4M...	169	0.093845	0.0086239	0.070243	0.090784	MIKKELSEN_IPS_LCP_WITH_H3K4ME3	1
MIKKELSEN_ES_ICP_WITH_H3K27M...	42	0.17711	0.00814	0.1326	0.090835	MIKKELSEN_ES_ICP_WITH_H3K27ME3	1
TURASHVILI_BREAST_CARCINOMA_...	22	0.24101	0.0080206	0.18047	0.090871	TURASHVILI_BREAST_CARCINOMA_DUCTAL_VS_LOBULAR_UP	1
PID_IL12_2PATHWAY	60	0.15554	0.00854	0.11654	0.091004	PID_IL12_2PATHWAY	1
GOBP_REGULATION_OF_TRANSFERA...	813	0.044015	0.0087251	0.033023	0.091298	GOBP_REGULATION_OF_TRANSFERASE_ACTIVITY	1
ISHIDA_E2F_TARGETS	52	0.15671	0.0080117	0.11758	0.091313	ISHIDA_E2F_TARGETS	1
CADWELL_ATG16L1_TARGETS_DN	64	0.1575	0.0089302	0.11818	0.09133	CADWELL_ATG16L1_TARGETS_DN	1
GOMF_RNA_POLYMERASE_CORE_ENZ...	40	0.21652	0.0097117	0.16254	0.091422	GOMF_RNA_POLYMERASE_CORE_ENZYME_BINDING	1
GOBP_PROTEIN_DEPHOSPHORYLATI...	240	0.076861	0.0084018	0.057715	0.091484	GOBP_PROTEIN_DEPHOSPHORYLATION	1
GOBP_ESTABLISHMENT_OF_SPINDL...	41	0.19285	0.0087571	0.14488	0.091599	GOBP_ESTABLISHMENT_OF_SPINDLE_ORIENTATION	1
GOBP_ACTION_POTENTIAL	136	0.10689	0.008819	0.080325	0.091652	GOBP_ACTION_POTENTIAL	1
GOMF_NEUROPEPTIDE_BINDING	28	0.22698	0.0085206	0.17059	0.091678	GOMF_NEUROPEPTIDE_BINDING	1
GOBP_REGULATION_OF_MICROTUBU...4	30	0.21512	0.0083584	0.16178	0.091813	GOBP_REGULATION_OF_MICROTUBULE_DEPOLYMERIZATION	1
GOMF_PHOSPHATIDYLINOSITOL_4_...1	80	0.1361	0.0086245	0.10238	0.09187	GOMF_PHOSPHATIDYLINOSITOL_4_5_BISPHOSPHATE_BINDING	1
BIOCARTA_RHO_PATHWAY	21	0.25237	0.0082059	0.18987	0.091909	BIOCARTA_RHO_PATHWAY	1
BEGUM_TARGETS_OF_PAX3_FOXO1_...1	45	0.18028	0.0085758	0.13582	0.092211	BEGUM_TARGETS_OF_PAX3_FOXO1_FUSION_DN	1
GOBP_REPRODUCTIVE_SYSTEM_DEV...	292	0.072864	0.0087739	0.054904	0.092244	GOBP_REPRODUCTIVE_SYSTEM_DEVELOPMENT	1
STARK_HYPPOCAMPUS_22Q11_DELE...1	21	0.33166	0.010784	0.24991	0.092244	STARK_HYPPOCAMPUS_22Q11_DELETION_DN	1
GOBP_ADULT_BEHAVIOR	142	0.10025	0.0084506	0.075614	0.092454	GOBP_ADULT_BEHAVIOR	1
GOCC_TERTIARY_GRANULE_LUMEN	54	0.15513	0.0080816	0.11701	0.092466	GOCC_TERTIARY_GRANULE_LUMEN	1
WP_OVERVIEW_OF_INTERFERONSME...	36	0.25509	0.010856	0.19262	0.092705	WP_OVERVIEW_OF_INTERFERONSMEDIATED_SIGNALING_PATHWAY	1
COULOUARN_TEMPORAL_TGFB1_SIG...1	135	0.10007	0.0082258	0.075574	0.092748	COULOUARN_TEMPORAL_TGFB1_SIGNATURE_DN	1
GOBP_DOPAMINE_SECRETION	37	0.19384	0.0083627	0.14641	0.092772	GOBP_DOPAMINE_SECRETION	1
GOBP_POSITIVE_REGULATION_OF_...35	45	0.17857	0.0084945	0.13496	0.092899	GOBP_POSITIVE_REGULATION_OF_B_CELL_PROLIFERATION	1
GOBP_PROTEIN_LOCALIZATION_TO...6	105	0.11684	0.0084772	0.088316	0.092927	GOBP_PROTEIN_LOCALIZATION_TO_CHROMOSOME	1
BROWNE_HCMV_INFECTION_16HR_UP	220	0.081314	0.0085146	0.06152	0.093137	BROWNE_HCMV_INFECTION_16HR_UP	1
GOCC_PERINUCLEAR_REGION_OF_C...	717	0.044864	0.0083728	0.033957	0.093226	GOCC_PERINUCLEAR_REGION_OF_CYTOPLASM	1
PID_INTEGRIN_A9B1_PATHWAY	24	0.23739	0.0082512	0.17969	0.093236	PID_INTEGRIN_A9B1_PATHWAY	1
GOBP_POSITIVE_REGULATION_OF_...42	73	0.13765	0.0083338	0.10423	0.093314	GOBP_POSITIVE_REGULATION_OF_CARBOHYDRATE_METABOLIC_PROCESS	1
GOCC_DENSE_CORE_GRANULE	42	0.18258	0.0083914	0.13828	0.093363	GOCC_DENSE_CORE_GRANULE	1
GOCC_STRIATED_MUSCLE_THIN_FI...	21	0.25793	0.0083867	0.19541	0.093439	GOCC_STRIATED_MUSCLE_THIN_FILAMENT	1
GOBP_CELLULAR_RESPONSE_TO_CA...2	85	0.12386	0.0080893	0.093883	0.093547	GOBP_CELLULAR_RESPONSE_TO_CALCIUM_ION	1
GOBP_CELLULAR_RESPONSE_TO_UV	94	0.11755	0.0080716	0.089104	0.093556	GOBP_CELLULAR_RESPONSE_TO_UV	1
ELVIDGE_HYPOXIA_DN	143	0.099676	0.0084313	0.075573	0.093607	ELVIDGE_HYPOXIA_DN	1
GOBP_TETRAPYRROLE_METABOLIC_...	61	0.16877	0.0093432	0.12807	0.093793	GOBP_TETRAPYRROLE_METABOLIC_PROCESS	1
REACTOME_DEUBIQUITINATION	256	0.077347	0.0087288	0.05872	0.093893	REACTOME_DEUBIQUITINATION	1
LEE_BMP2_TARGETS_DN	887	0.041065	0.0084861	0.031187	0.093976	LEE_BMP2_TARGETS_DN	1
WP_REGUCALCIN_IN_PROXIMAL_TU...	31	0.21845	0.0086278	0.16595	0.094031	WP_REGUCALCIN_IN_PROXIMAL_TUBULE_EPITHELIAL_KIDNEY_CELLS	1
WP_ENDOTHELIN_PATHWAYS	31	0.22319	0.0088152	0.16967	0.094191	WP_ENDOTHELIN_PATHWAYS	1
GOBP_FACULTATIVE_HETEROCHROM...	45	0.17645	0.0083936	0.13426	0.094383	GOBP_FACULTATIVE_HETEROCHROMATIN_FORMATION	1
GOBP_ATRIOVENTRICULAR_VALVE_...	27	0.22704	0.0083695	0.17288	0.094549	GOBP_ATRIOVENTRICULAR_VALVE_DEVELOPMENT	1
GOBP_DEVELOPMENT_OF_PRIMARY_...1	105	0.11898	0.0086326	0.090623	0.094607	GOBP_DEVELOPMENT_OF_PRIMARY_FEMALE_SEXUAL_CHARACTERISTICS	1
PAL_PRMT5_TARGETS_DN	29	0.2046	0.0078162	0.15598	0.094827	PAL_PRMT5_TARGETS_DN	1
GOBP_NEGATIVE_REGULATION_OF_...325	22	0.25597	0.0085185	0.19544	0.095156	GOBP_NEGATIVE_REGULATION_OF_UBIQUITIN_PROTEIN_TRANSFERASE_ACTIVITY	1
GOBP_HISTONE_DEUBIQUITINATION	45	0.18029	0.0085764	0.1377	0.095222	GOBP_HISTONE_DEUBIQUITINATION	1
SHIN_B_CELL_LYMPHOMA_CLUSTER...3	27	0.23419	0.0086331	0.1793	0.095758	SHIN_B_CELL_LYMPHOMA_CLUSTER_7	1
KAMMINGA_SENESCENCE	38	0.22827	0.0099801	0.17499	0.096045	KAMMINGA_SENESCENCE	1
CHUNG_BLISTER_CYTOTOXICITY_UP	132	0.098384	0.0079978	0.075422	0.096051	CHUNG_BLISTER_CYTOTOXICITY_UP	1
KEGG_GNRH_SIGNALING_PATHWAY	101	0.11575	0.0082372	0.088763	0.09612	KEGG_GNRH_SIGNALING_PATHWAY	1
REACTOME_TRANSCRIPTIONAL_REG...4	204	0.086722	0.008748	0.066509	0.096144	REACTOME_TRANSCRIPTIONAL_REGULATION_BY_RUNX1	1
GOBP_MAMMARY_GLAND_EPITHELIA...	26	0.27167	0.0098276	0.20838	0.096172	GOBP_MAMMARY_GLAND_EPITHELIAL_CELL_PROLIFERATION	1
GOMF_G_PROTEIN_COUPLED_CHEMO...	25	0.27509	0.0097584	0.21102	0.096186	GOMF_G_PROTEIN_COUPLED_CHEMOATTRACTANT_RECEPTOR_ACTIVITY	1
GOMF_SOLUTE_PROTON_SYMPORTER...	26	0.22074	0.0079852	0.16935	0.096226	GOMF_SOLUTE_PROTON_SYMPORTER_ACTIVITY	1
GOBP_SOMATIC_DIVERSIFICATION...2	68	0.14327	0.0083727	0.10993	0.096249	GOBP_SOMATIC_DIVERSIFICATION_OF_IMMUNOGLOBULINS	1
REACTOME_PLASMA_LIPOPROTEIN_...1	74	0.14729	0.0089783	0.11316	0.096537	REACTOME_PLASMA_LIPOPROTEIN_ASSEMBLY_REMODELING_AND_CLEARANCE	1
GOMF_TRANSLATION_INITIATION_...1	49	0.1677	0.0083236	0.12894	0.096701	GOMF_TRANSLATION_INITIATION_FACTOR_ACTIVITY	1
GOBP_POSITIVE_REGULATION_OF_...346	47	0.17014	0.0082708	0.13107	0.097145	GOBP_POSITIVE_REGULATION_OF_RECEPTOR_SIGNALING_PATHWAY_VIA_STAT	1
BENPORATH_ES_1	372	0.060002	0.0081384	0.046227	0.097156	BENPORATH_ES_1	1
REACTOME_SUMOYLATION_OF_INTR...	29	0.21489	0.0082093	0.1657	0.09735	REACTOME_SUMOYLATION_OF_INTRACELLULAR_RECEPTORS	1
GOBP_B_CELL_DIFFERENTIATION	152	0.10566	0.009212	0.081477	0.097366	GOBP_B_CELL_DIFFERENTIATION	1
GOBP_ENDOTHELIAL_CELL_DEVELO...	67	0.13962	0.0080992	0.10768	0.097389	GOBP_ENDOTHELIAL_CELL_DEVELOPMENT	1
REACTOME_DNA_REPAIR	306	0.070186	0.0086485	0.054137	0.097419	REACTOME_DNA_REPAIR	1
BIOCARTA_TH1TH2_PATHWAY	20	0.23647	0.0075038	0.18245	0.097488	BIOCARTA_TH1TH2_PATHWAY	1
GOBP_RESPONSE_TO_ACETYLCHOLI...	35	0.19432	0.0081541	0.14998	0.097567	GOBP_RESPONSE_TO_ACETYLCHOLINE	1
GOBP_CELL_CYCLE_PHASE_TRANSI...	536	0.052807	0.0085613	0.040784	0.097702	GOBP_CELL_CYCLE_PHASE_TRANSITION	1
KEGG_LINOLEIC_ACID_METABOLISM	29	0.22016	0.0084106	0.17012	0.097816	KEGG_LINOLEIC_ACID_METABOLISM	1
KINSEY_TARGETS_OF_EWSR1_FLII...2	1254	0.033785	0.0082206	0.026172	0.098378	KINSEY_TARGETS_OF_EWSR1_FLII_FUSION_UP	1
BILANGES_SERUM_SENSITIVE_GEN...	77	0.13546	0.0084218	0.10507	0.098673	BILANGES_SERUM_SENSITIVE_GENES	1
WP_ESTROGEN_METABOLISM_WP5276	24	0.27577	0.0095851	0.21394	0.098706	WP_ESTROGEN_METABOLISM_WP5276	1
ZHAN_MULTIPLE_MYELOMA_SPIKED	22	0.2452	0.0081601	0.19034	0.098847	ZHAN_MULTIPLE_MYELOMA_SPIKED	1
GOBP_RESPONSE_TO_XENOBIOTIC_...	418	0.057047	0.0081924	0.044318	0.099018	GOBP_RESPONSE_TO_XENOBIOTIC_STIMULUS	1
GOCC_PRECATALYTIC_SPLICEOSOME	52	0.17441	0.0089167	0.13549	0.099019	GOCC_PRECATALYTIC_SPLICEOSOME	1
GOMF_TRANSCRIPTION_REGULATOR...2	25	0.23851	0.0084607	0.18536	0.099099	GOMF_TRANSCRIPTION_REGULATOR_INHIBITOR_ACTIVITY	1
GOBP_RESPONSE_TO_MORPHINE	28	0.23678	0.0088882	0.18413	0.099242	GOBP_RESPONSE_TO_MORPHINE	1
PLASARI_TGFB1_TARGETS_1HR_UP	32	0.19135	0.0076784	0.14881	0.099253	PLASARI_TGFB1_TARGETS_1HR_UP	1
GOBP_INNERVATION	27	0.23495	0.0086611	0.18276	0.099302	GOBP_INNERVATION	1
CHANDRAN_METASTASIS_UP	187	0.087289	0.0084339	0.067946	0.099461	CHANDRAN_METASTASIS_UP	1
GOBP_SERINE_PHOSPHORYLATION_...	26	0.28741	0.010397	0.22389	0.099629	GOBP_SERINE_PHOSPHORYLATION_OF_STAT_PROTEIN	1
PID_RHODOPSIN_PATHWAY	23	0.22416	0.0076275	0.17462	0.099631	PID_RHODOPSIN_PATHWAY	1
GOBP_POSITIVE_REGULATION_OF_...34	42	0.17196	0.0079032	0.134	0.099709	GOBP_POSITIVE_REGULATION_OF_B_CELL_MEDIATED_IMMUNITY	1
REACTOME_DNA_REPLICATION_PRE...	126	0.11764	0.0093448	0.091726	0.099839	REACTOME_DNA_REPLICATION_PRE_INITIATION	1
ZHANG_BREAST_CANCER_PROGENIT...2	427	0.056621	0.0082162	0.044153	0.099865	ZHANG_BREAST_CANCER_PROGENITORS_UP	1
SMID_BREAST_CANCER_RELAPSE_I...3	79	0.13465	0.0084792	0.10507	0.10001	SMID_BREAST_CANCER_RELAPSE_IN_BRAIN_DN	1
BIOCARTA_INFLAM_PATHWAY	26	0.21202	0.0076698	0.16545	0.10002	BIOCARTA_INFLAM_PATHWAY	1
REACTOME_LEISHMANIA_INFECTION	160	0.093098	0.0083263	0.072667	0.10008	REACTOME_LEISHMANIA_INFECTION	1
REACTOME_THE_ROLE_OF_GTSE1_I...	76	0.14219	0.008783	0.11107	0.10026	REACTOME_THE_ROLE_OF_GTSE1_IN_G2_M_PROGRESSION_AFTER_G2_CHECKPOINT	1
ABE_VEGFA_TARGETS_30MIN	29	0.19971	0.0076293	0.15624	0.1006	ABE_VEGFA_TARGETS_30MIN	1
KIM_TIAL1_TARGETS	31	0.23594	0.0093185	0.18461	0.10063	KIM_TIAL1_TARGETS	1
YAO_TEMPORAL_RESPONSE_TO_PRO...14	72	0.13138	0.0078999	0.10282	0.10067	YAO_TEMPORAL_RESPONSE_TO_PROGESTERONE_CLUSTER_7	1
JIANG_AGING_CEREBRAL_CORTEX_...1	49	0.16396	0.0081379	0.12838	0.10079	JIANG_AGING_CEREBRAL_CORTEX_DN	1
GOBP_NEUROPEPTIDE_SIGNALING_...	104	0.11797	0.0085185	0.092427	0.10092	GOBP_NEUROPEPTIDE_SIGNALING_PATHWAY	1
GOBP_POST_EMBRYONIC_DEVELOPM...	89	0.12721	0.0085007	0.099682	0.10096	GOBP_POST_EMBRYONIC_DEVELOPMENT	1
GOBP_CARDIAC_MUSCLE_CELL_DIF...	112	0.11556	0.0086578	0.090561	0.10097	GOBP_CARDIAC_MUSCLE_CELL_DIFFERENTIATION	1
PID_AP1_PATHWAY	70	0.13743	0.0081485	0.10772	0.10101	PID_AP1_PATHWAY	1
GOBP_NEUROTRANSMITTER_RECEPT...2	25	0.2596	0.009209	0.20358	0.10113	GOBP_NEUROTRANSMITTER_RECEPTOR_LOCALIZATION_TO_POSTSYNAPTIC_SPECIALIZATION_MEMBRANE	1
BLANCO_MELO_BRONCHIAL_EPITHE...1	174	0.089726	0.0083655	0.070381	0.10119	BLANCO_MELO_BRONCHIAL_EPITHELIAL_CELLS_INFLUENZA_A_DEL_NS1_INFECTION_DN	1
GOBP_ARACHIDONIC_ACID_SECRET...	31	0.24619	0.0097234	0.19318	0.10127	GOBP_ARACHIDONIC_ACID_SECRETION	1
GOBP_PROTEIN_LOCALIZATION_TO...12	27	0.18845	0.006947	0.148	0.10145	GOBP_PROTEIN_LOCALIZATION_TO_ENDOSOME	1
BRUINS_UVC_RESPONSE_LATE	1114	0.034964	0.0080488	0.027468	0.10154	BRUINS_UVC_RESPONSE_LATE	1
GOBP_RESPONSE_TO_CATECHOLAMI...	105	0.12573	0.0091223	0.098831	0.10166	GOBP_RESPONSE_TO_CATECHOLAMINE	1
GOCC_SEX_CHROMOSOME	28	0.22828	0.0085694	0.17943	0.10166	GOCC_SEX_CHROMOSOME	1
WEIGEL_OXIDATIVE_STRESS_BY_H...2	59	0.16483	0.008975	0.12965	0.1018	WEIGEL_OXIDATIVE_STRESS_BY_HNE_AND_TBH	1
POMEROY_MEDULLOBLASTOMA_PROG...2	47	0.15305	0.00744	0.12038	0.10182	POMEROY_MEDULLOBLASTOMA_PROGNOSIS_UP	1
CAFFAREL_RESPONSE_TO_THC_DN	30	0.22662	0.0088053	0.17836	0.10194	CAFFAREL_RESPONSE_TO_THC_DN	1
OUELLET_CULTURED_OVARIAN_CAN...2	67	0.14298	0.0082942	0.11255	0.10198	OUELLET_CULTURED_OVARIAN_CANCER_INVASIVE_VS_LMP_UP	1
GOBP_POSITIVE_REGULATION_OF_...195	406	0.058881	0.008336	0.046359	0.10203	GOBP_POSITIVE_REGULATION_OF_KINASE_ACTIVITY	1
KEGG_MELANOGENESIS	101	0.11681	0.0083125	0.091983	0.10207	KEGG_MELANOGENESIS	1
WP_S1P_RECEPTOR_SIGNAL_TRANS...	25	0.24084	0.0085435	0.18975	0.10219	WP_S1P_RECEPTOR_SIGNAL_TRANSDUCTION	1
REACTOME_NUCLEOTIDE_CATABOLI...	34	0.2041	0.0084415	0.16103	0.1025	REACTOME_NUCLEOTIDE_CATABOLISM	1
GOBP_PEPTIDYL_TYROSINE_AUTOP...	21	0.25586	0.0083192	0.20187	0.10251	GOBP_PEPTIDYL_TYROSINE_AUTOPHOSPHORYLATION	1
GOBP_PHOSPHATIDYLETHANOLAMIN...	28	0.20389	0.007654	0.16138	0.10323	GOBP_PHOSPHATIDYLETHANOLAMINE_METABOLIC_PROCESS	1
GOBP_POSITIVE_REGULATION_OF_...203	144	0.097966	0.0083154	0.077653	0.10356	GOBP_POSITIVE_REGULATION_OF_LEUKOCYTE_MEDIATED_IMMUNITY	1
REACTOME_INTEGRATION_OF_ENER...	106	0.10798	0.0078712	0.085595	0.10357	REACTOME_INTEGRATION_OF_ENERGY_METABOLISM	1
GOBP_CALCIUM_ION_TRANSMEMBRA...1	194	0.079523	0.0078247	0.063064	0.10367	GOBP_CALCIUM_ION_TRANSMEMBRANE_IMPORT_INTO_CYTOSOL	1
GOBP_NEGATIVE_REGULATION_OF_...206	1481	0.031392	0.0082502	0.024896	0.10368	GOBP_NEGATIVE_REGULATION_OF_NUCLEOBASE_CONTAINING_COMPOUND_METABOLIC_PROCESS	1
RODWELL_AGING_KIDNEY_NO_BLOO...1	142	0.093603	0.0078901	0.07427	0.10379	RODWELL_AGING_KIDNEY_NO_BLOOD_DN	1
GOTTWEIN_TARGETS_OF_KSHV_MIR...	63	0.13196	0.0074241	0.10471	0.1038	GOTTWEIN_TARGETS_OF_KSHV_MIR_K12_11	1
REACTOME_SYNTHESIS_OF_DNA	120	0.10642	0.0082509	0.084478	0.10389	REACTOME_SYNTHESIS_OF_DNA	1
GOBP_CENTRAL_NERVOUS_SYSTEM_...4	176	0.088363	0.0082852	0.070161	0.10395	GOBP_CENTRAL_NERVOUS_SYSTEM_NEURON_DIFFERENTIATION	1
BYSTRYKH_HEMATOPOIESIS_STEM_...4	759	0.044665	0.0085669	0.03547	0.10398	BYSTRYKH_HEMATOPOIESIS_STEM_CELL_QTL_TRANS	1
NUMATA_CSF3_SIGNALING_VIA_ST...	21	0.25963	0.0084421	0.20623	0.10404	NUMATA_CSF3_SIGNALING_VIA_STAT3	1
DORN_ADENOVIRUS_INFECTION_24...	42	0.1704	0.0078316	0.13567	0.10456	DORN_ADENOVIRUS_INFECTION_24HR_DN	1
COWLING_MYCN_TARGETS	42	0.16499	0.0075829	0.13151	0.10483	COWLING_MYCN_TARGETS	1
KEGG_PENTOSE_AND_GLUCURONATE...	25	0.26907	0.0095447	0.21477	0.10515	KEGG_PENTOSE_AND_GLUCURONATE_INTERCONVERSIONS	1
PID_IL23_PATHWAY	37	0.17062	0.0073609	0.13619	0.10515	PID_IL23_PATHWAY	1
GOBP_CELLULAR_RESPONSE_TO_DN...	852	0.039775	0.0080632	0.03175	0.10516	GOBP_CELLULAR_RESPONSE_TO_DNA_DAMAGE_STIMULUS	1
GOBP_PROTEIN_LOCALIZATION_TO...11	69	0.14261	0.0083952	0.11386	0.10519	GOBP_PROTEIN_LOCALIZATION_TO_ENDOPLASMIC_RETICULUM	1
JOHNSTONE_PARVB_TARGETS_1_DN	62	0.15897	0.0088723	0.12693	0.10522	JOHNSTONE_PARVB_TARGETS_1_DN	1
REACTOME_SIGNALING_BY_VEGF	104	0.10627	0.0076735	0.084935	0.10544	REACTOME_SIGNALING_BY_VEGF	1
ROSS_ACUTE_MYELOID_LEUKEMIA_...	82	0.1202	0.0077114	0.096128	0.10558	ROSS_ACUTE_MYELOID_LEUKEMIA_CBF	1
GOBP_B_CELL_PROLIFERATION	102	0.12118	0.0086658	0.096926	0.10562	GOBP_B_CELL_PROLIFERATION	1
GOBP_POSITIVE_REGULATION_OF_...138	20	0.27543	0.00874	0.2203	0.10562	GOBP_POSITIVE_REGULATION_OF_FATTY_ACID_BIOSYNTHETIC_PROCESS	1
GOBP_SECONDARY_METABOLITE_BI...	27	0.24767	0.0091298	0.19818	0.10572	GOBP_SECONDARY_METABOLITE_BIOSYNTHETIC_PROCESS	1
RASHI_RESPONSE_TO_IONIZING_R...1	39	0.18897	0.0083695	0.15122	0.10573	RASHI_RESPONSE_TO_IONIZING_RADIATION_1	1
GOBP_PROTEIN_LOCALIZATION_TO...9	68	0.13202	0.0077152	0.1057	0.10584	GOBP_PROTEIN_LOCALIZATION_TO_CILIUM	1
GOBP_LIPID_DIGESTION	21	0.25393	0.0082567	0.20344	0.10599	GOBP_LIPID_DIGESTION	1
PID_ECADHERIN_KERATINOCYTE_P...	21	0.21425	0.0069664	0.1719	0.10633	PID_ECADHERIN_KERATINOCYTE_PATHWAY	1
SERVITJA_LIVER_HNF1A_TARGETS...1	161	0.086564	0.0077658	0.069533	0.10659	SERVITJA_LIVER_HNF1A_TARGETS_DN	1
GOBP_SPINDLE_LOCALIZATION	61	0.14714	0.0081459	0.11828	0.10677	GOBP_SPINDLE_LOCALIZATION	1
XU_AKT1_TARGETS_6HR	26	0.22197	0.0080297	0.17855	0.10691	XU_AKT1_TARGETS_6HR	1
MOHANKUMAR_HOXA1_TARGETS_UP	397	0.057085	0.0079934	0.045926	0.10695	MOHANKUMAR_HOXA1_TARGETS_UP	1
GOBP_EPITHELIAL_CELL_MORPHOG...	32	0.22067	0.0088548	0.17759	0.10702	GOBP_EPITHELIAL_CELL_MORPHOGENESIS	1
REACTOME_NOTCH3_INTRACELLULA...	25	0.22043	0.0078195	0.17748	0.10713	REACTOME_NOTCH3_INTRACELLULAR_DOMAIN_REGULATES_TRANSCRIPTION	1
GOBP_POSITIVE_REGULATION_OF_...262	26	0.2123	0.0076801	0.17098	0.10718	GOBP_POSITIVE_REGULATION_OF_NATURAL_KILLER_CELL_ACTIVATION	1
CAIRO_HEPATOBLASTOMA_UP	205	0.08151	0.0082422	0.065658	0.10723	CAIRO_HEPATOBLASTOMA_UP	1
GOBP_POSTSYNAPTIC_SIGNAL_TRA...	38	0.17575	0.007684	0.14157	0.10723	GOBP_POSTSYNAPTIC_SIGNAL_TRANSDUCTION	1
GOMF_QUATERNARY_AMMONIUM_GRO...	52	0.15284	0.007814	0.12312	0.10725	GOMF_QUATERNARY_AMMONIUM_GROUP_BINDING	1
GOBP_REGULATION_OF_CARDIAC_M...1	29	0.21457	0.0081969	0.17286	0.10727	GOBP_REGULATION_OF_CARDIAC_MUSCLE_CELL_ACTION_POTENTIAL	1
WP_IMMUNE_RESPONSE_TO_TUBERC...	23	0.20448	0.0069577	0.16482	0.10738	WP_IMMUNE_RESPONSE_TO_TUBERCULOSIS	1
REACTOME_THE_ROLE_OF_NEF_IN_...	28	0.21739	0.0081604	0.17524	0.1074	REACTOME_THE_ROLE_OF_NEF_IN_HIV_1_REPLICATION_AND_DISEASE_PATHOGENESIS	1
GOBP_RNA_SPLICING_VIA_TRANSE...	282	0.072517	0.0085835	0.058459	0.10741	GOBP_RNA_SPLICING_VIA_TRANSESTERIFICATION_REACTIONS	1
BASSO_CD40_SIGNALING_DN	69	0.14106	0.0083036	0.11372	0.10744	BASSO_CD40_SIGNALING_DN	1
GOBP_CELL_CYCLE_DNA_REPLICAT...	43	0.1598	0.0074311	0.12888	0.10752	GOBP_CELL_CYCLE_DNA_REPLICATION	1
GOBP_REGULATION_OF_HEART_GRO...	59	0.15663	0.0085283	0.12634	0.10754	GOBP_REGULATION_OF_HEART_GROWTH	1
GOCC_RNA_POLYMERASE_II_HOLOE...	77	0.13186	0.0081985	0.10638	0.10758	GOCC_RNA_POLYMERASE_II_HOLOENZYME	1
REACTOME_ASSEMBLY_AND_CELL_S...	41	0.1846	0.0083827	0.14906	0.10778	REACTOME_ASSEMBLY_AND_CELL_SURFACE_PRESENTATION_OF_NMDA_RECEPTORS	1
GOCC_DENDRITIC_SHAFT	38	0.18582	0.0081242	0.15012	0.1079	GOCC_DENDRITIC_SHAFT	1
WP_GLUCURONIDATION	23	0.30177	0.010268	0.24382	0.10793	WP_GLUCURONIDATION	1
GOMF_PHOSPHOLIPASE_BINDING	22	0.23222	0.0077282	0.18767	0.10798	GOMF_PHOSPHOLIPASE_BINDING	1
REACTOME_COBALAMIN_CBL_VITAM...	22	0.28058	0.0093375	0.22681	0.10805	REACTOME_COBALAMIN_CBL_VITAMIN_B12_TRANSPORT_AND_METABOLISM	1
GOCC_CATALYTIC_COMPLEX	1631	0.028791	0.0079081	0.023301	0.10831	GOCC_CATALYTIC_COMPLEX	1
HOFFMANN_LARGE_TO_SMALL_PRE_...2	151	0.094007	0.0081695	0.076087	0.10833	HOFFMANN_LARGE_TO_SMALL_PRE_BII_LYMPHOCYTE_UP	1
GOMF_BETA_TUBULIN_BINDING	40	0.18503	0.0082994	0.14987	0.10849	GOMF_BETA_TUBULIN_BINDING	1
GOBP_REGULATION_OF_ALPHA_BET...1	110	0.10755	0.0079856	0.087121	0.10852	GOBP_REGULATION_OF_ALPHA_BETA_T_CELL_ACTIVATION	1
GOBP_B_CELL_MEDIATED_IMMUNITY	143	0.094795	0.0080184	0.076805	0.10857	GOBP_B_CELL_MEDIATED_IMMUNITY	1
PID_LYMPH_ANGIOGENESIS_PATHW...	25	0.20342	0.0072159	0.16481	0.10857	PID_LYMPH_ANGIOGENESIS_PATHWAY	1
GOBP_PROTEIN_AUTOUBIQUITINAT...	78	0.10706	0.006699	0.086792	0.10871	GOBP_PROTEIN_AUTOUBIQUITINATION	1
DAIRKEE_CANCER_PRONE_RESPONS...1	51	0.16011	0.008107	0.12983	0.10875	DAIRKEE_CANCER_PRONE_RESPONSE_BPA	1
GOBP_BRANCHING_INVOLVED_IN_B...	33	0.18959	0.0077252	0.15374	0.10877	GOBP_BRANCHING_INVOLVED_IN_BLOOD_VESSEL_MORPHOGENESIS	1
GOBP_POSITIVE_REGULATION_OF_...220	122	0.10756	0.0084083	0.087294	0.10895	GOBP_POSITIVE_REGULATION_OF_LYMPHOCYTE_MEDIATED_IMMUNITY	1
KEGG_PRIMARY_IMMUNODEFICIENCY	34	0.2256	0.0093305	0.18323	0.10913	KEGG_PRIMARY_IMMUNODEFICIENCY	1
PARENT_MTOR_SIGNALING_UP	551	0.048567	0.0079801	0.039452	0.10916	PARENT_MTOR_SIGNALING_UP	1
REACTOME_INTERLEUKIN_20_FAMI...	26	0.2537	0.0091778	0.20643	0.10954	REACTOME_INTERLEUKIN_20_FAMILY_SIGNALING	1
BURTON_ADIPOGENESIS_11	50	0.16267	0.0081554	0.13239	0.1096	BURTON_ADIPOGENESIS_11	1
WANG_RECURRENT_LIVER_CANCER_...	20	0.27076	0.0085917	0.22053	0.10978	WANG_RECURRENT_LIVER_CANCER_UP	1
MIKKELSEN_ES_ICP_WITH_H3K4ME3	716	0.043764	0.0081621	0.035659	0.10986	MIKKELSEN_ES_ICP_WITH_H3K4ME3	1
GOBP_REGULATORY_T_CELL_DIFFE...	37	0.19256	0.0083076	0.15691	0.10988	GOBP_REGULATORY_T_CELL_DIFFERENTIATION	1
GOBP_ESTABLISHMENT_OF_MITOTI...	39	0.18144	0.0080363	0.14787	0.10992	GOBP_ESTABLISHMENT_OF_MITOTIC_SPINDLE_LOCALIZATION	1
GOBP_MONOCYTE_DIFFERENTIATION	35	0.20771	0.0087158	0.16929	0.10994	GOBP_MONOCYTE_DIFFERENTIATION	1
GOBP_NEGATIVE_REGULATION_OF_...167	36	0.19688	0.0083786	0.16047	0.10994	GOBP_NEGATIVE_REGULATION_OF_LYMPHOCYTE_APOPTOTIC_PROCESS	1
GOBP_CELLULAR_RESPONSE_TO_GL...2	49	0.14565	0.0072288	0.11872	0.10996	GOBP_CELLULAR_RESPONSE_TO_GLUCOSE_STARVATION	1
GOBP_DIOL_BIOSYNTHETIC_PROCE...	21	0.25112	0.0081653	0.20492	0.11021	GOBP_DIOL_BIOSYNTHETIC_PROCESS	1
PID_CXCR3_PATHWAY	43	0.15667	0.0072854	0.12786	0.11023	PID_CXCR3_PATHWAY	1
GOBP_POSITIVE_REGULATION_OF_...273	151	0.089049	0.0077386	0.07269	0.11029	GOBP_POSITIVE_REGULATION_OF_NEURON_PROJECTION_DEVELOPMENT	1
GOBP_SISTER_CHROMATID_COHESI...	56	0.15556	0.0082523	0.12701	0.11035	GOBP_SISTER_CHROMATID_COHESION	1
WP_PURINERGIC_SIGNALING	31	0.19287	0.0076177	0.1575	0.11038	WP_PURINERGIC_SIGNALING	1
GOBP_MYOBLAST_FUSION	47	0.1583	0.0076953	0.12952	0.11081	GOBP_MYOBLAST_FUSION	1
GOBP_CELLULAR_RESPONSE_TO_XE...	186	0.079918	0.0077012	0.065434	0.11099	GOBP_CELLULAR_RESPONSE_TO_XENOBIOTIC_STIMULUS	1
GOCC_PHOTORECEPTOR_INNER_SEG...	70	0.1366	0.0080993	0.11185	0.111	GOCC_PHOTORECEPTOR_INNER_SEGMENT	1
GOBP_REGULATION_OF_MITOCHOND...7	24	0.20292	0.0070529	0.16637	0.11131	GOBP_REGULATION_OF_MITOCHONDRIAL_TRANSLATION	1
GOBP_MEMBRANE_REPOLARIZATION	45	0.16207	0.0077095	0.13297	0.11145	GOBP_MEMBRANE_REPOLARIZATION	1
GOBP_SULFUR_COMPOUND_CATABOL...	35	0.16532	0.0069374	0.13572	0.11159	GOBP_SULFUR_COMPOUND_CATABOLIC_PROCESS	1
GOMF_TETRAPYRROLE_BINDING	141	0.097474	0.0081876	0.080033	0.11164	GOMF_TETRAPYRROLE_BINDING	1
ACEVEDO_LIVER_TUMOR_VS_NORMA...2	845	0.039486	0.0079731	0.032431	0.11171	ACEVEDO_LIVER_TUMOR_VS_NORMAL_ADJACENT_TISSUE_UP	1
ZHAN_MULTIPLE_MYELOMA_HP_DN	46	0.17093	0.0082204	0.14046	0.11183	ZHAN_MULTIPLE_MYELOMA_HP_DN	1
GOBP_NOTCH_SIGNALING_PATHWAY	169	0.092302	0.0084821	0.075875	0.11191	GOBP_NOTCH_SIGNALING_PATHWAY	1
GOBP_PROTEIN_MODIFICATION_BY...1	873	0.037709	0.0077337	0.031001	0.11193	GOBP_PROTEIN_MODIFICATION_BY_SMALL_PROTEIN_CONJUGATION	1
RUTELLA_RESPONSE_TO_CSF2RB_A...1	313	0.062985	0.007848	0.051819	0.1121	RUTELLA_RESPONSE_TO_CSF2RB_AND_IL4_DN	1
GOBP_PYRIMIDINE_CONTAINING_C...2	42	0.18202	0.0083654	0.14976	0.11212	GOBP_PYRIMIDINE_CONTAINING_COMPOUND_CATABOLIC_PROCESS	1
GOCC_HETEROCHROMATIN	79	0.12793	0.0080562	0.10528	0.11217	GOCC_HETEROCHROMATIN	1
GOBP_EPIGENETIC_REGULATION_O...	171	0.0834	0.0077089	0.068656	0.11224	GOBP_EPIGENETIC_REGULATION_OF_GENE_EXPRESSION	1
GOCC_RNA_POLYMERASE_COMPLEX	105	0.10675	0.0077452	0.0879	0.11229	GOCC_RNA_POLYMERASE_COMPLEX	1
GOMF_OXIDOREDUCTASE_ACTIVITY...14	20	0.23259	0.0073805	0.19151	0.11229	GOMF_OXIDOREDUCTASE_ACTIVITY_ACTING_ON_THE_CH_NH2_GROUP_OF_DONORS	1
GOBP_MICROVILLUS_ORGANIZATION	30	0.19503	0.0075778	0.1606	0.11232	GOBP_MICROVILLUS_ORGANIZATION	1
REACTOME_TRNA_AMINOACYLATION	42	0.16419	0.0075459	0.13524	0.11238	REACTOME_TRNA_AMINOACYLATION	1
GOBP_RESPONSE_TO_NERVE_GROWT...	48	0.14701	0.0072219	0.12116	0.1125	GOBP_RESPONSE_TO_NERVE_GROWTH_FACTOR	1
REACTOME_DEFECTIVE_CFTR_CAUS...	60	0.156	0.0085656	0.12865	0.11265	REACTOME_DEFECTIVE_CFTR_CAUSES_CYSTIC_FIBROSIS	1
REACTOME_G2_M_CHECKPOINTS	147	0.096405	0.008267	0.079544	0.11277	REACTOME_G2_M_CHECKPOINTS	1
GOBP_RESPONSE_TO_NITROGEN_CO...	1096	0.03445	0.0078698	0.028446	0.11295	GOBP_RESPONSE_TO_NITROGEN_COMPOUND	1
GOCC_POLYSOME	66	0.12757	0.0073454	0.10536	0.113	GOCC_POLYSOME	1
GOMF_GTPASE_ACTIVITY	315	0.061403	0.007675	0.050716	0.11301	GOMF_GTPASE_ACTIVITY	1
REACTOME_ACTIVATION_OF_THE_P...	33	0.19163	0.0078085	0.15829	0.11304	REACTOME_ACTIVATION_OF_THE_PRE_REPLICATIVE_COMPLEX	1
GOCC_CENTRIOLAR_SATELLITE	113	0.09802	0.007376	0.080986	0.11308	GOCC_CENTRIOLAR_SATELLITE	1
GOBP_CELLULAR_RESPONSE_TO_AR...	20	0.23809	0.0075551	0.19702	0.11345	GOBP_CELLULAR_RESPONSE_TO_ARSENIC_CONTAINING_SUBSTANCE	1
GOBP_VENTRICULAR_CARDIAC_MUS...3	55	0.15605	0.0082046	0.12917	0.11351	GOBP_VENTRICULAR_CARDIAC_MUSCLE_TISSUE_DEVELOPMENT	1
WEST_ADRENOCORTICAL_TUMOR_UP	295	0.067329	0.0081484	0.055741	0.11355	WEST_ADRENOCORTICAL_TUMOR_UP	1
WP_WNTBETACATENIN_SIGNALING_...	26	0.2236	0.0080887	0.18517	0.11362	WP_WNTBETACATENIN_SIGNALING_PATHWAY_IN_LEUKEMIA	1
WP_MARKERS_OF_KIDNEY_CELL_LI...	56	0.1601	0.0084934	0.13261	0.11366	WP_MARKERS_OF_KIDNEY_CELL_LINEAGE	1
GOMF_SMAD_BINDING	76	0.12839	0.007931	0.10635	0.11367	GOMF_SMAD_BINDING	1
NAKAJIMA_MAST_CELL	45	0.15868	0.0075482	0.13144	0.11368	NAKAJIMA_MAST_CELL	1
PIONTEK_PKD1_TARGETS_UP	41	0.18544	0.0084208	0.15377	0.11393	PIONTEK_PKD1_TARGETS_UP	1
KEGG_NICOTINATE_AND_NICOTINA...	24	0.23591	0.0081998	0.19565	0.11396	KEGG_NICOTINATE_AND_NICOTINAMIDE_METABOLISM	1
REACTOME_DNA_REPLICATION	154	0.094772	0.0083168	0.0786	0.11396	REACTOME_DNA_REPLICATION	1
GOBP_COGNITION	315	0.061936	0.0077416	0.051368	0.11397	GOBP_COGNITION	1
COLIN_PILOCYTIC_ASTROCYTOMA_...1	28	0.22832	0.0085709	0.1894	0.11401	COLIN_PILOCYTIC_ASTROCYTOMA_VS_GLIOBLASTOMA_DN	1
GOCC_CELL_BODY	558	0.045571	0.0075339	0.037807	0.11404	GOCC_CELL_BODY	1
MIKKELSEN_NPC_HCP_WITH_H3K27...	341	0.063269	0.0082226	0.052501	0.11409	MIKKELSEN_NPC_HCP_WITH_H3K27ME3	1
GERY_CEBP_TARGETS	125	0.097759	0.0077348	0.081171	0.11424	GERY_CEBP_TARGETS	1
WP_CHOLESTEROL_METABOLISM	72	0.13744	0.0082643	0.1143	0.1146	WP_CHOLESTEROL_METABOLISM	1
GOBP_RESPONSE_TO_ALKALOID	96	0.11494	0.0079754	0.095607	0.11465	GOBP_RESPONSE_TO_ALKALOID	1
HATADA_METHYLATED_IN_LUNG_CA...1	33	0.18914	0.0077069	0.15734	0.11467	HATADA_METHYLATED_IN_LUNG_CANCER_DN	1
REACTOME_DNA_DAMAGE_RECOGNIT...	38	0.17599	0.0076945	0.14645	0.11474	REACTOME_DNA_DAMAGE_RECOGNITION_IN_GG_NER	1
GOBP_POSITIVE_REGULATION_OF_...305	36	0.17795	0.007573	0.14813	0.11482	GOBP_POSITIVE_REGULATION_OF_PHOSPHATASE_ACTIVITY	1
NIKOLSKY_BREAST_CANCER_17Q21...	329	0.104	0.01328	0.086591	0.11488	NIKOLSKY_BREAST_CANCER_17Q21_Q25_AMPLICON	1
GOBP_RENAL_SODIUM_EXCRETION	21	0.2281	0.0074169	0.18999	0.11496	GOBP_RENAL_SODIUM_EXCRETION	1
SPIELMAN_LYMPHOBLAST_EUROPEA...2	584	0.046446	0.00785	0.038725	0.1152	SPIELMAN_LYMPHOBLAST_EUROPEAN_VS_ASIAN_DN	1
GOBP_VENTRICULAR_CARDIAC_MUS...1	33	0.17978	0.0073256	0.1499	0.11521	GOBP_VENTRICULAR_CARDIAC_MUSCLE_CELL_ACTION_POTENTIAL	1
GOBP_CELL_MORPHOGENESIS	917	0.037845	0.0079456	0.031575	0.11536	GOBP_CELL_MORPHOGENESIS	1
GOBP_TRANSCRIPTION_INITIATIO...1	96	0.11163	0.0077462	0.093179	0.11545	GOBP_TRANSCRIPTION_INITIATION_AT_RNA_POLYMERASE_II_PROMOTER	1
GOCC_CHROMOSOME_CENTROMERIC_...	236	0.071144	0.0077126	0.059559	0.11615	GOCC_CHROMOSOME_CENTROMERIC_REGION	1
GOMF_RNA_BINDING	1587	0.028667	0.0077763	0.024003	0.11619	GOMF_RNA_BINDING	1
GAUSSMANN_MLL_AF4_FUSION_TAR...5	167	0.085881	0.0078456	0.071922	0.11623	GAUSSMANN_MLL_AF4_FUSION_TARGETS_C_UP	1
GOCC_PIGMENT_GRANULE	110	0.10092	0.0074934	0.084522	0.11624	GOCC_PIGMENT_GRANULE	1
GOBP_MODIFICATION_OF_SYNAPTI...	25	0.20698	0.0073424	0.17359	0.11657	GOBP_MODIFICATION_OF_SYNAPTIC_STRUCTURE	1
GOBP_REGULATION_OF_CANONICAL...	244	0.06929	0.0076363	0.058125	0.11663	GOBP_REGULATION_OF_CANONICAL_WNT_SIGNALING_PATHWAY	1
GOBP_CELL_ACTIVATION_INVOLVE...	298	0.064476	0.0078421	0.054119	0.11676	GOBP_CELL_ACTIVATION_INVOLVED_IN_IMMUNE_RESPONSE	1
THUM_SYSTOLIC_HEART_FAILURE_...2	403	0.052758	0.0074421	0.044323	0.11697	THUM_SYSTOLIC_HEART_FAILURE_UP	1
GOBP_CARDIAC_CELL_DEVELOPMENT	83	0.12583	0.0081211	0.10584	0.11725	GOBP_CARDIAC_CELL_DEVELOPMENT	1
GOBP_POSITIVE_REGULATION_OF_...317	44	0.16499	0.0077608	0.13882	0.11732	GOBP_POSITIVE_REGULATION_OF_PROTEIN_ACETYLATION	1
GOBP_TRNA_METHYLATION	42	0.17076	0.007848	0.14378	0.1175	GOBP_TRNA_METHYLATION	1
REACTOME_MHC_CLASS_II_ANTIGE...	120	0.10075	0.0078113	0.084836	0.11751	REACTOME_MHC_CLASS_II_ANTIGEN_PRESENTATION	1
GOBP_THYMIC_T_CELL_SELECTION	22	0.23389	0.0077837	0.19714	0.11774	GOBP_THYMIC_T_CELL_SELECTION	1
SHETH_LIVER_CANCER_VS_TXNIP_...1	256	0.063179	0.0071298	0.053266	0.1178	SHETH_LIVER_CANCER_VS_TXNIP_LOSS_PAM1	1
GOMF_G_PROTEIN_COUPLED_RECEP...2	265	0.0674	0.007737	0.056849	0.1179	GOMF_G_PROTEIN_COUPLED_RECEPTOR_BINDING	1
RODRIGUES_THYROID_CARCINOMA_...4	750	0.039461	0.0075255	0.033298	0.118	RODRIGUES_THYROID_CARCINOMA_POORLY_DIFFERENTIATED_DN	1
GOBP_ACETYL_COA_METABOLIC_PR...	31	0.1774	0.0070067	0.14975	0.11809	GOBP_ACETYL_COA_METABOLIC_PROCESS	1
GOBP_CARDIAC_SEPTUM_DEVELOPM...	104	0.10679	0.0077108	0.090151	0.11811	GOBP_CARDIAC_SEPTUM_DEVELOPMENT	1
GOBP_MULTICELLULAR_ORGANISM_...2	145	0.088259	0.0075173	0.074524	0.11816	GOBP_MULTICELLULAR_ORGANISM_GROWTH	1
GOMF_MONOATOMIC_CATION_CHANN...	314	0.065095	0.0081237	0.05497	0.11818	GOMF_MONOATOMIC_CATION_CHANNEL_ACTIVITY	1
GOBP_CELL_DEATH_IN_RESPONSE_...1	27	0.21025	0.0077505	0.17755	0.11819	GOBP_CELL_DEATH_IN_RESPONSE_TO_HYDROGEN_PEROXIDE	1
KEGG_LONG_TERM_DEPRESSION	70	0.13158	0.0078013	0.11112	0.1182	KEGG_LONG_TERM_DEPRESSION	1
MCCLUNG_COCAIN_REWARD_4WK	73	0.12048	0.0072942	0.10193	0.11862	MCCLUNG_COCAIN_REWARD_4WK	1
REACTOME_G0_AND_EARLY_G1	27	0.18022	0.0066436	0.15248	0.11862	REACTOME_G0_AND_EARLY_G1	1
GOTZMANN_EPITHELIAL_TO_MESEN...1	204	0.073097	0.0073735	0.061849	0.11864	GOTZMANN_EPITHELIAL_TO_MESENCHYMAL_TRANSITION_DN	1
GOBP_EXECUTION_PHASE_OF_APOP...	71	0.12748	0.0076118	0.10802	0.11899	GOBP_EXECUTION_PHASE_OF_APOPTOSIS	1
GOBP_POSITIVE_REGULATION_OF_...151	38	0.16174	0.0070715	0.13708	0.11902	GOBP_POSITIVE_REGULATION_OF_GLUCOSE_METABOLIC_PROCESS	1
HOFFMANN_PRE_BI_TO_LARGE_PRE...2	28	0.20997	0.0078821	0.17795	0.11902	HOFFMANN_PRE_BI_TO_LARGE_PRE_BII_LYMPHOCYTE_UP	1
GOBP_FOREBRAIN_NEURON_DEVELO...	24	0.20503	0.0071262	0.17378	0.11905	GOBP_FOREBRAIN_NEURON_DEVELOPMENT	1
REACTOME_NEGATIVE_REGULATION...2	34	0.18674	0.0077235	0.15833	0.11912	REACTOME_NEGATIVE_REGULATION_OF_FGFR2_SIGNALING	1
ZHENG_FOXP3_TARGETS_IN_THYMU...	196	0.077275	0.0076422	0.065568	0.1193	ZHENG_FOXP3_TARGETS_IN_THYMUS_UP	1
GOBP_REGULATION_OF_GLUCOSE_M...	97	0.1047	0.0073025	0.088849	0.11933	GOBP_REGULATION_OF_GLUCOSE_METABOLIC_PROCESS	1
REACTOME_CONSTITUTIVE_SIGNAL...1	78	0.12362	0.0077354	0.10494	0.11942	REACTOME_CONSTITUTIVE_SIGNALING_BY_ABERRANT_PI3K_IN_CANCER	1
GOBP_HEMOPOIESIS	906	0.037676	0.0078649	0.032001	0.11954	GOBP_HEMOPOIESIS	1
GOBP_REGULATION_OF_PROTEIN_A...1	73	0.1202	0.0072772	0.10217	0.11972	GOBP_REGULATION_OF_PROTEIN_ACETYLATION	1
PID_TCR_CALCIUM_PATHWAY	28	0.20786	0.0078027	0.17672	0.11977	PID_TCR_CALCIUM_PATHWAY	1
SEITZ_NEOPLASTIC_TRANSFORMAT...2	72	0.12481	0.007505	0.10614	0.11982	SEITZ_NEOPLASTIC_TRANSFORMATION_BY_8P_DELETION_UP	1
EINAV_INTERFERON_SIGNATURE_I...	27	0.22094	0.0081444	0.18802	0.12	EINAV_INTERFERON_SIGNATURE_IN_CANCER	1
REACTOME_GLYCOGEN_METABOLISM	25	0.23094	0.0081922	0.19685	0.12038	REACTOME_GLYCOGEN_METABOLISM	1
GOBP_REGULATION_OF_FATTY_ACI...2	42	0.15546	0.0071448	0.13265	0.12062	GOBP_REGULATION_OF_FATTY_ACID_BIOSYNTHETIC_PROCESS	1
REACTOME_O_LINKED_GLYCOSYLAT...2	62	0.14227	0.00794	0.12139	0.12062	REACTOME_O_LINKED_GLYCOSYLATION_OF_MUCINS	1
KEGG_NEUROACTIVE_LIGAND_RECE...	262	0.070357	0.0080312	0.060146	0.12105	KEGG_NEUROACTIVE_LIGAND_RECEPTOR_INTERACTION	1
GOBP_REGULATION_OF_CYTOSKELE...	502	0.048683	0.0076449	0.04162	0.12107	GOBP_REGULATION_OF_CYTOSKELETON_ORGANIZATION	1
BURTON_ADIPOGENESIS_3	100	0.096937	0.0068644	0.082944	0.12127	BURTON_ADIPOGENESIS_3	1
SIG_BCR_SIGNALING_PATHWAY	46	0.15227	0.007323	0.13039	0.12145	SIG_BCR_SIGNALING_PATHWAY	1
REACTOME_FORMATION_OF_TC_NER...	52	0.1521	0.0077761	0.13025	0.12146	REACTOME_FORMATION_OF_TC_NER_PRE_INCISION_COMPLEX	1
WP_ANGIOTENSIN_II_RECEPTOR_T...	28	0.22819	0.0085659	0.19546	0.12152	WP_ANGIOTENSIN_II_RECEPTOR_TYPE_1_PATHWAY	1
REACTOME_HOST_INTERACTIONS_O...	128	0.096212	0.0077026	0.082421	0.12155	REACTOME_HOST_INTERACTIONS_OF_HIV_FACTORS	1
GOBP_MOTOR_NEURON_AXON_GUIDA...	23	0.24225	0.0082429	0.20756	0.12159	GOBP_MOTOR_NEURON_AXON_GUIDANCE	1
GOMF_PHOSPHATIDYLINOSITOL_BI...2	104	0.10286	0.007427	0.088142	0.12163	GOMF_PHOSPHATIDYLINOSITOL_BISPHOSPHATE_BINDING	1
MARTIN_NFKB_TARGETS_UP	42	0.16214	0.0074518	0.13909	0.12188	MARTIN_NFKB_TARGETS_UP	1
KEGG_GAP_JUNCTION	88	0.1238	0.0082265	0.10626	0.12199	KEGG_GAP_JUNCTION	1
RASHI_RESPONSE_TO_IONIZING_R...3	45	0.15796	0.007514	0.13586	0.12249	RASHI_RESPONSE_TO_IONIZING_RADIATION_3	1
LAMB_CCND1_TARGETS	20	0.24659	0.0078248	0.21222	0.12264	LAMB_CCND1_TARGETS	1
REACTOME_INWARDLY_RECTIFYING...	35	0.17193	0.0072144	0.14798	0.12266	REACTOME_INWARDLY_RECTIFYING_K_CHANNELS	1
WANG_LMO4_TARGETS_DN	347	0.055459	0.0072696	0.047752	0.12275	WANG_LMO4_TARGETS_DN	1
GOBP_DNA_INTEGRITY_CHECKPOIN...	132	0.098484	0.0080059	0.084957	0.12319	GOBP_DNA_INTEGRITY_CHECKPOINT_SIGNALING	1
REACTOME_RNA_POLYMERASE_II_T...3	65	0.13284	0.0075906	0.11459	0.1232	REACTOME_RNA_POLYMERASE_II_TRANSCRIPTION_TERMINATION	1
GOBP_DOPAMINE_TRANSPORT	50	0.1533	0.0076859	0.13227	0.12323	GOBP_DOPAMINE_TRANSPORT	1
WIELAND_UP_BY_HBV_INFECTION	97	0.10693	0.0074581	0.092271	0.12326	WIELAND_UP_BY_HBV_INFECTION	1
GOBP_NEUTRAL_AMINO_ACID_TRAN...	56	0.14649	0.0077712	0.12641	0.12327	GOBP_NEUTRAL_AMINO_ACID_TRANSPORT	1
GOBP_CALCIUM_ION_TRANSPORT	434	0.050192	0.0073415	0.043346	0.12346	GOBP_CALCIUM_ION_TRANSPORT	1
GOBP_REGULATION_OF_VENTRICUL...	20	0.22071	0.0070037	0.19077	0.12366	GOBP_REGULATION_OF_VENTRICULAR_CARDIAC_MUSCLE_CELL_MEMBRANE_REPOLARIZATION	1
CROONQUIST_NRAS_VS_STROMAL_S...1	94	0.10645	0.0073092	0.092041	0.12375	CROONQUIST_NRAS_VS_STROMAL_STIMULATION_DN	1
GOBP_PROTEIN_POLYUBIQUITINAT...	239	0.065987	0.0071983	0.057112	0.12398	GOBP_PROTEIN_POLYUBIQUITINATION	1
REACTOME_TRANSCRIPTIONAL_REG...1	33	0.17982	0.0073273	0.15567	0.12402	REACTOME_TRANSCRIPTIONAL_REGULATION_BY_E2F6	1
GOBP_REGULATION_OF_NEUROBLAS...	44	0.15911	0.0074843	0.13776	0.12406	GOBP_REGULATION_OF_NEUROBLAST_PROLIFERATION	1
GOBP_POSITIVE_REGULATION_OF_...266	36	0.18989	0.0080809	0.16441	0.12407	GOBP_POSITIVE_REGULATION_OF_NERVOUS_SYSTEM_PROCESS	1
GOCC_TRANSCRIPTION_REGULATOR...	492	0.048603	0.0075578	0.042094	0.12413	GOCC_TRANSCRIPTION_REGULATOR_COMPLEX	1
GOBP_CALCIUM_ION_TRANSMEMBRA...2	343	0.05643	0.0073549	0.04889	0.12421	GOBP_CALCIUM_ION_TRANSMEMBRANE_TRANSPORT	1
GOBP_NEUROTRANSMITTER_RECEPT...3	25	0.20976	0.0074409	0.18173	0.12421	GOBP_NEUROTRANSMITTER_RECEPTOR_TRANSPORT	1
GOBP_MUSCLE_TISSUE_DEVELOPME...	402	0.053393	0.0075225	0.046285	0.12434	GOBP_MUSCLE_TISSUE_DEVELOPMENT	1
CLASPER_LYMPHATIC_VESSELS_DU...2	20	0.2396	0.007603	0.20777	0.12443	CLASPER_LYMPHATIC_VESSELS_DURING_METASTASIS_UP	1
GOBP_PROTEIN_MODIFICATION_BY...3	152	0.0846	0.0073761	0.073425	0.12463	GOBP_PROTEIN_MODIFICATION_BY_SMALL_PROTEIN_REMOVAL	1
JAERVINEN_AMPLIFIED_IN_LARYN...	40	0.17456	0.0078296	0.15151	0.12464	JAERVINEN_AMPLIFIED_IN_LARYNGEAL_CANCER	1
GOBP_IONOTROPIC_GLUTAMATE_RE...	26	0.23137	0.00837	0.20085	0.12467	GOBP_IONOTROPIC_GLUTAMATE_RECEPTOR_SIGNALING_PATHWAY	1
GOCC_POSTSYNAPTIC_DENSITY_ME...	101	0.10725	0.0076324	0.093162	0.12483	GOCC_POSTSYNAPTIC_DENSITY_MEMBRANE	1
GOBP_TRANSPORT_OF_VIRUS	23	0.20709	0.0070466	0.18005	0.12504	GOBP_TRANSPORT_OF_VIRUS	1
WP_PRADERWILLI_AND_ANGELMAN_...	58	0.13226	0.0071402	0.11499	0.12505	WP_PRADERWILLI_AND_ANGELMAN_SYNDROME	1
PARK_HSC_AND_MULTIPOTENT_PRO...	45	0.14881	0.0070789	0.12955	0.12535	PARK_HSC_AND_MULTIPOTENT_PROGENITORS	1
GOBP_REGULATION_OF_PROTEIN_C...2	399	0.053161	0.0074624	0.046319	0.12555	GOBP_REGULATION_OF_PROTEIN_CONTAINING_COMPLEX_ASSEMBLY	1
SENGUPTA_EBNA1_ANTICORRELATED	142	0.091371	0.0077019	0.079653	0.12568	SENGUPTA_EBNA1_ANTICORRELATED	1
PID_ATR_PATHWAY	38	0.1912	0.0083595	0.16675	0.12577	PID_ATR_PATHWAY	1
NIKOLSKY_BREAST_CANCER_1Q21_...	37	0.41459	0.017886	0.36171	0.12587	NIKOLSKY_BREAST_CANCER_1Q21_AMPLICON	1
PID_P38_MKK3_6PATHWAY	26	0.20245	0.0073238	0.17677	0.12605	PID_P38_MKK3_6PATHWAY	1
GOBP_REFLEX	21	0.23255	0.0075613	0.20322	0.12626	GOBP_REFLEX	1
RIZ_ERYTHROID_DIFFERENTIATIO...6	26	0.23739	0.0085875	0.20755	0.12637	RIZ_ERYTHROID_DIFFERENTIATION_HEMGN	1
GOMF_PROTEIN_DISULFIDE_ISOME...	20	0.26805	0.0085059	0.23468	0.12669	GOMF_PROTEIN_DISULFIDE_ISOMERASE_ACTIVITY	1
REACTOME_CLEC7A_DECTIN_1_SIG...	97	0.11085	0.0077315	0.097047	0.12669	REACTOME_CLEC7A_DECTIN_1_SIGNALING	1
GOBP_REGULATION_OF_ENDOTHELI...1	21	0.21994	0.0071516	0.1927	0.12686	GOBP_REGULATION_OF_ENDOTHELIAL_CELL_CHEMOTAXIS	1
YAO_TEMPORAL_RESPONSE_TO_PRO...5	78	0.11234	0.0070296	0.098481	0.127	YAO_TEMPORAL_RESPONSE_TO_PROGESTERONE_CLUSTER_12	1
GOCC_CILIARY_MEMBRANE	75	0.11731	0.0071985	0.10292	0.1272	GOCC_CILIARY_MEMBRANE	1
GOMF_CYCLASE_REGULATOR_ACTIV...	21	0.20663	0.0067187	0.18145	0.1274	GOMF_CYCLASE_REGULATOR_ACTIVITY	1
GOBP_SEX_DIFFERENTIATION	268	0.064607	0.0074576	0.056767	0.12755	GOBP_SEX_DIFFERENTIATION	1
GOBP_RIBONUCLEOPROTEIN_COMPL...2	197	0.078734	0.0078061	0.069186	0.12757	GOBP_RIBONUCLEOPROTEIN_COMPLEX_SUBUNIT_ORGANIZATION	1
GOBP_NATURAL_KILLER_CELL_ACT...1	98	0.11074	0.007763	0.097351	0.12768	GOBP_NATURAL_KILLER_CELL_ACTIVATION	1
GOBP_PROTEIN_MONOUBIQUITINAT...	80	0.12054	0.0076384	0.10599	0.12771	GOBP_PROTEIN_MONOUBIQUITINATION	1
GOBP_POSITIVE_REGULATION_OF_...405	22	0.23236	0.0077327	0.20431	0.12773	GOBP_POSITIVE_REGULATION_OF_TRIGLYCERIDE_METABOLIC_PROCESS	1
GOCC_ENDONUCLEASE_COMPLEX	37	0.16744	0.0072238	0.14732	0.12786	GOCC_ENDONUCLEASE_COMPLEX	1
REACTOME_NEGATIVE_REGULATION...4	31	0.18374	0.0072571	0.16171	0.12794	REACTOME_NEGATIVE_REGULATION_OF_FGFR4_SIGNALING	1
SIG_IL4RECEPTOR_IN_B_LYPHOCY...	27	0.20011	0.0073767	0.17621	0.12807	SIG_IL4RECEPTOR_IN_B_LYPHOCYTES	1
GOMF_CIS_TRANS_ISOMERASE_ACT...	39	0.15058	0.0066695	0.13261	0.12809	GOMF_CIS_TRANS_ISOMERASE_ACTIVITY	1
SAKAI_CHRONIC_HEPATITIS_VS_L...1	36	0.18232	0.007759	0.16066	0.12824	SAKAI_CHRONIC_HEPATITIS_VS_LIVER_CANCER_DN	1
GOCC_POLYSOMAL_RIBOSOME	31	0.17518	0.0069187	0.15474	0.12881	GOCC_POLYSOMAL_RIBOSOME	1
GOBP_PROTEIN_HYDROXYLATION	26	0.24224	0.008763	0.21408	0.12892	GOBP_PROTEIN_HYDROXYLATION	1
GOCC_FILOPODIUM	105	0.1013	0.0073494	0.089541	0.12897	GOCC_FILOPODIUM	1
GOMF_INWARD_RECTIFIER_POTASS...	26	0.22062	0.007981	0.19502	0.12898	GOMF_INWARD_RECTIFIER_POTASSIUM_CHANNEL_ACTIVITY	1
GOMF_NUCLEAR_RECEPTOR_ACTIVI...	45	0.16167	0.0076903	0.14293	0.12901	GOMF_NUCLEAR_RECEPTOR_ACTIVITY	1
GOBP_NEGATIVE_REGULATION_OF_...121	32	0.19979	0.0080167	0.17689	0.12936	GOBP_NEGATIVE_REGULATION_OF_GTPASE_ACTIVITY	1
REACTOME_METABOLISM_OF_POLYA...	58	0.14373	0.0077595	0.12729	0.12943	REACTOME_METABOLISM_OF_POLYAMINES	1
KEGG_PROTEIN_EXPORT	23	0.19442	0.0066153	0.17225	0.12953	KEGG_PROTEIN_EXPORT	1
GOBP_RIBONUCLEOSIDE_DIPHOSPH...	114	0.096	0.0072557	0.085069	0.12957	GOBP_RIBONUCLEOSIDE_DIPHOSPHATE_METABOLIC_PROCESS	1
GOBP_REGULATION_OF_T_HELPER_...4	41	0.16288	0.0073964	0.14437	0.12962	GOBP_REGULATION_OF_T_HELPER_CELL_DIFFERENTIATION	1
REACTOME_AMYLOID_FIBER_FORMA...	77	0.12769	0.0079387	0.11327	0.12982	REACTOME_AMYLOID_FIBER_FORMATION	1
REACTOME_DETOXIFICATION_OF_R...	35	0.18853	0.0079113	0.16725	0.12983	REACTOME_DETOXIFICATION_OF_REACTIVE_OXYGEN_SPECIES	1
HOWLIN_CITED1_TARGETS_1_UP	34	0.17778	0.0073531	0.15773	0.12984	HOWLIN_CITED1_TARGETS_1_UP	1
GOBP_PYRIMIDINE_NUCLEOTIDE_M...	51	0.14826	0.0075069	0.13185	0.13042	GOBP_PYRIMIDINE_NUCLEOTIDE_METABOLIC_PROCESS	1
NOURUZI_NEPC_ASCL1_TARGETS	126	0.091083	0.0072351	0.081037	0.13052	NOURUZI_NEPC_ASCL1_TARGETS	1
GOBP_CELL_CELL_JUNCTION_ASSE...	154	0.088515	0.0077677	0.078767	0.13057	GOBP_CELL_CELL_JUNCTION_ASSEMBLY	1
GOMF_CHROMATIN_DNA_BINDING	115	0.092235	0.0070015	0.082144	0.13076	GOMF_CHROMATIN_DNA_BINDING	1
BIOCARTA_EIF4_PATHWAY	24	0.20704	0.0071963	0.18442	0.1308	BIOCARTA_EIF4_PATHWAY	1
GOBP_SPHINGOLIPID_CATABOLIC_...	31	0.1759	0.0069472	0.15685	0.13107	GOBP_SPHINGOLIPID_CATABOLIC_PROCESS	1
GOBP_RESPONSE_TO_IONIZING_RA...	142	0.088162	0.0074315	0.078639	0.13113	GOBP_RESPONSE_TO_IONIZING_RADIATION	1
WP_OXIDATIVE_DAMAGE_RESPONSE	40	0.14549	0.0065258	0.1298	0.13117	WP_OXIDATIVE_DAMAGE_RESPONSE	1
GOBP_PROSTATE_GLAND_MORPHOGE...	28	0.21617	0.0081147	0.19287	0.1312	GOBP_PROSTATE_GLAND_MORPHOGENESIS	1
GOBP_POSITIVE_REGULATION_OF_...6	126	0.092271	0.0073295	0.082333	0.13122	GOBP_POSITIVE_REGULATION_OF_ADAPTIVE_IMMUNE_RESPONSE	1
WP_TRYPTOPHAN_METABOLISM	32	0.18661	0.007488	0.16675	0.13156	WP_TRYPTOPHAN_METABOLISM	1
GOBP_RESPONSE_TO_REACTIVE_OX...	190	0.070993	0.0069137	0.063447	0.13159	GOBP_RESPONSE_TO_REACTIVE_OXYGEN_SPECIES	1
GOBP_POLARIZED_EPITHELIAL_CE...	26	0.19375	0.0070089	0.1732	0.13166	GOBP_POLARIZED_EPITHELIAL_CELL_DIFFERENTIATION	1
GENTILE_RESPONSE_CLUSTER_D3	53	0.14117	0.0072864	0.12632	0.13188	GENTILE_RESPONSE_CLUSTER_D3	1
GOBP_REGULATION_OF_MONOATOMI...1	322	0.057147	0.0072206	0.051182	0.1321	GOBP_REGULATION_OF_MONOATOMIC_CATION_TRANSMEMBRANE_TRANSPORT	1
REACTOME_PROCESSING_OF_INTRO...	20	0.2552	0.0080982	0.22876	0.13231	REACTOME_PROCESSING_OF_INTRONLESS_PRE_MRNAS	1
GOCC_CONNEXIN_COMPLEX	20	0.2618	0.0083074	0.23484	0.13248	GOCC_CONNEXIN_COMPLEX	1
GOBP_INTRACELLULAR_MONOATOMI...	496	0.046421	0.0072471	0.041684	0.13272	GOBP_INTRACELLULAR_MONOATOMIC_ION_HOMEOSTASIS	1
YAO_TEMPORAL_RESPONSE_TO_PRO...10	183	0.076839	0.0073451	0.069012	0.13277	YAO_TEMPORAL_RESPONSE_TO_PROGESTERONE_CLUSTER_17	1
GARCIA_TARGETS_OF_FLI1_AND_D...2	49	0.15436	0.0076614	0.13876	0.13299	GARCIA_TARGETS_OF_FLI1_AND_DAX1_UP	1
GOBP_HEART_TRABECULA_MORPHOG...	32	0.18856	0.0075664	0.16951	0.13299	GOBP_HEART_TRABECULA_MORPHOGENESIS	1
GOBP_POSITIVE_REGULATION_OF_...62	55	0.15024	0.0078992	0.13509	0.13304	GOBP_POSITIVE_REGULATION_OF_CELL_CYCLE_G1_S_PHASE_TRANSITION	1
GOBP_HINDLIMB_MORPHOGENESIS	35	0.18852	0.0079109	0.16963	0.13322	GOBP_HINDLIMB_MORPHOGENESIS	1
GOBP_DENDRITE_MORPHOGENESIS	139	0.087056	0.0072609	0.078362	0.13331	GOBP_DENDRITE_MORPHOGENESIS	1
REACTOME_SIGNALLING_TO_RAS	20	0.21497	0.0068215	0.19364	0.13348	REACTOME_SIGNALLING_TO_RAS	1
GOBP_NEGATIVE_REGULATION_OF_...7	199	0.071804	0.0071547	0.064695	0.13354	GOBP_NEGATIVE_REGULATION_OF_AMIDE_METABOLIC_PROCESS	1
BOYLAN_MULTIPLE_MYELOMA_C_CL...1	29	0.18651	0.0071252	0.16814	0.13367	BOYLAN_MULTIPLE_MYELOMA_C_CLUSTER_DN	1
MARIADASON_RESPONSE_TO_CURCU...	23	0.23502	0.0079968	0.2119	0.1337	MARIADASON_RESPONSE_TO_CURCUMIN_SULINDAC_5	1
HU_GENOTOXIC_DAMAGE_4HR	35	0.17348	0.0072796	0.15649	0.13381	HU_GENOTOXIC_DAMAGE_4HR	1
GOBP_CARDIAC_MUSCLE_CELL_MEM...	35	0.16364	0.0068668	0.14768	0.13392	GOBP_CARDIAC_MUSCLE_CELL_MEMBRANE_REPOLARIZATION	1
GOBP_VASCULAR_ENDOTHELIAL_GR...3	42	0.167	0.0076752	0.15075	0.13398	GOBP_VASCULAR_ENDOTHELIAL_GROWTH_FACTOR_SIGNALING_PATHWAY	1
REACTOME_SNRNP_ASSEMBLY	51	0.14052	0.0071147	0.12688	0.13406	REACTOME_SNRNP_ASSEMBLY	1
GOMF_KINESIN_BINDING	44	0.13703	0.0064455	0.12376	0.13411	GOMF_KINESIN_BINDING	1
BANDRES_RESPONSE_TO_CARMUSTI...3	30	0.19365	0.007524	0.17492	0.13415	BANDRES_RESPONSE_TO_CARMUSTIN_WITHOUT_MGMT_48HR_DN	1
KIM_LIVER_CANCER_POOR_SURVIV...2	22	0.21307	0.0070909	0.1927	0.13444	KIM_LIVER_CANCER_POOR_SURVIVAL_UP	1
REACTOME_REGULATION_OF_CHOLE...	54	0.13408	0.0069854	0.12134	0.13457	REACTOME_REGULATION_OF_CHOLESTEROL_BIOSYNTHESIS_BY_SREBP_SREBF	1
LINSLEY_MIR16_TARGETS	206	0.072402	0.0073388	0.065521	0.13459	LINSLEY_MIR16_TARGETS	1
GOBP_CYTOPLASMIC_TRANSLATION	156	0.087118	0.0076942	0.078866	0.13467	GOBP_CYTOPLASMIC_TRANSLATION	1
REACTOME_REGULATION_OF_FZD_B...	21	0.21784	0.0070831	0.19721	0.13467	REACTOME_REGULATION_OF_FZD_BY_UBIQUITINATION	1
GOCC_POSTSYNAPSE	649	0.040823	0.0072612	0.036962	0.13471	GOCC_POSTSYNAPSE	1
DAZARD_RESPONSE_TO_UV_NHEK_DN	298	0.057299	0.0069691	0.051896	0.13478	DAZARD_RESPONSE_TO_UV_NHEK_DN	1
REACTOME_OPIOID_SIGNALLING	90	0.10797	0.0072549	0.097796	0.13481	REACTOME_OPIOID_SIGNALLING	1
GOBP_CELLULAR_RESPONSE_TO_AM...	41	0.15782	0.0071664	0.14296	0.13482	GOBP_CELLULAR_RESPONSE_TO_AMYLOID_BETA	1
IBRAHIM_NRF1_UP	416	0.049395	0.0070768	0.044777	0.13499	IBRAHIM_NRF1_UP	1
ROSS_AML_WITH_MLL_FUSIONS	75	0.12647	0.0077608	0.11469	0.13507	ROSS_AML_WITH_MLL_FUSIONS	1
KEGG_PHOSPHATIDYLINOSITOL_SI...	75	0.11966	0.0073427	0.10858	0.13524	KEGG_PHOSPHATIDYLINOSITOL_SIGNALING_SYSTEM	1
WP_HEPATITIS_B_INFECTION	149	0.082539	0.0071256	0.074913	0.13528	WP_HEPATITIS_B_INFECTION	1
WANG_LMO4_TARGETS_UP	340	0.05526	0.0071714	0.050185	0.13543	WANG_LMO4_TARGETS_UP	1
GOBP_NEGATIVE_REGULATION_OF_...228	33	0.16443	0.0067	0.14936	0.13549	GOBP_NEGATIVE_REGULATION_OF_PLASMA_MEMBRANE_BOUNDED_CELL_PROJECTION_ASSEMBLY	1
GOBP_MITOTIC_CELL_CYCLE_PHAS...	439	0.049495	0.0072802	0.04499	0.13565	GOBP_MITOTIC_CELL_CYCLE_PHASE_TRANSITION	1
REACTOME_CYTOSOLIC_TRNA_AMIN...	24	0.19188	0.0066692	0.17447	0.13573	REACTOME_CYTOSOLIC_TRNA_AMINOACYLATION	1
GOMF_UBIQUITIN_PROTEIN_TRANS...	24	0.25366	0.0088168	0.2307	0.13577	GOMF_UBIQUITIN_PROTEIN_TRANSFERASE_REGULATOR_ACTIVITY	1
GOBP_NEUROTRANSMITTER_REUPTA...	35	0.19287	0.0080934	0.17558	0.136	GOBP_NEUROTRANSMITTER_REUPTAKE	1
GOCC_NEURON_PROJECTION_MEMBR...	60	0.12764	0.0070084	0.11621	0.13602	GOCC_NEURON_PROJECTION_MEMBRANE	1
MARTIN_VIRAL_GPCR_SIGNALING_...2	82	0.10728	0.006882	0.097716	0.13615	MARTIN_VIRAL_GPCR_SIGNALING_UP	1
STAMBOLSKY_TARGETS_OF_MUTATE...2	46	0.15916	0.0076543	0.14507	0.13631	STAMBOLSKY_TARGETS_OF_MUTATED_TP53_UP	1
GOBP_VASCULOGENESIS	80	0.11824	0.0074926	0.10782	0.13641	GOBP_VASCULOGENESIS	1
GOBP_REGULATION_OF_MRNA_3_EN...	22	0.23819	0.0079268	0.2175	0.13675	GOBP_REGULATION_OF_MRNA_3_END_PROCESSING	1
WP_DNA_IRDAMAGE_AND_CELLULAR...	80	0.11824	0.0074928	0.10798	0.13677	WP_DNA_IRDAMAGE_AND_CELLULAR_RESPONSE_VIA_ATR	1
GOBP_NEGATIVE_CHEMOTAXIS	46	0.15398	0.0074055	0.14068	0.13687	GOBP_NEGATIVE_CHEMOTAXIS	1
REACTOME_SARS_COV_2_HOST_INT...	197	0.071821	0.0071207	0.065693	0.13715	REACTOME_SARS_COV_2_HOST_INTERACTIONS	1
GOBP_RESPONSE_TO_ORGANIC_CYC...	904	0.03436	0.0071651	0.031438	0.13722	GOBP_RESPONSE_TO_ORGANIC_CYCLIC_COMPOUND	1
GOCC_HETEROTRIMERIC_G_PROTEI...	26	0.18036	0.0065246	0.16514	0.13738	GOCC_HETEROTRIMERIC_G_PROTEIN_COMPLEX	1
ONO_AML1_TARGETS_UP	24	0.1861	0.0064685	0.17046	0.13747	ONO_AML1_TARGETS_UP	1
GOMF_CARBOHYDRATE_DERIVATIVE...	49	0.1322	0.0065615	0.12109	0.13748	GOMF_CARBOHYDRATE_DERIVATIVE_TRANSMEMBRANE_TRANSPORTER_ACTIVITY	1
GOBP_NEURAL_PRECURSOR_CELL_P...	148	0.081215	0.0069879	0.074422	0.13758	GOBP_NEURAL_PRECURSOR_CELL_PROLIFERATION	1
MAEKAWA_ATF2_TARGETS	22	0.20384	0.0067838	0.18686	0.13767	MAEKAWA_ATF2_TARGETS	1
GOBP_POSITIVE_REGULATION_OF_...52	499	0.045316	0.0070954	0.041569	0.13784	GOBP_POSITIVE_REGULATION_OF_CELLULAR_COMPONENT_BIOGENESIS	1
GOBP_POSITIVE_REGULATION_OF_...139	35	0.16495	0.0069218	0.1514	0.13797	GOBP_POSITIVE_REGULATION_OF_FATTY_ACID_METABOLIC_PROCESS	1
GOBP_MICROTUBULE_BASED_MOVEM...	413	0.047587	0.0067936	0.043682	0.138	GOBP_MICROTUBULE_BASED_MOVEMENT	1
GRUETZMANN_PANCREATIC_CANCER...1	194	0.070984	0.0069845	0.065171	0.13804	GRUETZMANN_PANCREATIC_CANCER_DN	1
VANLOO_SP3_TARGETS_DN	88	0.10119	0.006724	0.092954	0.13817	VANLOO_SP3_TARGETS_DN	1
GOBP_REGULATION_OF_RNA_SPLIC...	170	0.077681	0.0071594	0.071422	0.13839	GOBP_REGULATION_OF_RNA_SPLICING	1
REACTOME_DISEASES_OF_SIGNAL_...	431	0.049151	0.0071649	0.045229	0.13859	REACTOME_DISEASES_OF_SIGNAL_TRANSDUCTION_BY_GROWTH_FACTOR_RECEPTORS_AND_SECOND_MESSENGERS	1
ZHAN_MULTIPLE_MYELOMA_MS_DN	44	0.13899	0.0065377	0.12802	0.13883	ZHAN_MULTIPLE_MYELOMA_MS_DN	1
GOBP_PROTEIN_LOCALIZATION_TO...2	105	0.099816	0.0072419	0.09198	0.13893	GOBP_PROTEIN_LOCALIZATION_TO_CELL_JUNCTION	1
GOBP_REGULATION_OF_HYDROLASE...	908	0.033879	0.0070796	0.031224	0.13897	GOBP_REGULATION_OF_HYDROLASE_ACTIVITY	1
REACTOME_ACTIVATION_OF_GENE_...	41	0.1479	0.0067162	0.13631	0.13897	REACTOME_ACTIVATION_OF_GENE_EXPRESSION_BY_SREBF_SREBP	1
GOBP_POSITIVE_REGULATION_OF_...278	39	0.15141	0.0067059	0.13957	0.13902	GOBP_POSITIVE_REGULATION_OF_NITRIC_OXIDE_METABOLIC_PROCESS	1
GOCC_POTASSIUM_CHANNEL_COMPL...	89	0.11028	0.0073692	0.1017	0.13912	GOCC_POTASSIUM_CHANNEL_COMPLEX	1
KIM_BIPOLAR_DISORDER_OLIGODE...2	670	0.039419	0.0071202	0.036366	0.1392	KIM_BIPOLAR_DISORDER_OLIGODENDROCYTE_DENSITY_CORR_UP	1
GOBP_DETECTION_OF_TEMPERATUR...	25	0.18615	0.0066034	0.17187	0.13939	GOBP_DETECTION_OF_TEMPERATURE_STIMULUS	1
REACTOME_SUMOYLATION	171	0.075152	0.0069465	0.069393	0.13942	REACTOME_SUMOYLATION	1
GOBP_RESPONSE_TO_LIGHT_STIMU...	315	0.053503	0.0066875	0.049425	0.13952	GOBP_RESPONSE_TO_LIGHT_STIMULUS	1
GOBP_ALPHA_BETA_T_CELL_ACTIV...	168	0.078593	0.0072011	0.072614	0.13956	GOBP_ALPHA_BETA_T_CELL_ACTIVATION	1
WP_MECP2_AND_ASSOCIATED_RETT...	73	0.10434	0.0063171	0.096481	0.13976	WP_MECP2_AND_ASSOCIATED_RETT_SYNDROME	1
YANG_BREAST_CANCER_ESR1_BULK...2	26	0.19607	0.007093	0.18133	0.13979	YANG_BREAST_CANCER_ESR1_BULK_UP	1
GOBP_PROTEIN_KINASE_C_ACTIVA...	26	0.19329	0.0069923	0.17883	0.13988	GOBP_PROTEIN_KINASE_C_ACTIVATING_G_PROTEIN_COUPLED_RECEPTOR_SIGNALING_PATHWAY	1
OHM_METHYLATED_IN_ADULT_CANC...	27	0.19688	0.0072575	0.1823	0.14008	OHM_METHYLATED_IN_ADULT_CANCERS	1
GOBP_ADENYLATE_CYCLASE_MODUL...	229	0.067549	0.0072148	0.062557	0.14013	GOBP_ADENYLATE_CYCLASE_MODULATING_G_PROTEIN_COUPLED_RECEPTOR_SIGNALING_PATHWAY	1
GOBP_NUCLEOSOME_ORGANIZATION	98	0.1034	0.0072491	0.09579	0.14019	GOBP_NUCLEOSOME_ORGANIZATION	1
GOCC_ACROSOMAL_VESICLE	137	0.080655	0.0066787	0.074787	0.14042	GOCC_ACROSOMAL_VESICLE	1
GOBP_REGULATION_OF_PROTEIN_L...2	40	0.15055	0.0067526	0.13961	0.14044	GOBP_REGULATION_OF_PROTEIN_LOCALIZATION_TO_CELL_SURFACE	1
WP_HIPPOCAMPAL_SYNAPTOGENESI...	27	0.17811	0.0065656	0.16516	0.14044	WP_HIPPOCAMPAL_SYNAPTOGENESIS_AND_NEUROGENESIS	1
GALINDO_IMMUNE_RESPONSE_TO_E...	73	0.11827	0.0071605	0.10968	0.14046	GALINDO_IMMUNE_RESPONSE_TO_ENTEROTOXIN	1
GOBP_CELLULAR_RESPONSE_TO_CO...2	62	0.11895	0.0066389	0.11032	0.14046	GOBP_CELLULAR_RESPONSE_TO_CORTICOSTEROID_STIMULUS	1
GOBP_MAMMARY_GLAND_DEVELOPME...	133	0.088443	0.0072166	0.082021	0.14046	GOBP_MAMMARY_GLAND_DEVELOPMENT	1
REACTOME_PEPTIDE_LIGAND_BIND...	187	0.07851	0.0075857	0.072812	0.14047	REACTOME_PEPTIDE_LIGAND_BINDING_RECEPTORS	1
GOBP_NEGATIVE_REGULATION_OF_...82	108	0.099212	0.0072996	0.092025	0.1405	GOBP_NEGATIVE_REGULATION_OF_DEVELOPMENTAL_GROWTH	1
CHEMNITZ_RESPONSE_TO_PROSTAG...2	138	0.080601	0.0066984	0.0748	0.14063	CHEMNITZ_RESPONSE_TO_PROSTAGLANDIN_E2_UP	1
ASGHARZADEH_NEUROBLASTOMA_PO...	40	0.15402	0.0069086	0.14317	0.14102	ASGHARZADEH_NEUROBLASTOMA_POOR_SURVIVAL_DN	1
GOBP_INTERLEUKIN_12_PRODUCTI...	63	0.12132	0.0068252	0.11288	0.14125	GOBP_INTERLEUKIN_12_PRODUCTION	1
MOHANKUMAR_HOXA1_TARGETS_DN	162	0.075122	0.00676	0.069947	0.14143	MOHANKUMAR_HOXA1_TARGETS_DN	1
WP_NOVEL_INTRACELLULAR_COMPO...	57	0.12948	0.0069297	0.12063	0.14156	WP_NOVEL_INTRACELLULAR_COMPONENTS_OF_RIGILIKE_RECEPTOR_PATHWAY	1
RIZ_ERYTHROID_DIFFERENTIATIO...4	42	0.16428	0.0075499	0.15309	0.14163	RIZ_ERYTHROID_DIFFERENTIATION_CCNE1	1
DACOSTA_UV_RESPONSE_VIA_ERCC...5	59	0.12301	0.0066975	0.11467	0.14171	DACOSTA_UV_RESPONSE_VIA_ERCC3_TTD_UP	1
GOBP_LEUKOCYTE_DIFFERENTIATI...	595	0.042484	0.0072456	0.039621	0.14181	GOBP_LEUKOCYTE_DIFFERENTIATION	1
GOBP_LYMPHOCYTE_ACTIVATION	756	0.037467	0.0071727	0.034962	0.14195	GOBP_LYMPHOCYTE_ACTIVATION	1
REACTOME_G_ALPHA_Q_SIGNALLIN...	214	0.066653	0.0068846	0.062198	0.14195	REACTOME_G_ALPHA_Q_SIGNALLING_EVENTS	1
GOBP_INTERFERON_MEDIATED_SIG...	95	0.10946	0.0075558	0.10223	0.14216	GOBP_INTERFERON_MEDIATED_SIGNALING_PATHWAY	1
REACTOME_DISEASES_OF_CARBOHY...	34	0.15449	0.0063898	0.1444	0.14234	REACTOME_DISEASES_OF_CARBOHYDRATE_METABOLISM	1
GOMF_MYOSIN_PHOSPHATASE_ACTI...	74	0.11455	0.0069822	0.1071	0.14243	GOMF_MYOSIN_PHOSPHATASE_ACTIVITY	1
GOBP_NEGATIVE_REGULATION_OF_...298	55	0.12923	0.0067942	0.12092	0.14262	GOBP_NEGATIVE_REGULATION_OF_SYNAPTIC_TRANSMISSION	1
GOMF_CALCIUM_DEPENDENT_PROTE...1	60	0.13073	0.0071782	0.12242	0.14279	GOMF_CALCIUM_DEPENDENT_PROTEIN_BINDING	1
WP_OVERLAP_BETWEEN_SIGNAL_TR...	55	0.12495	0.0065695	0.11704	0.14285	WP_OVERLAP_BETWEEN_SIGNAL_TRANSDUCTION_PATHWAYS_CONTRIBUTING_TO_LMNA_LAMINOPATHIES	1
PID_FANCONI_PATHWAY	46	0.15923	0.0076579	0.14917	0.14289	PID_FANCONI_PATHWAY	1
GOBP_GENERATION_OF_PRECURSOR...	481	0.044342	0.0068196	0.041545	0.14292	GOBP_GENERATION_OF_PRECURSOR_METABOLITES_AND_ENERGY	1
GOBP_NEUROMUSCULAR_SYNAPTIC_...	28	0.17068	0.006407	0.15992	0.14293	GOBP_NEUROMUSCULAR_SYNAPTIC_TRANSMISSION	1
WP_PRIMARY_FOCAL_SEGMENTAL_G...	72	0.1149	0.006909	0.1077	0.14302	WP_PRIMARY_FOCAL_SEGMENTAL_GLOMERULOSCLEROSIS_FSGS	1
GOBP_REGULATION_OF_EXCRETION	23	0.19248	0.0065493	0.18059	0.14327	GOBP_REGULATION_OF_EXCRETION	1
GOCC_SYNAPTONEMAL_STRUCTURE	38	0.17393	0.0076045	0.1632	0.14328	GOCC_SYNAPTONEMAL_STRUCTURE	1
PID_RAC1_PATHWAY	53	0.14084	0.0072691	0.13217	0.14331	PID_RAC1_PATHWAY	1
WP_PROTEASOME_DEGRADATION	60	0.12792	0.0070235	0.12006	0.14334	WP_PROTEASOME_DEGRADATION	1
RUAN_RESPONSE_TO_TROGLITAZON...	24	0.19843	0.0068968	0.18636	0.1435	RUAN_RESPONSE_TO_TROGLITAZONE_UP	1
BROWNE_HCMV_INFECTION_10HR_UP	95	0.096885	0.0066878	0.091002	0.14353	BROWNE_HCMV_INFECTION_10HR_UP	1
GOBP_REGULATION_OF_MICROTUBU...5	53	0.13279	0.0068537	0.12487	0.14381	GOBP_REGULATION_OF_MICROTUBULE_POLYMERIZATION	1
WP_CELL_CYCLE	120	0.085965	0.006665	0.080843	0.14382	WP_CELL_CYCLE	1
GOBP_GLUCOSE_METABOLIC_PROCE...	181	0.066774	0.0063484	0.062815	0.14389	GOBP_GLUCOSE_METABOLIC_PROCESS	1
GOBP_RETROGRADE_TRANSPORT_EN...	96	0.093566	0.0064925	0.088051	0.14398	GOBP_RETROGRADE_TRANSPORT_ENDOSOME_TO_GOLGI	1
PID_IL12_STAT4_PATHWAY	32	0.16445	0.0065987	0.15475	0.14398	PID_IL12_STAT4_PATHWAY	1
REACTOME_SIGNALLING_TO_ERKS	34	0.16269	0.0067286	0.15311	0.144	REACTOME_SIGNALLING_TO_ERKS	1
WP_T_CELL_RECEPTOR_AND_COSTI...	28	0.17614	0.0066122	0.16606	0.14442	WP_T_CELL_RECEPTOR_AND_COSTIMULATORY_SIGNALING	1
PID_TCR_PATHWAY	60	0.11939	0.0065554	0.11261	0.14453	PID_TCR_PATHWAY	1
GOBP_PROTEIN_LOCALIZATION_TO...22	77	0.11206	0.0069675	0.10575	0.14465	GOBP_PROTEIN_LOCALIZATION_TO_SYNAPSE	1
GOBP_PYRIMIDINE_NUCLEOSIDE_M...2	20	0.20436	0.0064847	0.19287	0.14468	GOBP_PYRIMIDINE_NUCLEOSIDE_MONOPHOSPHATE_METABOLIC_PROCESS	1
GOBP_MONOATOMIC_CATION_TRANS...1	815	0.035406	0.0070267	0.033422	0.14473	GOBP_MONOATOMIC_CATION_TRANSMEMBRANE_TRANSPORT	1
REACTOME_CELLULAR_RESPONSE_T...3	74	0.11932	0.0072731	0.11266	0.14478	REACTOME_CELLULAR_RESPONSE_TO_HYPOXIA	1
GOBP_PEPTIDYL_LYSINE_MODIFIC...	361	0.050334	0.0067272	0.047534	0.14483	GOBP_PEPTIDYL_LYSINE_MODIFICATION	1
VARELA_ZMPSTE24_TARGETS_UP	41	0.13895	0.0063099	0.1313	0.14497	VARELA_ZMPSTE24_TARGETS_UP	1
GOBP_WALKING_BEHAVIOR	34	0.16548	0.0068443	0.1564	0.14501	GOBP_WALKING_BEHAVIOR	1
GOMF_HISTONE_DEACETYLASE_BIN...	119	0.097314	0.0075136	0.091971	0.14502	GOMF_HISTONE_DEACETYLASE_BINDING	1
WP_EPO_RECEPTOR_SIGNALING	26	0.18087	0.0065431	0.17097	0.14506	WP_EPO_RECEPTOR_SIGNALING	1
WP_GLYCEROLIPIDS_AND_GLYCERO...	22	0.19412	0.0064603	0.1835	0.14507	WP_GLYCEROLIPIDS_AND_GLYCEROPHOSPHOLIPIDS	1
GOBP_POSITIVE_REGULATION_OF_...73	56	0.13258	0.0070336	0.12542	0.14524	GOBP_POSITIVE_REGULATION_OF_CELL_MATRIX_ADHESION	1
GOBP_REGULATION_OF_CELLULAR_...3	960	0.031832	0.0068303	0.030115	0.14526	GOBP_REGULATION_OF_CELLULAR_COMPONENT_BIOGENESIS	1
WOTTON_RUNX_TARGETS_DN	29	0.17013	0.0064992	0.16095	0.14527	WOTTON_RUNX_TARGETS_DN	1
GOBP_HEART_VALVE_DEVELOPMENT	71	0.11431	0.0068256	0.10818	0.14535	GOBP_HEART_VALVE_DEVELOPMENT	1
GOMF_PROTEIN_HETERODIMERIZAT...	281	0.06086	0.0071911	0.05763	0.14548	GOMF_PROTEIN_HETERODIMERIZATION_ACTIVITY	1
GOCC_CLATHRIN_ADAPTOR_COMPLEX	24	0.19877	0.0069087	0.18826	0.14553	GOCC_CLATHRIN_ADAPTOR_COMPLEX	1
GOBP_POSITIVE_REGULATION_OF_...336	87	0.10524	0.0069535	0.099725	0.14565	GOBP_POSITIVE_REGULATION_OF_PROTEIN_POLYMERIZATION	1
KEGG_AMINOACYL_TRNA_BIOSYNTH...	41	0.14147	0.006424	0.1341	0.14573	KEGG_AMINOACYL_TRNA_BIOSYNTHESIS	1
GOBP_MEMBRANE_REPOLARIZATION...1	27	0.17842	0.0065771	0.16922	0.14586	GOBP_MEMBRANE_REPOLARIZATION_DURING_ACTION_POTENTIAL	1
GAUSSMANN_MLL_AF4_FUSION_TAR...1	93	0.10023	0.0068456	0.095082	0.14593	GAUSSMANN_MLL_AF4_FUSION_TARGETS_A_DN	1
GOCC_POSTSYNAPTIC_SPECIALIZA...1	358	0.051408	0.0068427	0.04879	0.14602	GOCC_POSTSYNAPTIC_SPECIALIZATION	1
GOBP_RESPONSE_TO_ETHANOL	125	0.084381	0.0066763	0.080205	0.14639	GOBP_RESPONSE_TO_ETHANOL	1
GOBP_BEHAVIORAL_DEFENSE_RESP...	40	0.15871	0.0071186	0.15093	0.14652	GOBP_BEHAVIORAL_DEFENSE_RESPONSE	1
GOBP_POSITIVE_REGULATION_OF_...321	194	0.07177	0.0070619	0.06827	0.14658	GOBP_POSITIVE_REGULATION_OF_PROTEIN_CONTAINING_COMPLEX_ASSEMBLY	1
ROSS_AML_OF_FAB_M7_TYPE	70	0.11274	0.0066845	0.10727	0.14664	ROSS_AML_OF_FAB_M7_TYPE	1
GOBP_SARCOMERE_ORGANIZATION	43	0.14361	0.006678	0.13669	0.14672	GOBP_SARCOMERE_ORGANIZATION	1
GOBP_REGULATION_OF_NEUTROPHI...1	33	0.17663	0.0071972	0.1682	0.14685	GOBP_REGULATION_OF_NEUTROPHIL_CHEMOTAXIS	1
SHETH_LIVER_CANCER_VS_TXNIP_...6	54	0.13282	0.0069196	0.12652	0.14692	SHETH_LIVER_CANCER_VS_TXNIP_LOSS_PAM6	1
PUJANA_BRCA2_PCC_NETWORK	416	0.04792	0.0068654	0.045649	0.14693	PUJANA_BRCA2_PCC_NETWORK	1
GOBP_MUSCLE_CELL_DIFFERENTIA...	377	0.050553	0.0069017	0.048164	0.14696	GOBP_MUSCLE_CELL_DIFFERENTIATION	1
REACTOME_LONG_TERM_POTENTIAT...	22	0.22293	0.0074189	0.21241	0.14699	REACTOME_LONG_TERM_POTENTIATION	1
GOCC_POSTSYNAPTIC_SPECIALIZA...2	128	0.087911	0.007038	0.083815	0.14713	GOCC_POSTSYNAPTIC_SPECIALIZATION_MEMBRANE	1
REACTOME_TRANSCRIPTION_OF_TH...	67	0.1295	0.0075126	0.12362	0.14742	REACTOME_TRANSCRIPTION_OF_THE_HIV_GENOME	1
RODRIGUES_NTN1_TARGETS_DN	156	0.073992	0.0065349	0.070721	0.14773	RODRIGUES_NTN1_TARGETS_DN	1
GOMF_CALCIUM_ACTIVATED_CATIO...	25	0.19755	0.0070079	0.18883	0.14775	GOMF_CALCIUM_ACTIVATED_CATION_CHANNEL_ACTIVITY	1
GOBP_RESPONSE_TO_ARSENIC_CON...	31	0.16552	0.0065373	0.15822	0.14776	GOBP_RESPONSE_TO_ARSENIC_CONTAINING_SUBSTANCE	1
GOCC_TRANS_GOLGI_NETWORK_MEM...	99	0.092806	0.0065391	0.088798	0.14799	GOCC_TRANS_GOLGI_NETWORK_MEMBRANE	1
CASTELLANO_NRAS_TARGETS_UP	70	0.11054	0.0065538	0.10579	0.14804	CASTELLANO_NRAS_TARGETS_UP	1
GOCC_PROTEIN_DNA_COMPLEX	178	0.07392	0.0069698	0.070837	0.14836	GOCC_PROTEIN_DNA_COMPLEX	1
GOMF_POTASSIUM_CHANNEL_REGUL...	50	0.13233	0.0066342	0.12684	0.14842	GOMF_POTASSIUM_CHANNEL_REGULATOR_ACTIVITY	1
GRADE_COLON_AND_RECTAL_CANCE...1	98	0.097344	0.0068242	0.093382	0.14862	GRADE_COLON_AND_RECTAL_CANCER_DN	1
REACTOME_TRAFFICKING_OF_AMPA...	30	0.16889	0.0065622	0.16204	0.14865	REACTOME_TRAFFICKING_OF_AMPA_RECEPTORS	1
GOMF_GENERAL_TRANSCRIPTION_I...1	49	0.12657	0.0062822	0.12146	0.1487	GOMF_GENERAL_TRANSCRIPTION_INITIATION_FACTOR_ACTIVITY	1
OUYANG_PROSTATE_CANCER_PROGR...1	20	0.21187	0.006723	0.20332	0.1487	OUYANG_PROSTATE_CANCER_PROGRESSION_DN	1
GOBP_INOSITOL_PHOSPHATE_META...	53	0.12458	0.0064301	0.11962	0.14883	GOBP_INOSITOL_PHOSPHATE_METABOLIC_PROCESS	1
GOMF_SNRNA_BINDING	48	0.16039	0.0078794	0.15409	0.14897	GOMF_SNRNA_BINDING	1
GOBP_SOMATIC_STEM_CELL_POPUL...	66	0.12563	0.0072336	0.12074	0.14906	GOBP_SOMATIC_STEM_CELL_POPULATION_MAINTENANCE	1
GOBP_CATECHOLAMINE_TRANSPORT	70	0.1098	0.0065103	0.10556	0.14914	GOBP_CATECHOLAMINE_TRANSPORT	1
LASTOWSKA_NEUROBLASTOMA_COPY...1	781	0.040052	0.0077881	0.038506	0.14915	LASTOWSKA_NEUROBLASTOMA_COPY_NUMBER_DN	1
GOCC_SPECIFIC_GRANULE	157	0.067544	0.0059843	0.064962	0.14924	GOCC_SPECIFIC_GRANULE	1
WP_NONGENOMIC_ACTIONS_OF_125...	73	0.10856	0.0065729	0.10444	0.14931	WP_NONGENOMIC_ACTIONS_OF_125_DIHYDROXYVITAMIN_D3	1
PEREZ_TP53_AND_TP63_TARGETS	198	0.066498	0.0066095	0.063994	0.14938	PEREZ_TP53_AND_TP63_TARGETS	1
LEE_CALORIE_RESTRICTION_MUSC...1	47	0.13844	0.0067296	0.13324	0.14941	LEE_CALORIE_RESTRICTION_MUSCLE_DN	1
GOBP_REGULATION_OF_SODIUM_IO...2	86	0.1075	0.007062	0.10347	0.14942	GOBP_REGULATION_OF_SODIUM_ION_TRANSPORT	1
GOBP_PHOSPHATIDYLINOSITOL_DE...	25	0.17754	0.0062978	0.17106	0.14967	GOBP_PHOSPHATIDYLINOSITOL_DEPHOSPHORYLATION	1
GOMF_ADENYLYLTRANSFERASE_ACT...	31	0.18361	0.0072518	0.17694	0.14971	GOMF_ADENYLYLTRANSFERASE_ACTIVITY	1
JI_RESPONSE_TO_FSH_DN	53	0.11584	0.005979	0.11174	0.14994	JI_RESPONSE_TO_FSH_DN	1
GOBP_RIBONUCLEOTIDE_CATABOLI...	48	0.13425	0.0065952	0.12957	0.15007	GOBP_RIBONUCLEOTIDE_CATABOLIC_PROCESS	1
GOCC_RIBONUCLEOPROTEIN_GRANU...	264	0.057597	0.0065993	0.055602	0.15014	GOCC_RIBONUCLEOPROTEIN_GRANULE	1
GOBP_KINETOCHORE_ORGANIZATION	22	0.18313	0.0060946	0.17685	0.15022	GOBP_KINETOCHORE_ORGANIZATION	1
PID_IL8_CXCR2_PATHWAY	33	0.1822	0.0074243	0.17596	0.15024	PID_IL8_CXCR2_PATHWAY	1
GOMF_PEPTIDE_RECEPTOR_ACTIVI...	141	0.086109	0.007233	0.08319	0.15032	GOMF_PEPTIDE_RECEPTOR_ACTIVITY	1
GOBP_CELLULAR_RESPONSE_TO_VA...	61	0.12708	0.0070351	0.12286	0.1505	GOBP_CELLULAR_RESPONSE_TO_VASCULAR_ENDOTHELIAL_GROWTH_FACTOR_STIMULUS	1
GOBP_MONOCARBOXYLIC_ACID_CAT...	130	0.076055	0.0061359	0.073576	0.15065	GOBP_MONOCARBOXYLIC_ACID_CATABOLIC_PROCESS	1
SCHAEFFER_SOX9_TARGETS_IN_PR...2	21	0.2384	0.0077516	0.23067	0.15069	SCHAEFFER_SOX9_TARGETS_IN_PROSTATE_DEVELOPMENT_UP	1
GOBP_FEEDING_BEHAVIOR	108	0.087641	0.0064483	0.084807	0.15071	GOBP_FEEDING_BEHAVIOR	1
PID_MYC_ACTIV_PATHWAY	78	0.10593	0.0066288	0.10254	0.15079	PID_MYC_ACTIV_PATHWAY	1
WUNDER_INFLAMMATORY_RESPONSE...	62	0.12272	0.0068492	0.11884	0.15089	WUNDER_INFLAMMATORY_RESPONSE_AND_CHOLESTEROL_UP	1
GOBP_REGULATION_OF_PROTON_TR...	24	0.19164	0.006661	0.18566	0.15099	GOBP_REGULATION_OF_PROTON_TRANSPORT	1
GOBP_MUSCLE_CELL_DEVELOPMENT	182	0.071469	0.0068133	0.069246	0.15102	GOBP_MUSCLE_CELL_DEVELOPMENT	1
SANSOM_APC_TARGETS_UP	125	0.08482	0.006711	0.08221	0.1511	SANSOM_APC_TARGETS_UP	1
WANG_LSD1_TARGETS_DN	36	0.15318	0.0065186	0.14847	0.15111	WANG_LSD1_TARGETS_DN	1
ZHANG_RESPONSE_TO_CANTHARIDI...	64	0.11629	0.0065936	0.11272	0.15113	ZHANG_RESPONSE_TO_CANTHARIDIN_DN	1
GOMF_LIPASE_ACTIVATOR_ACTIVI...	22	0.2285	0.0076043	0.22155	0.1512	GOMF_LIPASE_ACTIVATOR_ACTIVITY	1
GOBP_DNA_TEMPLATED_TRANSCRIP...2	135	0.078976	0.0064921	0.076604	0.15129	GOBP_DNA_TEMPLATED_TRANSCRIPTION_INITIATION	1
GOBP_DEPHOSPHORYLATION	331	0.051486	0.0065941	0.05003	0.15173	GOBP_DEPHOSPHORYLATION	1
GOBP_MRNA_SPLICE_SITE_SELECT...	31	0.18213	0.0071935	0.17702	0.15178	GOBP_MRNA_SPLICE_SITE_SELECTION	1
GOBP_CENTRAL_NERVOUS_SYSTEM_...3	86	0.10242	0.0067282	0.099582	0.15187	GOBP_CENTRAL_NERVOUS_SYSTEM_NEURON_DEVELOPMENT	1
GOCC_EARLY_ENDOSOME	417	0.043792	0.0062814	0.042604	0.15201	GOCC_EARLY_ENDOSOME	1
GOBP_NEGATIVE_REGULATION_OF_...307	935	0.031657	0.0067081	0.030836	0.15231	GOBP_NEGATIVE_REGULATION_OF_TRANSCRIPTION_BY_RNA_POLYMERASE_II	1
GOBP_POSITIVE_REGULATION_OF_...157	243	0.059977	0.0065965	0.058459	0.15246	GOBP_POSITIVE_REGULATION_OF_GTPASE_ACTIVITY	1
BUYTAERT_PHOTODYNAMIC_THERAP...1	632	0.038063	0.006684	0.037133	0.15268	BUYTAERT_PHOTODYNAMIC_THERAPY_STRESS_DN	1
REACTOME_UNFOLDED_PROTEIN_RE...	92	0.09529	0.0064735	0.093035	0.15287	REACTOME_UNFOLDED_PROTEIN_RESPONSE_UPR	1
STEIN_ESRRA_TARGETS_RESPONSI...1	41	0.14561	0.0066121	0.14217	0.15287	STEIN_ESRRA_TARGETS_RESPONSIVE_TO_ESTROGEN_DN	1
GOBP_REGULATION_OF_CELLULAR_...8	478	0.042922	0.0065812	0.041944	0.15308	GOBP_REGULATION_OF_CELLULAR_MACROMOLECULE_BIOSYNTHETIC_PROCESS	1
GOBP_SOMITOGENESIS	65	0.12641	0.0072233	0.12353	0.15308	GOBP_SOMITOGENESIS	1
BENNETT_SYSTEMIC_LUPUS_ERYTH...	29	0.16837	0.0064322	0.16455	0.1531	BENNETT_SYSTEMIC_LUPUS_ERYTHEMATOSUS	1
KEGG_FC_EPSILON_RI_SIGNALING...	79	0.097467	0.0061378	0.095266	0.15314	KEGG_FC_EPSILON_RI_SIGNALING_PATHWAY	1
QI_PLASMACYTOMA_UP	250	0.058449	0.0065193	0.057137	0.15317	QI_PLASMACYTOMA_UP	1
REACTOME_GLUCAGON_SIGNALING_...	33	0.15801	0.0064384	0.15448	0.1532	REACTOME_GLUCAGON_SIGNALING_IN_METABOLIC_REGULATION	1
GOBP_VISUAL_BEHAVIOR	54	0.13553	0.0070609	0.13272	0.15359	GOBP_VISUAL_BEHAVIOR	1
GOBP_REGULATION_OF_STRIATED_...2	89	0.10447	0.0069808	0.10234	0.15368	GOBP_REGULATION_OF_STRIATED_MUSCLE_CONTRACTION	1
GOCC_NUCLEAR_REPLICATION_FORK	35	0.15589	0.0065414	0.15294	0.15404	GOCC_NUCLEAR_REPLICATION_FORK	1
GOBP_FATTY_ACID_BETA_OXIDATI...	75	0.099789	0.0061235	0.097987	0.15425	GOBP_FATTY_ACID_BETA_OXIDATION	1
REACTOME_ABC_TRANSPORTER_DIS...	77	0.1159	0.007206	0.11384	0.15433	REACTOME_ABC_TRANSPORTER_DISORDERS	1
GOBP_STRIATED_MUSCLE_CELL_DI...	277	0.056322	0.006608	0.055326	0.15435	GOBP_STRIATED_MUSCLE_CELL_DIFFERENTIATION	1
GOBP_T_CELL_MIGRATION	68	0.1129	0.006598	0.11094	0.15442	GOBP_T_CELL_MIGRATION	1
CREIGHTON_ENDOCRINE_THERAPY_...2	435	0.044927	0.0065788	0.044184	0.15463	CREIGHTON_ENDOCRINE_THERAPY_RESISTANCE_2	1
GOBP_FATTY_ACID_CATABOLIC_PR...	104	0.083859	0.0060553	0.082554	0.15487	GOBP_FATTY_ACID_CATABOLIC_PROCESS	1
GOBP_AMINO_ACID_ACTIVATION	44	0.13455	0.006329	0.13261	0.15516	GOBP_AMINO_ACID_ACTIVATION	1
GOBP_RESPONSE_TO_COPPER_ION	40	0.16739	0.0075079	0.16508	0.1553	GOBP_RESPONSE_TO_COPPER_ION	1
WP_NETWORK_MAP_OF_SARSCOV2_S...	212	0.063816	0.0065611	0.063016	0.15561	WP_NETWORK_MAP_OF_SARSCOV2_SIGNALING_PATHWAY	1
REACTOME_DISASSEMBLY_OF_THE_...	31	0.15705	0.0062026	0.1551	0.15565	REACTOME_DISASSEMBLY_OF_THE_DESTRUCTION_COMPLEX_AND_RECRUITMENT_OF_AXIN_TO_THE_MEMBRANE	1
GOBP_ADENYLATE_CYCLASE_ACTIV...1	24	0.20661	0.0071812	0.20417	0.15579	GOBP_ADENYLATE_CYCLASE_ACTIVATING_ADRENERGIC_RECEPTOR_SIGNALING_PATHWAY	1
GOCC_TERTIARY_GRANULE	161	0.067959	0.0060967	0.067184	0.15589	GOCC_TERTIARY_GRANULE	1
SIG_CD40PATHWAYMAP	33	0.1414	0.0057619	0.13983	0.15596	SIG_CD40PATHWAYMAP	1
WP_GLIOBLASTOMA_SIGNALING_PA...	82	0.10178	0.0065293	0.1007	0.15609	WP_GLIOBLASTOMA_SIGNALING_PATHWAYS	1
GOBP_REGULATION_OF_SODIUM_IO...1	63	0.12502	0.0070334	0.1237	0.1561	GOBP_REGULATION_OF_SODIUM_ION_TRANSMEMBRANE_TRANSPORT	1
BOYLAN_MULTIPLE_MYELOMA_C_CL...2	35	0.16964	0.0071187	0.16806	0.15639	BOYLAN_MULTIPLE_MYELOMA_C_CLUSTER_UP	1
LIM_MAMMARY_LUMINAL_MATURE_UP	111	0.084188	0.0062792	0.083405	0.1564	LIM_MAMMARY_LUMINAL_MATURE_UP	1
GOBP_MATURATION_OF_LSU_RRNA	20	0.18499	0.0058703	0.1833	0.15644	GOBP_MATURATION_OF_LSU_RRNA	1
HUANG_GATA2_TARGETS_UP	147	0.073091	0.0062678	0.072435	0.15648	HUANG_GATA2_TARGETS_UP	1
GOBP_PROTEIN_AUTOPHOSPHORYLA...	226	0.061435	0.0065191	0.060895	0.15653	GOBP_PROTEIN_AUTOPHOSPHORYLATION	1
GOMF_DNA_BINDING_TRANSCRIPTI...3	465	0.043939	0.0066472	0.04356	0.15656	GOMF_DNA_BINDING_TRANSCRIPTION_FACTOR_BINDING	1
GOBP_REGULATION_OF_B_CELL_ME...	63	0.1129	0.0063513	0.11192	0.15657	GOBP_REGULATION_OF_B_CELL_MEDIATED_IMMUNITY	1
GOMF_MAGNESIUM_ION_BINDING	219	0.062428	0.0065223	0.061914	0.15666	GOMF_MAGNESIUM_ION_BINDING	1
GOBP_APOPTOTIC_PROCESS_INVOL...1	39	0.14627	0.0064782	0.14507	0.15667	GOBP_APOPTOTIC_PROCESS_INVOLVED_IN_DEVELOPMENT	1
REACTOME_PI3K_AKT_SIGNALING_...	105	0.089145	0.0064677	0.088457	0.15679	REACTOME_PI3K_AKT_SIGNALING_IN_CANCER	1
SALVADOR_MARTIN_PEDIATRIC_TB...1	23	0.18283	0.0062212	0.18196	0.15751	SALVADOR_MARTIN_PEDIATRIC_TBD_ANTI_TNF_THERAPY_NONRESPONDER_POST_TREATMENT_UP	1
GOCC_CELL_CELL_CONTACT_ZONE	71	0.10919	0.0065201	0.1087	0.15757	GOCC_CELL_CELL_CONTACT_ZONE	1
WAMUNYOKOLI_OVARIAN_CANCER_L...2	264	0.056098	0.0064276	0.055857	0.15762	WAMUNYOKOLI_OVARIAN_CANCER_LMP_UP	1
GOBP_CALCIUM_MEDIATED_SIGNAL...2	22	0.21252	0.0070727	0.21164	0.15765	GOBP_CALCIUM_MEDIATED_SIGNALING_USING_INTRACELLULAR_CALCIUM_SOURCE	1
LEE_LIVER_CANCER_MYC_UP	52	0.13438	0.0068701	0.13381	0.15765	LEE_LIVER_CANCER_MYC_UP	1
GOMF_UBIQUITIN_LIKE_PROTEIN_...4	327	0.049787	0.0063385	0.049617	0.15784	GOMF_UBIQUITIN_LIKE_PROTEIN_LIGASE_ACTIVITY	1
KEGG_FC_GAMMA_R_MEDIATED_PHA...	92	0.096965	0.0065873	0.096664	0.15791	KEGG_FC_GAMMA_R_MEDIATED_PHAGOCYTOSIS	1
GOCC_REPLICATION_FORK	65	0.11029	0.006302	0.10996	0.15795	GOCC_REPLICATION_FORK	1
VANTVEER_BREAST_CANCER_ESR1_...2	147	0.075368	0.0064631	0.075162	0.158	VANTVEER_BREAST_CANCER_ESR1_UP	1
WP_CHEMOKINE_SIGNALING_PATHW...	159	0.073044	0.0065124	0.072932	0.15829	WP_CHEMOKINE_SIGNALING_PATHWAY	1
PID_TAP63_PATHWAY	53	0.12796	0.0066045	0.12779	0.15834	PID_TAP63_PATHWAY	1
GOBP_REGULATION_OF_CELLULAR_...12	700	0.034771	0.0064147	0.034729	0.15837	GOBP_REGULATION_OF_CELLULAR_RESPONSE_TO_STRESS	1
REACTOME_ROLE_OF_PHOSPHOLIPI...	25	0.17695	0.0062769	0.17682	0.1585	REACTOME_ROLE_OF_PHOSPHOLIPIDS_IN_PHAGOCYTOSIS	1
MEISSNER_NPC_HCP_WITH_H3K27M...	78	0.10986	0.0068746	0.10984	0.1586	MEISSNER_NPC_HCP_WITH_H3K27ME3	1
GOBP_POSITIVE_REGULATION_OF_...371	31	0.16775	0.0066254	0.16784	0.15879	GOBP_POSITIVE_REGULATION_OF_SODIUM_ION_TRANSPORT	1
PID_LKB1_PATHWAY	46	0.13483	0.0064843	0.13514	0.15922	PID_LKB1_PATHWAY	1
GOBP_REGULATION_OF_CELL_CYCL...4	422	0.046237	0.006671	0.046352	0.15926	GOBP_REGULATION_OF_CELL_CYCLE_PHASE_TRANSITION	1
CERIBELLI_PROMOTERS_INACTIVE...	35	0.13529	0.0056772	0.13575	0.15949	CERIBELLI_PROMOTERS_INACTIVE_AND_BOUND_BY_NFY	1
GOBP_UNSATURATED_FATTY_ACID_...1	48	0.12775	0.0062759	0.12819	0.15949	GOBP_UNSATURATED_FATTY_ACID_BIOSYNTHETIC_PROCESS	1
LEIN_CHOROID_PLEXUS_MARKERS	102	0.086797	0.0062072	0.087153	0.15965	LEIN_CHOROID_PLEXUS_MARKERS	1
LIU_SOX4_TARGETS_DN	307	0.052174	0.0064394	0.052402	0.15972	LIU_SOX4_TARGETS_DN	1
GOBP_LINOLEIC_ACID_METABOLIC...	21	0.185	0.0060153	0.18584	0.15976	GOBP_LINOLEIC_ACID_METABOLIC_PROCESS	1
GOBP_ASPARTATE_TRANSMEMBRANE...	20	0.19402	0.0061568	0.19494	0.15981	GOBP_ASPARTATE_TRANSMEMBRANE_TRANSPORT	1
PID_NFAT_3PATHWAY	53	0.12816	0.0066148	0.12881	0.15988	PID_NFAT_3PATHWAY	1
GOMF_RNA_POLYMERASE_BINDING	56	0.12849	0.0068162	0.12917	0.15995	GOMF_RNA_POLYMERASE_BINDING	1
GOCC_CONDENSED_NUCLEAR_CHROM...	80	0.10587	0.006709	0.10653	0.16016	GOCC_CONDENSED_NUCLEAR_CHROMOSOME	1
XU_GH1_EXOGENOUS_TARGETS_DN	102	0.089104	0.0063721	0.089707	0.1603	XU_GH1_EXOGENOUS_TARGETS_DN	1
GOBP_REGULATION_OF_ACTIN_FIL...3	103	0.091132	0.0065489	0.091778	0.16037	GOBP_REGULATION_OF_ACTIN_FILAMENT_BUNDLE_ASSEMBLY	1
GOMF_PROTEIN_TYROSINE_SERINE...	42	0.12555	0.0057703	0.1265	0.16047	GOMF_PROTEIN_TYROSINE_SERINE_THREONINE_PHOSPHATASE_ACTIVITY	1
GOBP_MONOAMINE_TRANSPORT	83	0.097792	0.0063116	0.098533	0.16049	GOBP_MONOAMINE_TRANSPORT	1
GOMF_INORGANIC_MOLECULAR_ENT...	647	0.037712	0.006698	0.038022	0.16064	GOMF_INORGANIC_MOLECULAR_ENTITY_TRANSMEMBRANE_TRANSPORTER_ACTIVITY	1
GOBP_PINOCYTOSIS	23	0.16415	0.0055854	0.1656	0.1608	GOBP_PINOCYTOSIS	1
REACTOME_INTERFERON_ALPHA_BE...	72	0.11642	0.007	0.11746	0.16082	REACTOME_INTERFERON_ALPHA_BETA_SIGNALING	1
GUTIERREZ_MULTIPLE_MYELOMA_UP	34	0.16469	0.0068113	0.16622	0.16091	GUTIERREZ_MULTIPLE_MYELOMA_UP	1
GOBP_DIOL_METABOLIC_PROCESS	30	0.16691	0.0064851	0.1685	0.16096	GOBP_DIOL_METABOLIC_PROCESS	1
BIOCARTA_EDG1_PATHWAY	22	0.18517	0.0061623	0.1871	0.16118	BIOCARTA_EDG1_PATHWAY	1
YAGI_AML_RELAPSE_PROGNOSIS	34	0.18854	0.007798	0.19051	0.16118	YAGI_AML_RELAPSE_PROGNOSIS	1
REACTOME_RUNX1_REGULATES_TRA...	96	0.10257	0.0071175	0.10375	0.16142	REACTOME_RUNX1_REGULATES_TRANSCRIPTION_OF_GENES_INVOLVED_IN_DIFFERENTIATION_OF_HSCS	1
GOCC_SOMATODENDRITIC_COMPART...	826	0.031136	0.006219	0.031503	0.1615	GOCC_SOMATODENDRITIC_COMPARTMENT	1
WP_MESODERMAL_COMMITMENT_PAT...	145	0.077753	0.0066224	0.078671	0.16151	WP_MESODERMAL_COMMITMENT_PATHWAY	1
GOCC_LARGE_RIBOSOMAL_SUBUNIT	110	0.086484	0.0064214	0.087527	0.16156	GOCC_LARGE_RIBOSOMAL_SUBUNIT	1
GOBP_REGULATION_OF_VASCULAR_...2	28	0.18246	0.0068495	0.18475	0.16167	GOBP_REGULATION_OF_VASCULAR_ENDOTHELIAL_GROWTH_FACTOR_RECEPTOR_SIGNALING_PATHWAY	1
GOCC_CORE_MEDIATOR_COMPLEX	26	0.17544	0.0063467	0.17772	0.16178	GOCC_CORE_MEDIATOR_COMPLEX	1
GOBP_REGULATION_OF_CELL_ADHE...2	48	0.12966	0.0063696	0.13135	0.1618	GOBP_REGULATION_OF_CELL_ADHESION_MEDIATED_BY_INTEGRIN	1
GOBP_REGULATION_OF_DNA_REPAIR	210	0.06036	0.0061767	0.06117	0.16189	GOBP_REGULATION_OF_DNA_REPAIR	1
GOBP_PROTEIN_K63_LINKED_DEUB...	34	0.1575	0.0065143	0.15965	0.16193	GOBP_PROTEIN_K63_LINKED_DEUBIQUITINATION	1
REACTOME_RNA_POLYMERASE_II_P...	78	0.1104	0.0069081	0.11193	0.16201	REACTOME_RNA_POLYMERASE_II_PRE_TRANSCRIPTION_EVENTS	1
GOBP_REGULATION_OF_PROTEIN_L...6	22	0.18518	0.0061628	0.18786	0.16213	GOBP_REGULATION_OF_PROTEIN_LOCALIZATION_TO_SYNAPSE	1
GOBP_MITOCHONDRIAL_TRANSLATI...	129	0.077139	0.0061996	0.078385	0.16254	GOBP_MITOCHONDRIAL_TRANSLATION	1
REACTOME_DOPAMINE_NEUROTRANS...	22	0.18296	0.0060888	0.186	0.16266	REACTOME_DOPAMINE_NEUROTRANSMITTER_RELEASE_CYCLE	1
GOBP_NERVOUS_SYSTEM_PROCESS	1403	0.026673	0.0068373	0.027145	0.16291	GOBP_NERVOUS_SYSTEM_PROCESS	1
GOBP_ANDROGEN_METABOLIC_PROC...	29	0.15469	0.0059094	0.15746	0.16296	GOBP_ANDROGEN_METABOLIC_PROCESS	1
MOOTHA_PGC	418	0.043328	0.0062222	0.044121	0.16305	MOOTHA_PGC	1
GOBP_PROTEIN_ACYLATION	242	0.056712	0.0062248	0.05779	0.16322	GOBP_PROTEIN_ACYLATION	1
DING_LUNG_CANCER_EXPRESSION_...	100	0.082802	0.0058634	0.084395	0.16327	DING_LUNG_CANCER_EXPRESSION_BY_COPY_NUMBER	1
GOMF_ATPASE_COUPLED_INTRAMEM...	27	0.17219	0.0063476	0.17565	0.16347	GOMF_ATPASE_COUPLED_INTRAMEMBRANE_LIPID_TRANSPORTER_ACTIVITY	1
REACTOME_TRANSCRIPTIONAL_REG...9	355	0.046873	0.0062133	0.047832	0.16357	REACTOME_TRANSCRIPTIONAL_REGULATION_BY_TP53	1
WILCOX_RESPONSE_TO_PROGESTER...2	148	0.073324	0.006309	0.074883	0.16375	WILCOX_RESPONSE_TO_PROGESTERONE_UP	1
GOBP_POLYSACCHARIDE_METABOLI...	103	0.087361	0.0062779	0.089297	0.16397	GOBP_POLYSACCHARIDE_METABOLIC_PROCESS	1
GOBP_POSITIVE_REGULATION_OF_...301	108	0.089877	0.0066127	0.091893	0.16403	GOBP_POSITIVE_REGULATION_OF_PEPTIDYL_SERINE_PHOSPHORYLATION	1
GOMF_PHOSPHOLIPASE_A2_ACTIVI...	36	0.16831	0.0071627	0.17225	0.16426	GOMF_PHOSPHOLIPASE_A2_ACTIVITY	1
KYNG_DNA_DAMAGE_BY_4NQO_OR_UV	60	0.099588	0.0054681	0.10194	0.16432	KYNG_DNA_DAMAGE_BY_4NQO_OR_UV	1
GOBP_CELL_CYCLE	1747	0.022136	0.0062725	0.022666	0.16439	GOBP_CELL_CYCLE	1
WEI_MYCN_TARGETS_WITH_E_BOX	784	0.032546	0.0063403	0.033328	0.16441	WEI_MYCN_TARGETS_WITH_E_BOX	1
REACTOME_RHO_GTPASES_ACTIVAT...2	30	0.16285	0.0063275	0.16691	0.16461	REACTOME_RHO_GTPASES_ACTIVATE_IQGAPS	1
GOBP_REGULATION_OF_DENDRITIC...2	42	0.13757	0.0063228	0.14101	0.16462	GOBP_REGULATION_OF_DENDRITIC_SPINE_MORPHOGENESIS	1
GOCC_INTRACELLULAR_PROTEIN_C...	862	0.03061	0.0062399	0.031389	0.16474	GOCC_INTRACELLULAR_PROTEIN_CONTAINING_COMPLEX	1
NAKAMURA_METASTASIS	46	0.13495	0.0064903	0.13856	0.16505	NAKAMURA_METASTASIS	1
GOCC_TRANSPORT_VESICLE	414	0.043812	0.0062622	0.044987	0.16507	GOCC_TRANSPORT_VESICLE	1
WP_ONCOSTATIN_M_SIGNALING_PA...	64	0.10726	0.0060818	0.11015	0.1651	WP_ONCOSTATIN_M_SIGNALING_PATHWAY	1
GOBP_GENITALIA_DEVELOPMENT	45	0.12435	0.0059153	0.12773	0.16513	GOBP_GENITALIA_DEVELOPMENT	1
GOBP_POSITIVE_REGULATION_OF_...173	54	0.12231	0.006372	0.12567	0.16523	GOBP_POSITIVE_REGULATION_OF_IMMUNOGLOBULIN_PRODUCTION	1
GOBP_CARDIAC_CHAMBER_DEVELOP...	163	0.069832	0.0063032	0.071779	0.16532	GOBP_CARDIAC_CHAMBER_DEVELOPMENT	1
GOCC_CELL_CELL_JUNCTION	505	0.040808	0.0064269	0.041962	0.16541	GOCC_CELL_CELL_JUNCTION	1
REACTOME_NEF_MEDIATES_DOWN_M...	21	0.19594	0.0063711	0.20176	0.16575	REACTOME_NEF_MEDIATES_DOWN_MODULATION_OF_CELL_SURFACE_RECEPTORS_BY_RECRUITING_THEM_TO_CLATHRIN_ADAPTERS	1
GOBP_REGULATION_OF_MITOCHOND...2	29	0.14744	0.0056324	0.15185	0.1658	GOBP_REGULATION_OF_MITOCHONDRIAL_GENE_EXPRESSION	1
GOBP_FACE_MORPHOGENESIS	30	0.14921	0.0057975	0.15373	0.16588	GOBP_FACE_MORPHOGENESIS	1
GOBP_POSITIVE_REGULATION_OF_...155	28	0.18097	0.0067933	0.18667	0.16617	GOBP_POSITIVE_REGULATION_OF_GRANULOCYTE_CHEMOTAXIS	1
GOCC_INTERCALATED_DISC	49	0.13139	0.0065213	0.13557	0.16623	GOCC_INTERCALATED_DISC	1
GOMF_CULLIN_FAMILY_PROTEIN_B...	25	0.18767	0.0066574	0.19366	0.16626	GOMF_CULLIN_FAMILY_PROTEIN_BINDING	1
GOCC_HIPPOCAMPAL_MOSSY_FIBER...	41	0.15036	0.006828	0.1552	0.16631	GOCC_HIPPOCAMPAL_MOSSY_FIBER_TO_CA3_SYNAPSE	1
GOBP_FC_GAMMA_RECEPTOR_SIGNA...	33	0.15792	0.0064348	0.16305	0.16639	GOBP_FC_GAMMA_RECEPTOR_SIGNALING_PATHWAY	1
GOBP_CELL_DIFFERENTIATION_IN...4	22	0.20351	0.0067728	0.21021	0.16649	GOBP_CELL_DIFFERENTIATION_IN_HINDBRAIN	1
PID_MYC_REPRESS_PATHWAY	61	0.11011	0.006096	0.11375	0.16652	PID_MYC_REPRESS_PATHWAY	1
STEIN_ESRRA_TARGETS_DN	98	0.089189	0.0062526	0.092176	0.16663	STEIN_ESRRA_TARGETS_DN	1
BRUECKNER_TARGETS_OF_MIRLET7...1	75	0.10518	0.0064542	0.10872	0.16668	BRUECKNER_TARGETS_OF_MIRLET7A3_DN	1
GOBP_PHOTOTRANSDUCTION	45	0.12762	0.0060708	0.13201	0.16684	GOBP_PHOTOTRANSDUCTION	1
GOBP_ASSOCIATIVE_LEARNING	86	0.097392	0.0063979	0.10078	0.16693	GOBP_ASSOCIATIVE_LEARNING	1
GOBP_PROTEIN_K48_LINKED_UBIQ...	67	0.098886	0.0057364	0.10233	0.16694	GOBP_PROTEIN_K48_LINKED_UBIQUITINATION	1
WP_SYNTHESIS_OF_CERAMIDES_AN...	22	0.19619	0.0065293	0.20307	0.16699	WP_SYNTHESIS_OF_CERAMIDES_AND_1DEOXYCERAMIDES	1
GOBP_RECEPTOR_LOCALIZATION_T...	60	0.12178	0.0066863	0.12614	0.16717	GOBP_RECEPTOR_LOCALIZATION_TO_SYNAPSE	1
GOBP_REGULATION_OF_RESPONSE_...3	307	0.048694	0.0060099	0.050485	0.1674	GOBP_REGULATION_OF_RESPONSE_TO_DNA_DAMAGE_STIMULUS	1
WALLACE_PROSTATE_CANCER_RACE...2	277	0.052518	0.0061617	0.05445	0.1674	WALLACE_PROSTATE_CANCER_RACE_UP	1
PID_IL8_CXCR1_PATHWAY	27	0.17685	0.0065194	0.18338	0.16743	PID_IL8_CXCR1_PATHWAY	1
GOBP_REGULATION_OF_SENSORY_P...	35	0.15344	0.0064388	0.15916	0.16751	GOBP_REGULATION_OF_SENSORY_PERCEPTION	1
WAMUNYOKOLI_OVARIAN_CANCER_L...1	189	0.065234	0.0063363	0.067714	0.16769	WAMUNYOKOLI_OVARIAN_CANCER_LMP_DN	1
REACTOME_POTASSIUM_CHANNELS	103	0.088449	0.0063561	0.091829	0.16773	REACTOME_POTASSIUM_CHANNELS	1
BLANCO_MELO_COVID19_SARS_COV...5	73	0.10401	0.006297	0.10804	0.16787	BLANCO_MELO_COVID19_SARS_COV_2_INFECTION_A594_CELLS_DN	1
GOBP_MATERNAL_PROCESS_INVOLV...	59	0.10961	0.0059681	0.1139	0.16795	GOBP_MATERNAL_PROCESS_INVOLVED_IN_FEMALE_PREGNANCY	1
GOBP_PHASIC_SMOOTH_MUSCLE_CO...	24	0.18614	0.0064697	0.1935	0.16805	GOBP_PHASIC_SMOOTH_MUSCLE_CONTRACTION	1
GOMF_TRANSFERASE_ACTIVITY_TR...2	26	0.17869	0.0064641	0.18581	0.16811	GOMF_TRANSFERASE_ACTIVITY_TRANSFERRING_NITROGENOUS_GROUPS	1
GOMF_PROTEIN_SERINE_THREONIN...5	45	0.11658	0.0055454	0.12128	0.16823	GOMF_PROTEIN_SERINE_THREONINE_TYROSINE_KINASE_ACTIVITY	1
REACTOME_GLOBAL_GENOME_NUCLE...	82	0.088679	0.005689	0.092312	0.16837	REACTOME_GLOBAL_GENOME_NUCLEOTIDE_EXCISION_REPAIR_GG_NER	1
GOBP_DOPAMINE_METABOLIC_PROC...	40	0.14424	0.0064698	0.15023	0.1685	GOBP_DOPAMINE_METABOLIC_PROCESS	1
GOBP_CELLULAR_RESPONSE_TO_IN...3	23	0.17168	0.0058418	0.17886	0.16856	GOBP_CELLULAR_RESPONSE_TO_INTERFERON_BETA	1
REACTOME_ACTIVATED_NOTCH1_TR...	31	0.16584	0.0065498	0.17284	0.16866	REACTOME_ACTIVATED_NOTCH1_TRANSMITS_SIGNAL_TO_THE_NUCLEUS	1
PID_ATM_PATHWAY	34	0.15616	0.0064588	0.16296	0.16897	PID_ATM_PATHWAY	1
GOBP_NEGATIVE_REGULATION_OF_...276	27	0.1798	0.0066281	0.1877	0.16906	GOBP_NEGATIVE_REGULATION_OF_RNA_SPLICING	1
REACTOME_RHO_GTPASES_ACTIVAT...4	21	0.18149	0.0059013	0.1895	0.1691	REACTOME_RHO_GTPASES_ACTIVATE_PAKS	1
KEGG_PRION_DISEASES	34	0.1465	0.006059	0.15315	0.16941	KEGG_PRION_DISEASES	1
GOCC_CYTOPLASMIC_REGION	281	0.05085	0.0060084	0.053219	0.16967	GOCC_CYTOPLASMIC_REGION	1
GOBP_POSITIVE_REGULATION_OF_...429	140	0.072732	0.0060878	0.076189	0.16989	GOBP_POSITIVE_REGULATION_OF_WNT_SIGNALING_PATHWAY	1
MCCABE_HOXC6_TARGETS_CANCER_...2	28	0.1605	0.0060251	0.16815	0.16991	MCCABE_HOXC6_TARGETS_CANCER_UP	1
GOCC_NUCLEAR_BODY	795	0.03033	0.0059482	0.031828	0.17032	GOCC_NUCLEAR_BODY	1
GOBP_SECRETORY_GRANULE_ORGAN...	63	0.10053	0.0056559	0.10551	0.17035	GOBP_SECRETORY_GRANULE_ORGANIZATION	1
CAFFAREL_RESPONSE_TO_THC_24H...2	30	0.13945	0.0054182	0.14636	0.17036	CAFFAREL_RESPONSE_TO_THC_24HR_5_UP	1
YANG_BREAST_CANCER_ESR1_LASE...1	47	0.1216	0.0059112	0.12771	0.17051	YANG_BREAST_CANCER_ESR1_LASER_DN	1
CROMER_TUMORIGENESIS_UP	53	0.1134	0.0058528	0.1191	0.17052	CROMER_TUMORIGENESIS_UP	1
REACTOME_MUSCLE_CONTRACTION	201	0.065401	0.0065491	0.068689	0.17052	REACTOME_MUSCLE_CONTRACTION	1
BYSTRYKH_HEMATOPOIESIS_STEM_...1	66	0.12193	0.0070204	0.12807	0.17055	BYSTRYKH_HEMATOPOIESIS_STEM_CELL_AND_BRAIN_QTL_CIS	1
GOBP_CELLULAR_COMPONENT_MORP...	755	0.032604	0.0062378	0.034252	0.17058	GOBP_CELLULAR_COMPONENT_MORPHOGENESIS	1
GOMF_4_IRON_4_SULFUR_CLUSTER...	40	0.15234	0.0068332	0.16021	0.17083	GOMF_4_IRON_4_SULFUR_CLUSTER_BINDING	1
REACTOME_SIGNALING_BY_NOTCH1	74	0.10349	0.0063084	0.10888	0.17093	REACTOME_SIGNALING_BY_NOTCH1	1
LIU_CMYB_TARGETS_UP	160	0.070028	0.006263	0.073677	0.17094	LIU_CMYB_TARGETS_UP	1
GOBP_CHROMATIN_ORGANIZATION	597	0.036437	0.0062244	0.038346	0.17101	GOBP_CHROMATIN_ORGANIZATION	1
IVANOVA_HEMATOPOIESIS_LATE_P...	497	0.038294	0.0059843	0.040315	0.1711	IVANOVA_HEMATOPOIESIS_LATE_PROGENITOR	1
GOBP_REGULATION_OF_ACTOMYOSI...	98	0.090627	0.0063534	0.095502	0.17133	GOBP_REGULATION_OF_ACTOMYOSIN_STRUCTURE_ORGANIZATION	1
GOCC_LUMENAL_SIDE_OF_ENDOPLA...	24	0.18726	0.0065087	0.19734	0.17134	GOCC_LUMENAL_SIDE_OF_ENDOPLASMIC_RETICULUM_MEMBRANE	1
GOMF_TRNA_METHYLTRANSFERASE_...	33	0.14758	0.0060137	0.15553	0.17135	GOMF_TRNA_METHYLTRANSFERASE_ACTIVITY	1
MIKKELSEN_ES_LCP_WITH_H3K4ME3	139	0.074301	0.006197	0.078317	0.17139	MIKKELSEN_ES_LCP_WITH_H3K4ME3	1
GOMF_HISTONE_H4_ACETYLTRANSF...	22	0.16512	0.005495	0.17406	0.17142	GOMF_HISTONE_H4_ACETYLTRANSFERASE_ACTIVITY	1
HOUNKPE_HOUSEKEEPING_GENES	1124	0.027642	0.0063899	0.029172	0.17169	HOUNKPE_HOUSEKEEPING_GENES	1
GOBP_RESPONSE_TO_LITHIUM_ION	25	0.18675	0.0066246	0.19715	0.17177	GOBP_RESPONSE_TO_LITHIUM_ION	1
BENPORATH_MYC_MAX_TARGETS	748	0.032231	0.0061388	0.034054	0.17196	BENPORATH_MYC_MAX_TARGETS	1
GOCC_PHAGOPHORE_ASSEMBLY_SITE	36	0.14869	0.0063277	0.15718	0.17208	GOCC_PHAGOPHORE_ASSEMBLY_SITE	1
PID_P53_REGULATION_PATHWAY	59	0.10931	0.0059519	0.11555	0.17208	PID_P53_REGULATION_PATHWAY	1
GOBP_MITOCHONDRIAL_RNA_PROCE...	20	0.16167	0.0051302	0.17092	0.17211	GOBP_MITOCHONDRIAL_RNA_PROCESSING	1
REACTOME_OVARIAN_TUMOR_DOMAI...	37	0.13986	0.0060338	0.1479	0.17217	REACTOME_OVARIAN_TUMOR_DOMAIN_PROTEASES	1
GOBP_REGULATION_OF_MEMBRANE_...4	416	0.042616	0.0061056	0.045067	0.17218	GOBP_REGULATION_OF_MEMBRANE_POTENTIAL	1
ZHOU_TNF_SIGNALING_4HR	49	0.13039	0.0064718	0.13798	0.17233	ZHOU_TNF_SIGNALING_4HR	1
MCBRYAN_PUBERTAL_BREAST_6_7W...2	186	0.065133	0.0062765	0.068949	0.17242	MCBRYAN_PUBERTAL_BREAST_6_7WK_UP	1
GOBP_NEGATIVE_REGULATION_OF_...229	24	0.16634	0.0057815	0.17621	0.1726	GOBP_NEGATIVE_REGULATION_OF_POTASSIUM_ION_TRANSMEMBRANE_TRANSPORT	1
SATO_SILENCED_EPIGENETICALLY...	43	0.12663	0.0058887	0.13422	0.17272	SATO_SILENCED_EPIGENETICALLY_IN_PANCREATIC_CANCER	1
GOBP_RESPONSE_TO_UV	154	0.066295	0.0058177	0.070269	0.17273	GOBP_RESPONSE_TO_UV	1
WP_LIPID_METABOLISM_PATHWAY	28	0.14196	0.0053289	0.15058	0.17291	WP_LIPID_METABOLISM_PATHWAY	1
GOBP_REGULATION_OF_CARDIAC_M...5	72	0.10386	0.0062451	0.1102	0.17299	GOBP_REGULATION_OF_CARDIAC_MUSCLE_CONTRACTION	1
GOBP_G_PROTEIN_COUPLED_ACETY...	21	0.16761	0.00545	0.17796	0.17314	GOBP_G_PROTEIN_COUPLED_ACETYLCHOLINE_RECEPTOR_SIGNALING_PATHWAY	1
BREDEMEYER_RAG_SIGNALING_NOT...2	64	0.1017	0.0057664	0.10802	0.17324	BREDEMEYER_RAG_SIGNALING_NOT_VIA_ATM_UP	1
GOBP_MITOTIC_CELL_CYCLE_PROC...	748	0.032249	0.0061423	0.034271	0.17336	GOBP_MITOTIC_CELL_CYCLE_PROCESS	1
GOBP_REGULATION_OF_CELL_MATR...	120	0.079816	0.0061883	0.084856	0.17346	GOBP_REGULATION_OF_CELL_MATRIX_ADHESION	1
ZHAN_MULTIPLE_MYELOMA_DN	39	0.13344	0.0059102	0.14187	0.17346	ZHAN_MULTIPLE_MYELOMA_DN	1
WANG_METASTASIS_OF_BREAST_CA...2	22	0.16982	0.0056515	0.18056	0.17349	WANG_METASTASIS_OF_BREAST_CANCER_ESR1_UP	1
GOBP_FC_RECEPTOR_MEDIATED_ST...	32	0.15742	0.0063167	0.16745	0.1736	GOBP_FC_RECEPTOR_MEDIATED_STIMULATORY_SIGNALING_PATHWAY	1
REACTOME_CELL_CYCLE_MITOTIC	522	0.037472	0.0059974	0.039878	0.1737	REACTOME_CELL_CYCLE_MITOTIC	1
GOBP_UTERUS_DEVELOPMENT	22	0.17068	0.00568	0.1817	0.17379	GOBP_UTERUS_DEVELOPMENT	1
GOBP_POSITIVE_REGULATION_OF_...325	39	0.15097	0.0066864	0.16072	0.1738	GOBP_POSITIVE_REGULATION_OF_PROTEIN_IMPORT_INTO_NUCLEUS	1
KYNG_ENVIRONMENTAL_STRESS_RE...2	30	0.14217	0.005524	0.15139	0.17385	KYNG_ENVIRONMENTAL_STRESS_RESPONSE_NOT_BY_GAMMA_IN_OLD	1
REACTOME_FCGAMMA_RECEPTOR_FC...	85	0.093759	0.0061235	0.099875	0.17393	REACTOME_FCGAMMA_RECEPTOR_FCGR_DEPENDENT_PHAGOCYTOSIS	1
GOBP_REGULATION_OF_GTPASE_AC...	331	0.046964	0.006015	0.050028	0.17394	GOBP_REGULATION_OF_GTPASE_ACTIVITY	1
GOBP_MEMBRANE_REPOLARIZATION...2	22	0.17067	0.0056799	0.18195	0.17413	GOBP_MEMBRANE_REPOLARIZATION_DURING_CARDIAC_MUSCLE_CELL_ACTION_POTENTIAL	1
GENTILE_UV_RESPONSE_CLUSTER_...4	34	0.1415	0.0058522	0.15091	0.17423	GENTILE_UV_RESPONSE_CLUSTER_D6	1
GOBP_CYTOKINE_PRODUCTION_INV...2	56	0.11229	0.0059571	0.11976	0.17423	GOBP_CYTOKINE_PRODUCTION_INVOLVED_IN_INFLAMMATORY_RESPONSE	1
GOBP_REACTIVE_NITROGEN_SPECI...	75	0.098066	0.0060178	0.10463	0.17431	GOBP_REACTIVE_NITROGEN_SPECIES_METABOLIC_PROCESS	1
GOBP_POSITIVE_REGULATION_OF_...283	60	0.11274	0.0061904	0.1203	0.17434	GOBP_POSITIVE_REGULATION_OF_NUCLEOCYTOPLASMIC_TRANSPORT	1
JAZAERI_BREAST_CANCER_BRCA1_...2	48	0.12531	0.0061557	0.13383	0.17456	JAZAERI_BREAST_CANCER_BRCA1_VS_BRCA2_UP	1
REACTOME_SARS_COV_2_ACTIVATE...	123	0.079187	0.0062153	0.084594	0.17462	REACTOME_SARS_COV_2_ACTIVATES_MODULATES_INNATE_AND_ADAPTIVE_IMMUNE_RESPONSES	1
GOBP_REGULATION_OF_RECEPTOR_...3	22	0.19216	0.006395	0.20536	0.17471	GOBP_REGULATION_OF_RECEPTOR_LOCALIZATION_TO_SYNAPSE	1
GOBP_REGULATION_OF_VESICLE_F...	24	0.17251	0.0059959	0.18441	0.17478	GOBP_REGULATION_OF_VESICLE_FUSION	1
WP_TYPE_II_INTERFERON_SIGNAL...	36	0.13176	0.0056073	0.1409	0.17487	WP_TYPE_II_INTERFERON_SIGNALING	1
JOHNSTONE_PARVB_TARGETS_3_DN	828	0.02979	0.0059571	0.031891	0.17513	JOHNSTONE_PARVB_TARGETS_3_DN	1
GOBP_STARTLE_RESPONSE	27	0.17368	0.0064022	0.18608	0.17534	GOBP_STARTLE_RESPONSE	1
NOJIMA_SFRP2_TARGETS_UP	31	0.14648	0.0057852	0.15699	0.1754	NOJIMA_SFRP2_TARGETS_UP	1
GOBP_ACTIN_NUCLEATION	53	0.11603	0.005989	0.1244	0.17549	GOBP_ACTIN_NUCLEATION	1
WP_SARSCOV2_MITOCHONDRIAL_CH...	27	0.16535	0.0060952	0.17732	0.17555	WP_SARSCOV2_MITOCHONDRIAL_CHRONIC_OXIDATIVE_STRESS_AND_ENDOTHELIAL_DYSFUNCTION	1
ENGELMANN_CANCER_PROGENITORS...1	67	0.10376	0.0060192	0.11132	0.17565	ENGELMANN_CANCER_PROGENITORS_DN	1
GOCC_GLUTAMATERGIC_SYNAPSE	406	0.042622	0.0060342	0.045756	0.1758	GOCC_GLUTAMATERGIC_SYNAPSE	1
GOBP_REGULATION_OF_POSTSYNAP...2	87	0.095907	0.0063367	0.10297	0.17582	GOBP_REGULATION_OF_POSTSYNAPTIC_MEMBRANE_NEUROTRANSMITTER_RECEPTOR_LEVELS	1
GOBP_REGULATION_OF_ANTIGEN_R...	60	0.10452	0.0057387	0.11237	0.17617	GOBP_REGULATION_OF_ANTIGEN_RECEPTOR_MEDIATED_SIGNALING_PATHWAY	1
GOBP_DEVELOPMENT_OF_PRIMARY_...2	220	0.059202	0.0061992	0.063661	0.1762	GOBP_DEVELOPMENT_OF_PRIMARY_SEXUAL_CHARACTERISTICS	1
TAYLOR_METHYLATED_IN_ACUTE_L...	74	0.094719	0.0057736	0.10188	0.17626	TAYLOR_METHYLATED_IN_ACUTE_LYMPHOBLASTIC_LEUKEMIA	1
GOMF_DELAYED_RECTIFIER_POTAS...	28	0.16268	0.0061067	0.17498	0.17627	GOMF_DELAYED_RECTIFIER_POTASSIUM_CHANNEL_ACTIVITY	1
REACTOME_TRANSCRIPTIONAL_ACT...2	51	0.12621	0.0063906	0.13575	0.17627	REACTOME_TRANSCRIPTIONAL_ACTIVITY_OF_SMAD2_SMAD3_SMAD4_HETEROTRIMER	1
BLANCO_MELO_COVID19_BRONCHIA...1	55	0.12014	0.0063164	0.12928	0.17638	BLANCO_MELO_COVID19_BRONCHIAL_EPITHELIAL_CELLS_SARS_COV_2_INFECTION_DN	1
GOMF_PEPTIDASE_ACTIVATOR_ACT...1	48	0.11744	0.0057692	0.12638	0.17638	GOMF_PEPTIDASE_ACTIVATOR_ACTIVITY	1
GOBP_SCHWANN_CELL_DIFFERENTI...	37	0.14171	0.0061137	0.15264	0.1766	GOBP_SCHWANN_CELL_DIFFERENTIATION	1
GOBP_POSITIVE_REGULATION_OF_...354	166	0.063226	0.0057588	0.06815	0.17678	GOBP_POSITIVE_REGULATION_OF_RESPONSE_TO_DNA_DAMAGE_STIMULUS	1
REACTOME_REGULATION_OF_MECP2...	31	0.15321	0.0060511	0.16515	0.17679	REACTOME_REGULATION_OF_MECP2_EXPRESSION_AND_ACTIVITY	1
DASU_IL6_SIGNALING_SCAR_UP	30	0.15768	0.0061266	0.17029	0.17724	DASU_IL6_SIGNALING_SCAR_UP	1
GOBP_POTASSIUM_ION_TRANSPORT	229	0.058693	0.0062689	0.063388	0.17725	GOBP_POTASSIUM_ION_TRANSPORT	1
GOMF_LIGASE_ACTIVITY_FORMING...2	41	0.12644	0.0057417	0.13658	0.1773	GOMF_LIGASE_ACTIVITY_FORMING_CARBON_OXYGEN_BONDS	1
GOBP_MITOCHONDRIAL_GENOME_MA...	31	0.14777	0.0058362	0.15971	0.17744	GOBP_MITOCHONDRIAL_GENOME_MAINTENANCE	1
HOLLERN_MICROACINAR_BREAST_T...	46	0.12012	0.0057768	0.12984	0.17745	HOLLERN_MICROACINAR_BREAST_TUMOR_UP	1
GOBP_REGULATION_OF_PHOSPHATA...	78	0.096233	0.0060218	0.1041	0.17764	GOBP_REGULATION_OF_PHOSPHATASE_ACTIVITY	1
GOBP_REGULATION_OF_LAMELLIPO...2	51	0.11762	0.0059555	0.1273	0.17775	GOBP_REGULATION_OF_LAMELLIPODIUM_ORGANIZATION	1
WP_GPR143_IN_MELANOCYTES_AND...	30	0.17508	0.0068026	0.18949	0.17776	WP_GPR143_IN_MELANOCYTES_AND_RETINAL_PIGMENT_EPITHELIUM_CELLS	1
WP_THERMOGENESIS	108	0.079195	0.0058268	0.085721	0.17779	WP_THERMOGENESIS	1
ZHOU_INFLAMMATORY_RESPONSE_L...1	359	0.044961	0.0059928	0.04867	0.1778	ZHOU_INFLAMMATORY_RESPONSE_LIVE_DN	1
GOBP_CARBOHYDRATE_DERIVATIVE...2	169	0.065566	0.0060252	0.070999	0.17789	GOBP_CARBOHYDRATE_DERIVATIVE_CATABOLIC_PROCESS	1
GOBP_NEGATIVE_REGULATION_OF_...85	169	0.064463	0.0059238	0.069812	0.17791	GOBP_NEGATIVE_REGULATION_OF_DNA_BINDING_TRANSCRIPTION_FACTOR_ACTIVITY	1
GOBP_REGULATION_OF_CELL_CYCL...2	183	0.064323	0.0061488	0.069694	0.17803	GOBP_REGULATION_OF_CELL_CYCLE_G1_S_PHASE_TRANSITION	1
GOBP_REGULATION_OF_PHOSPHOPR...	54	0.11226	0.0058485	0.12167	0.1781	GOBP_REGULATION_OF_PHOSPHOPROTEIN_PHOSPHATASE_ACTIVITY	1
SIMBULAN_UV_RESPONSE_NORMAL_...	31	0.14802	0.0058462	0.16074	0.17857	SIMBULAN_UV_RESPONSE_NORMAL_DN	1
GOBP_POSITIVE_REGULATION_OF_...241	171	0.061409	0.0056762	0.06671	0.17865	GOBP_POSITIVE_REGULATION_OF_MONOATOMIC_ION_TRANSMEMBRANE_TRANSPORT	1
PLASARI_TGFB1_SIGNALING_VIA_...1	33	0.16611	0.0067686	0.18045	0.17866	PLASARI_TGFB1_SIGNALING_VIA_NFIC_10HR_DN	1
GOMF_NEUROPEPTIDE_RECEPTOR_A...	43	0.13417	0.0062391	0.1458	0.17873	GOMF_NEUROPEPTIDE_RECEPTOR_ACTIVITY	1
REACTOME_NUCLEAR_RECEPTOR_TR...	52	0.12629	0.0064566	0.13724	0.17875	REACTOME_NUCLEAR_RECEPTOR_TRANSCRIPTION_PATHWAY	1
VILIMAS_NOTCH1_TARGETS_UP	51	0.12157	0.0061552	0.13222	0.17895	VILIMAS_NOTCH1_TARGETS_UP	1
GOBP_NUCLEOSIDE_DIPHOSPHATE_...	131	0.07444	0.0060285	0.080968	0.17896	GOBP_NUCLEOSIDE_DIPHOSPHATE_METABOLIC_PROCESS	1
GOBP_POSITIVE_REGULATION_OF_...82	21	0.19003	0.0061788	0.20672	0.17899	GOBP_POSITIVE_REGULATION_OF_CHONDROCYTE_DIFFERENTIATION	1
GOBP_NUCLEOTIDE_PHOSPHORYLAT...	102	0.082681	0.0059128	0.08998	0.17908	GOBP_NUCLEOTIDE_PHOSPHORYLATION	1
DACOSTA_UV_RESPONSE_VIA_ERCC...8	25	0.14923	0.0052937	0.16251	0.17925	DACOSTA_UV_RESPONSE_VIA_ERCC3_XPCS_UP	1
GOBP_GLUTAMATE_RECEPTOR_SIGN...	52	0.11751	0.006008	0.12797	0.17925	GOBP_GLUTAMATE_RECEPTOR_SIGNALING_PATHWAY	1
GAUSSMANN_MLL_AF4_FUSION_TAR...4	23	0.17824	0.0060649	0.19439	0.1796	GAUSSMANN_MLL_AF4_FUSION_TARGETS_C_DN	1
BIOCARTA_GLEEVEC_PATHWAY	23	0.17217	0.0058583	0.18787	0.17973	BIOCARTA_GLEEVEC_PATHWAY	1
VALK_AML_CLUSTER_7	26	0.15359	0.005556	0.16764	0.17979	VALK_AML_CLUSTER_7	1
GOBP_POSITIVE_REGULATION_OF_...78	31	0.15106	0.005966	0.16495	0.1799	GOBP_POSITIVE_REGULATION_OF_CELL_SUBSTRATE_JUNCTION_ORGANIZATION	1
GOCC_BRUSH_BORDER_MEMBRANE	56	0.11228	0.0059563	0.12261	0.17992	GOCC_BRUSH_BORDER_MEMBRANE	1
LEE_LIVER_CANCER_SURVIVAL_DN	175	0.061972	0.0057943	0.067679	0.17993	LEE_LIVER_CANCER_SURVIVAL_DN	1
WP_NOTCH_SIGNALING_PATHWAY	60	0.11472	0.0062991	0.12533	0.18	WP_NOTCH_SIGNALING_PATHWAY	1
GOBP_POSITIVE_REGULATION_OF_...187	152	0.063982	0.0055785	0.069907	0.18004	GOBP_POSITIVE_REGULATION_OF_INTRACELLULAR_PROTEIN_TRANSPORT	1
REACTOME_EUKARYOTIC_TRANSLAT...2	118	0.08117	0.0062409	0.088697	0.18007	REACTOME_EUKARYOTIC_TRANSLATION_INITIATION	1
REACTOME_SIGNALING_BY_NODAL	21	0.23039	0.0074913	0.25178	0.18009	REACTOME_SIGNALING_BY_NODAL	1
GOBP_DNA_RECOMBINATION	326	0.046073	0.0058568	0.050354	0.18011	GOBP_DNA_RECOMBINATION	1
GOCC_PORE_COMPLEX	26	0.14994	0.005424	0.16399	0.18029	GOCC_PORE_COMPLEX	1
GOBP_CATECHOLAMINE_SECRETION	56	0.10449	0.005543	0.11431	0.18036	GOBP_CATECHOLAMINE_SECRETION	1
WP_MAMMARY_GLAND_DEVELOPMENT...	32	0.16878	0.0067724	0.18466	0.18037	WP_MAMMARY_GLAND_DEVELOPMENT_PATHWAY_PREGNANCY_AND_LACTATION_STAGE_3_OF_4	1
GOBP_CELLULAR_PROCESS_INVOLV...	425	0.040125	0.0058091	0.043939	0.18058	GOBP_CELLULAR_PROCESS_INVOLVED_IN_REPRODUCTION_IN_MULTICELLULAR_ORGANISM	1
NADLER_OBESITY_UP	58	0.10702	0.0057778	0.11746	0.18112	NADLER_OBESITY_UP	1
NGUYEN_NOTCH1_TARGETS_DN	80	0.096513	0.0061159	0.10593	0.18112	NGUYEN_NOTCH1_TARGETS_DN	1
GOBP_DNA_UNWINDING_INVOLVED_...	21	0.15528	0.005049	0.17049	0.18121	GOBP_DNA_UNWINDING_INVOLVED_IN_DNA_REPLICATION	1
GOMF_BETA_CATENIN_BINDING	89	0.088811	0.0059346	0.097526	0.18125	GOMF_BETA_CATENIN_BINDING	1
GOMF_NUCLEOSIDE_MONOPHOSPHAT...	21	0.19727	0.0064142	0.21663	0.18125	GOMF_NUCLEOSIDE_MONOPHOSPHATE_KINASE_ACTIVITY	1
KYNG_RESPONSE_TO_H2O2_VIA_ER...2	35	0.13586	0.005701	0.14929	0.18141	KYNG_RESPONSE_TO_H2O2_VIA_ERCC6_UP	1
GOBP_NEURON_PROJECTION_GUIDA...	222	0.059818	0.0062918	0.065758	0.18151	GOBP_NEURON_PROJECTION_GUIDANCE	1
PID_ECADHERIN_STABILIZATION_...	41	0.13085	0.0059418	0.14385	0.18153	PID_ECADHERIN_STABILIZATION_PATHWAY	1
WP_DNA_DAMAGE_RESPONSE	69	0.091742	0.0054006	0.10088	0.18158	WP_DNA_DAMAGE_RESPONSE	1
GOBP_POSITIVE_REGULATION_OF_...268	29	0.15532	0.0059334	0.17094	0.18179	GOBP_POSITIVE_REGULATION_OF_NEUROBLAST_PROLIFERATION	1
WEST_ADRENOCORTICAL_CARCINOM...	24	0.17054	0.0059274	0.18771	0.18181	WEST_ADRENOCORTICAL_CARCINOMA_VS_ADENOMA_DN	1
SMID_BREAST_CANCER_ERBB2_UP	138	0.074614	0.0062009	0.082131	0.18182	SMID_BREAST_CANCER_ERBB2_UP	1
ANDERSEN_LIVER_CANCER_KRT19_...2	34	0.13999	0.00579	0.15413	0.18187	ANDERSEN_LIVER_CANCER_KRT19_UP	1
GOBP_RESPONSE_TO_ESTROGEN	67	0.10216	0.0059264	0.11249	0.1819	GOBP_RESPONSE_TO_ESTROGEN	1
GOMF_CARBOXYLIC_ESTER_HYDROL...	132	0.073825	0.0060014	0.081355	0.18209	GOMF_CARBOXYLIC_ESTER_HYDROLASE_ACTIVITY	1
GOBP_REGULATION_OF_KINASE_AC...	679	0.032628	0.0059315	0.035995	0.18235	GOBP_REGULATION_OF_KINASE_ACTIVITY	1
GOBP_CEREBELLAR_CORTEX_FORMA...	25	0.16956	0.006015	0.18742	0.18282	GOBP_CEREBELLAR_CORTEX_FORMATION	1
REACTOME_UCH_PROTEINASES	92	0.089846	0.0061037	0.099311	0.18282	REACTOME_UCH_PROTEINASES	1
GOBP_POSITIVE_REGULATION_OF_...205	160	0.068606	0.0061358	0.075852	0.18288	GOBP_POSITIVE_REGULATION_OF_LEUKOCYTE_PROLIFERATION	1
REACTOME_APC_C_CDH1_MEDIATED...	73	0.10924	0.0066136	0.12078	0.18289	REACTOME_APC_C_CDH1_MEDIATED_DEGRADATION_OF_CDC20_AND_OTHER_APC_C_CDH1_TARGETED_PROTEINS_IN_LATE_MITOSIS_EARLY_G1	1
WP_IMMUNE_INFILTRATION_IN_PA...	38	0.12663	0.0055363	0.1401	0.18304	WP_IMMUNE_INFILTRATION_IN_PANCREATIC_CANCER	1
GOBP_CARDIAC_MUSCLE_CELL_ACT...2	49	0.11832	0.0058728	0.13099	0.1832	GOBP_CARDIAC_MUSCLE_CELL_ACTION_POTENTIAL_INVOLVED_IN_CONTRACTION	1
PID_CD40_PATHWAY	30	0.13275	0.0051578	0.14703	0.1833	PID_CD40_PATHWAY	1
REACTOME_FCERI_MEDIATED_CA_2...	31	0.15296	0.0060414	0.16956	0.1835	REACTOME_FCERI_MEDIATED_CA_2_MOBILIZATION	1
GOBP_POSITIVE_REGULATION_OF_...366	134	0.068391	0.0056012	0.075811	0.18351	GOBP_POSITIVE_REGULATION_OF_SMALL_MOLECULE_METABOLIC_PROCESS	1
WP_NOTCH_SIGNALING	45	0.11697	0.0055639	0.12976	0.18368	WP_NOTCH_SIGNALING	1
CHESLER_BRAIN_HIGHEST_EXPRES...	39	0.13533	0.0059937	0.15015	0.18372	CHESLER_BRAIN_HIGHEST_EXPRESSION	1
KEGG_CALCIUM_SIGNALING_PATHW...	175	0.065627	0.006136	0.072834	0.18379	KEGG_CALCIUM_SIGNALING_PATHWAY	1
GOBP_NEGATIVE_REGULATION_OF_...71	46	0.12505	0.0060138	0.13889	0.18398	GOBP_NEGATIVE_REGULATION_OF_COLD_INDUCED_THERMOGENESIS	1
KEGG_CELL_CYCLE	124	0.071957	0.0056706	0.079925	0.18398	KEGG_CELL_CYCLE	1
GOBP_SKELETAL_MUSCLE_TISSUE_...	37	0.1315	0.005673	0.1461	0.18406	GOBP_SKELETAL_MUSCLE_TISSUE_REGENERATION	1
GOMF_TRANSFERASE_ACTIVITY_TR...1	60	0.10648	0.0058464	0.11839	0.18424	GOMF_TRANSFERASE_ACTIVITY_TRANSFERRING_ALKYL_OR_ARYL_OTHER_THAN_METHYL_GROUPS	1
GOBP_CELLULAR_LIPID_CATABOLI...	219	0.053306	0.0055692	0.059315	0.18442	GOBP_CELLULAR_LIPID_CATABOLIC_PROCESS	1
GOBP_POSITIVE_REGULATION_OF_...300	35	0.13769	0.0057779	0.15327	0.18449	GOBP_POSITIVE_REGULATION_OF_PEPTIDYL_LYSINE_ACETYLATION	1
REACTOME_CELLULAR_SENESCENCE	163	0.069486	0.006272	0.077374	0.18459	REACTOME_CELLULAR_SENESCENCE	1
GOBP_CALCIUM_ION_HOMEOSTASIS	318	0.045321	0.0056913	0.050496	0.18473	GOBP_CALCIUM_ION_HOMEOSTASIS	1
GOBP_GLYCOSPHINGOLIPID_BIOSY...	34	0.14723	0.0060894	0.16431	0.18512	GOBP_GLYCOSPHINGOLIPID_BIOSYNTHETIC_PROCESS	1
REACTOME_HEDGEHOG_OFF_STATE	112	0.082138	0.0061537	0.091738	0.1853	REACTOME_HEDGEHOG_OFF_STATE	1
WONG_PROTEASOME_GENE_MODULE	48	0.10945	0.0053768	0.1223	0.18541	WONG_PROTEASOME_GENE_MODULE	1
REACTOME_PCP_CE_PATHWAY	91	0.088767	0.0059977	0.09919	0.18542	REACTOME_PCP_CE_PATHWAY	1
GOBP_CELL_ACTIVATION	1058	0.026484	0.0059501	0.029604	0.18551	GOBP_CELL_ACTIVATION	1
GOBP_NUCLEIC_ACID_PHOSPHODIE...	236	0.053792	0.0058315	0.060151	0.18559	GOBP_NUCLEIC_ACID_PHOSPHODIESTER_BOND_HYDROLYSIS	1
REACTOME_ACTIVATION_OF_ATR_I...	37	0.13979	0.0060307	0.15639	0.18571	REACTOME_ACTIVATION_OF_ATR_IN_RESPONSE_TO_REPLICATION_STRESS	1
ELVIDGE_HIF1A_TARGETS_UP	66	0.096645	0.0055646	0.10813	0.18573	ELVIDGE_HIF1A_TARGETS_UP	1
HAHTOLA_SEZARY_SYNDROM_UP	95	0.082867	0.0057202	0.092738	0.18579	HAHTOLA_SEZARY_SYNDROM_UP	1
GOMF_PROTEIN_SERINE_THREONIN...4	92	0.082968	0.0056364	0.092905	0.18593	GOMF_PROTEIN_SERINE_THREONINE_PHOSPHATASE_ACTIVITY	1
MURAKAMI_UV_RESPONSE_6HR_UP	34	0.13376	0.0055321	0.14978	0.18594	MURAKAMI_UV_RESPONSE_6HR_UP	1
GOBP_SENSORY_PERCEPTION_OF_T...2	28	0.1457	0.0054694	0.16317	0.18595	GOBP_SENSORY_PERCEPTION_OF_TEMPERATURE_STIMULUS	1
GOCC_RIBONUCLEOPROTEIN_COMPL...	675	0.032536	0.0058981	0.036436	0.18595	GOCC_RIBONUCLEOPROTEIN_COMPLEX	1
GOBP_REGULATION_OF_CALCIUM_I...3	175	0.059613	0.0055737	0.06679	0.18606	GOBP_REGULATION_OF_CALCIUM_ION_TRANSMEMBRANE_TRANSPORT	1
GOMF_HYDROLASE_ACTIVITY_HYDR...1	39	0.13785	0.0061053	0.15451	0.18616	GOMF_HYDROLASE_ACTIVITY_HYDROLYZING_N_GLYCOSYL_COMPOUNDS	1
WP_IMATINIB_AND_CHRONIC_MYEL...	20	0.20149	0.0063938	0.22585	0.18617	WP_IMATINIB_AND_CHRONIC_MYELOID_LEUKEMIA	1
REACTOME_CELL_CYCLE	654	0.031925	0.0056996	0.0358	0.18627	REACTOME_CELL_CYCLE	1
GOMF_UBIQUITIN_LIKE_PROTEIN_...3	37	0.13892	0.0059931	0.15591	0.18647	GOMF_UBIQUITIN_LIKE_PROTEIN_CONJUGATING_ENZYME_BINDING	1
PUJANA_CHEK2_PCC_NETWORK	744	0.03054	0.0058017	0.03428	0.1865	PUJANA_CHEK2_PCC_NETWORK	1
GOBP_CARDIAC_SEPTUM_MORPHOGE...	70	0.09973	0.0059131	0.11212	0.18688	GOBP_CARDIAC_SEPTUM_MORPHOGENESIS	1
KRIEG_KDM3A_TARGETS_NOT_HYPO...	193	0.056213	0.0055169	0.063225	0.18699	KRIEG_KDM3A_TARGETS_NOT_HYPOXIA	1
GOBP_VACUOLAR_ACIDIFICATION	33	0.16777	0.0068364	0.18913	0.18752	GOBP_VACUOLAR_ACIDIFICATION	1
GOBP_POSITIVE_REGULATION_OF_...248	34	0.16937	0.0070051	0.191	0.18762	GOBP_POSITIVE_REGULATION_OF_MRNA_PROCESSING	1
GOBP_MALE_GENITALIA_DEVELOPM...	23	0.1612	0.005485	0.1819	0.18776	GOBP_MALE_GENITALIA_DEVELOPMENT	1
LU_AGING_BRAIN_UP	257	0.051532	0.0058267	0.058162	0.18781	LU_AGING_BRAIN_UP	1
GOMF_ALPHA_TUBULIN_BINDING	38	0.11995	0.0052441	0.13559	0.18818	GOMF_ALPHA_TUBULIN_BINDING	1
CUI_TCF21_TARGETS_2_UP	419	0.040268	0.0057895	0.045551	0.18835	CUI_TCF21_TARGETS_2_UP	1
GOBP_CALCIUM_MEDIATED_SIGNAL...1	182	0.059869	0.0057074	0.067784	0.18857	GOBP_CALCIUM_MEDIATED_SIGNALING	1
GOBP_POSITIVE_REGULATION_OF_...292	26	0.15944	0.0057677	0.18052	0.18857	GOBP_POSITIVE_REGULATION_OF_OSTEOCLAST_DIFFERENTIATION	1
GOCC_TRANSFERASE_COMPLEX_TRA...	279	0.047652	0.0056107	0.053954	0.18857	GOCC_TRANSFERASE_COMPLEX_TRANSFERRING_PHOSPHORUS_CONTAINING_GROUPS	1
PID_DELTA_NP63_PATHWAY	47	0.11664	0.0056699	0.1322	0.18883	PID_DELTA_NP63_PATHWAY	1
REACTOME_METABOLISM_OF_NUCLE...	96	0.082877	0.0057507	0.093937	0.18883	REACTOME_METABOLISM_OF_NUCLEOTIDES	1
WP_IL3_SIGNALING_PATHWAY	48	0.12811	0.0062933	0.14524	0.18888	WP_IL3_SIGNALING_PATHWAY	1
GOBP_GROWTH_PLATE_CARTILAGE_...	20	0.18466	0.0058597	0.20938	0.18891	GOBP_GROWTH_PLATE_CARTILAGE_DEVELOPMENT	1
GOBP_THIOESTER_METABOLIC_PRO...	92	0.082766	0.0056227	0.093921	0.1891	GOBP_THIOESTER_METABOLIC_PROCESS	1
URS_ADIPOCYTE_DIFFERENTIATIO...1	31	0.14339	0.0056634	0.16276	0.18916	URS_ADIPOCYTE_DIFFERENTIATION_DN	1
ZHAN_MULTIPLE_MYELOMA_MS_UP	47	0.11617	0.0056472	0.13186	0.18916	ZHAN_MULTIPLE_MYELOMA_MS_UP	1
FIGUEROA_AML_METHYLATION_CLU...8	35	0.13998	0.0058737	0.15889	0.18918	FIGUEROA_AML_METHYLATION_CLUSTER_6_DN	1
GOBP_CILIUM_ORGANIZATION	416	0.038305	0.005488	0.043499	0.18927	GOBP_CILIUM_ORGANIZATION	1
DARWICHE_SQUAMOUS_CELL_CARCI...1	180	0.058807	0.0055756	0.066784	0.18929	DARWICHE_SQUAMOUS_CELL_CARCINOMA_DN	1
GOBP_CEREBELLAR_CORTEX_MORPH...	35	0.13691	0.0057449	0.15567	0.18958	GOBP_CEREBELLAR_CORTEX_MORPHOGENESIS	1
GOBP_POSITIVE_REGULATION_OF_...242	221	0.052133	0.0054713	0.059284	0.1896	GOBP_POSITIVE_REGULATION_OF_MONOATOMIC_ION_TRANSPORT	1
GOMF_NEUTRAL_L_AMINO_ACID_TR...	44	0.12944	0.0060885	0.14725	0.1897	GOMF_NEUTRAL_L_AMINO_ACID_TRANSMEMBRANE_TRANSPORTER_ACTIVITY	1
REACTOME_SUMOYLATION_OF_DNA_...1	75	0.090855	0.0055752	0.10351	0.19004	REACTOME_SUMOYLATION_OF_DNA_DAMAGE_RESPONSE_AND_REPAIR_PROTEINS	1
PID_PTP1B_PATHWAY	52	0.10792	0.0055177	0.12298	0.1901	PID_PTP1B_PATHWAY	1
GOBP_REGULATION_OF_POTASSIUM...2	98	0.082393	0.0057761	0.094009	0.1904	GOBP_REGULATION_OF_POTASSIUM_ION_TRANSPORT	1
GOBP_REGULATION_OF_TRANS_SYN...	463	0.036983	0.005583	0.042196	0.1904	GOBP_REGULATION_OF_TRANS_SYNAPTIC_SIGNALING	1
CAFFAREL_RESPONSE_TO_THC_UP	31	0.14259	0.0056318	0.16273	0.19045	CAFFAREL_RESPONSE_TO_THC_UP	1
WP_G1_TO_S_CELL_CYCLE_CONTROL	64	0.09395	0.0053271	0.1073	0.19063	WP_G1_TO_S_CELL_CYCLE_CONTROL	1
GOBP_POSITIVE_REGULATION_OF_...91	27	0.13482	0.0049699	0.15399	0.19065	GOBP_POSITIVE_REGULATION_OF_CYCLIN_DEPENDENT_PROTEIN_KINASE_ACTIVITY	1
JOSEPH_RESPONSE_TO_SODIUM_BU...1	59	0.10786	0.0058727	0.1232	0.19067	JOSEPH_RESPONSE_TO_SODIUM_BUTYRATE_DN	1
GOBP_CELL_JUNCTION_ASSEMBLY	434	0.040273	0.0058907	0.046028	0.1908	GOBP_CELL_JUNCTION_ASSEMBLY	1
YAGI_AML_FAB_MARKERS	190	0.058933	0.0057393	0.067361	0.19082	YAGI_AML_FAB_MARKERS	1
WP_NUCLEOTIDE_EXCISION_REPAI...	64	0.09826	0.0055715	0.11238	0.19098	WP_NUCLEOTIDE_EXCISION_REPAIR_IN_XERODERMA_PIGMENTOSUM	1
HOLLEMAN_VINCRISTINE_RESISTA...2	27	0.13979	0.005153	0.16003	0.1912	HOLLEMAN_VINCRISTINE_RESISTANCE_ALL_UP	1
MARSHALL_VIRAL_INFECTION_RES...	28	0.14216	0.0053366	0.16278	0.19124	MARSHALL_VIRAL_INFECTION_RESPONSE_DN	1
VALK_AML_CLUSTER_12	28	0.14782	0.0055489	0.16929	0.19129	VALK_AML_CLUSTER_12	1
REACTOME_ACTIVATION_OF_AMPK_...	27	0.13664	0.005037	0.1566	0.19146	REACTOME_ACTIVATION_OF_AMPK_DOWNSTREAM_OF_NMDARS	1
GOBP_PROGRAMMED_CELL_DEATH_I...	25	0.16773	0.0059501	0.19232	0.19157	GOBP_PROGRAMMED_CELL_DEATH_INVOLVED_IN_CELL_DEVELOPMENT	1
RHODES_UNDIFFERENTIATED_CANC...	69	0.090757	0.0053426	0.1041	0.19165	RHODES_UNDIFFERENTIATED_CANCER	1
GOBP_REGULATION_OF_DEFENSE_R...3	75	0.097981	0.0060125	0.11241	0.1917	GOBP_REGULATION_OF_DEFENSE_RESPONSE_TO_VIRUS	1
GOCC_9PLUS2_MOTILE_CILIUM	163	0.063525	0.005734	0.07288	0.19171	GOCC_9PLUS2_MOTILE_CILIUM	1
WP_CYTOKINES_AND_INFLAMMATOR...	26	0.14519	0.0052524	0.16658	0.19172	WP_CYTOKINES_AND_INFLAMMATORY_RESPONSE	1
REACTOME_DOWNSTREAM_SIGNALIN...1	79	0.099144	0.0062434	0.11379	0.19181	REACTOME_DOWNSTREAM_SIGNALING_EVENTS_OF_B_CELL_RECEPTOR_BCR	1
CONCANNON_APOPTOSIS_BY_EPOXO...1	166	0.065061	0.0059259	0.074675	0.19182	CONCANNON_APOPTOSIS_BY_EPOXOMICIN_DN	1
GOBP_REGULATION_OF_CARDIAC_M...3	24	0.15365	0.0053404	0.17635	0.19182	GOBP_REGULATION_OF_CARDIAC_MUSCLE_CELL_MEMBRANE_REPOLARIZATION	1
REACTOME_PLATELET_AGGREGATIO...	38	0.1352	0.0059108	0.15523	0.1919	REACTOME_PLATELET_AGGREGATION_PLUG_FORMATION	1
HUANG_DASATINIB_RESISTANCE_DN	69	0.089735	0.0052825	0.10312	0.19211	HUANG_DASATINIB_RESISTANCE_DN	1
RICKMAN_TUMOR_DIFFERENTIATED...4	375	0.042693	0.0058135	0.049071	0.19215	RICKMAN_TUMOR_DIFFERENTIATED_WELL_VS_POORLY_DN	1
KIM_GLIS2_TARGETS_UP	82	0.092611	0.0059412	0.10645	0.19216	KIM_GLIS2_TARGETS_UP	1
GOMF_POSTSYNAPTIC_NEUROTRANS...	51	0.11758	0.0059534	0.13518	0.19222	GOMF_POSTSYNAPTIC_NEUROTRANSMITTER_RECEPTOR_ACTIVITY	1
GOBP_CENTROMERE_COMPLEX_ASSE...	29	0.13285	0.0050752	0.15281	0.19233	GOBP_CENTROMERE_COMPLEX_ASSEMBLY	1
NADLER_OBESITY_DN	49	0.11044	0.0054815	0.12713	0.19251	NADLER_OBESITY_DN	1
WILLERT_WNT_SIGNALING	21	0.16153	0.0052523	0.18621	0.19285	WILLERT_WNT_SIGNALING	1
JIANG_TIP30_TARGETS_DN	22	0.18205	0.0060586	0.20988	0.19286	JIANG_TIP30_TARGETS_DN	1
GOBP_DETECTION_OF_STIMULUS_I...2	26	0.13855	0.005012	0.15987	0.19308	GOBP_DETECTION_OF_STIMULUS_INVOLVED_IN_SENSORY_PERCEPTION_OF_PAIN	1
GOMF_EPHRIN_RECEPTOR_BINDING	29	0.14595	0.0055758	0.16843	0.1931	GOMF_EPHRIN_RECEPTOR_BINDING	1
CROONQUIST_IL6_DEPRIVATION_DN	95	0.077446	0.005346	0.089379	0.19312	CROONQUIST_IL6_DEPRIVATION_DN	1
GOCC_CYTOSOLIC_RIBOSOME	94	0.086891	0.0059664	0.1003	0.19318	GOCC_CYTOSOLIC_RIBOSOME	1
GOBP_BRANCHING_INVOLVED_IN_M...	22	0.16687	0.0055535	0.19283	0.19342	GOBP_BRANCHING_INVOLVED_IN_MAMMARY_GLAND_DUCT_MORPHOGENESIS	1
BOHN_PRIMARY_IMMUNODEFICIENC...1	37	0.12722	0.0054886	0.14708	0.19353	BOHN_PRIMARY_IMMUNODEFICIENCY_SYNDROM_DN	1
BROWNE_HCMV_INFECTION_14HR_UP	152	0.063911	0.0055723	0.07395	0.19373	BROWNE_HCMV_INFECTION_14HR_UP	1
REACTOME_THROMBOXANE_SIGNALL...	24	0.15008	0.0052165	0.17366	0.19374	REACTOME_THROMBOXANE_SIGNALLING_THROUGH_TP_RECEPTOR	1
GARGALOVIC_RESPONSE_TO_OXIDI...5	25	0.14867	0.005274	0.17204	0.19376	GARGALOVIC_RESPONSE_TO_OXIDIZED_PHOSPHOLIPIDS_GREEN_UP	1
REACTOME_TRANSCRIPTIONAL_REG...12	31	0.15156	0.0059858	0.1754	0.19378	REACTOME_TRANSCRIPTIONAL_REGULATION_OF_PLURIPOTENT_STEM_CELLS	1
ZHAN_MULTIPLE_MYELOMA_MF_DN	41	0.12093	0.0054914	0.14006	0.19397	ZHAN_MULTIPLE_MYELOMA_MF_DN	1
PID_ATF2_PATHWAY	59	0.09581	0.0052167	0.11106	0.19416	PID_ATF2_PATHWAY	1
TANG_SENESCENCE_TP53_TARGETS...2	33	0.13247	0.0053977	0.15376	0.19449	TANG_SENESCENCE_TP53_TARGETS_UP	1
REACTOME_THE_CANONICAL_RETIN...	22	0.17388	0.0057867	0.20185	0.19451	REACTOME_THE_CANONICAL_RETINOID_CYCLE_IN_RODS_TWILIGHT_VISION	1
REACTOME_NGF_STIMULATED_TRAN...	39	0.1169	0.0051775	0.13573	0.19456	REACTOME_NGF_STIMULATED_TRANSCRIPTION	1
ZWANG_EGF_PERSISTENTLY_DN	56	0.10935	0.0058011	0.1272	0.19498	ZWANG_EGF_PERSISTENTLY_DN	1
GOBP_GLUTAMINE_FAMILY_AMINO_...1	25	0.14801	0.0052505	0.17217	0.19499	GOBP_GLUTAMINE_FAMILY_AMINO_ACID_CATABOLIC_PROCESS	1
GOBP_NEGATIVE_REGULATION_OF_...66	60	0.099368	0.005456	0.11567	0.19515	GOBP_NEGATIVE_REGULATION_OF_CHEMOTAXIS	1
GOCC_ENDOPEPTIDASE_COMPLEX	89	0.081657	0.0054566	0.095079	0.19522	GOCC_ENDOPEPTIDASE_COMPLEX	1
GOBP_POSITIVE_REGULATION_OF_...145	44	0.12787	0.0060149	0.14891	0.19525	GOBP_POSITIVE_REGULATION_OF_G1_S_TRANSITION_OF_MITOTIC_CELL_CYCLE	1
GOBP_POSITIVE_REGULATION_OF_...402	231	0.049249	0.0052829	0.057369	0.19533	GOBP_POSITIVE_REGULATION_OF_TRANSMEMBRANE_TRANSPORT	1
REACTOME_CARDIAC_CONDUCTION	129	0.074433	0.005982	0.08681	0.19561	REACTOME_CARDIAC_CONDUCTION	1
GOBP_LENS_MORPHOGENESIS_IN_C...	21	0.17845	0.0058023	0.20815	0.19564	GOBP_LENS_MORPHOGENESIS_IN_CAMERA_TYPE_EYE	1
MEBARKI_HCC_PROGENITOR_WNT_DN	79	0.087466	0.005508	0.10203	0.19565	MEBARKI_HCC_PROGENITOR_WNT_DN	1
GOBP_RESPONSE_TO_TYPE_I_INTE...	79	0.098582	0.006208	0.11504	0.19574	GOBP_RESPONSE_TO_TYPE_I_INTERFERON	1
JIANG_AGING_HYPOTHALAMUS_UP	48	0.11114	0.0054599	0.1297	0.19575	JIANG_AGING_HYPOTHALAMUS_UP	1
REACTOME_HEPARAN_SULFATE_HEP...	55	0.10746	0.0056497	0.12547	0.19589	REACTOME_HEPARAN_SULFATE_HEPARIN_HS_GAG_METABOLISM	1
VANHARANTA_UTERINE_FIBROID_DN	66	0.09204	0.0052995	0.10748	0.19591	VANHARANTA_UTERINE_FIBROID_DN	1
GOBP_CELLULAR_RESPONSE_TO_RE...1	139	0.062479	0.005211	0.072999	0.19604	GOBP_CELLULAR_RESPONSE_TO_REACTIVE_OXYGEN_SPECIES	1
GOMF_N_ACYLTRANSFERASE_ACTIV...	87	0.081071	0.0053564	0.094746	0.1961	GOMF_N_ACYLTRANSFERASE_ACTIVITY	1
CARD_MIR302A_TARGETS	77	0.089564	0.0055685	0.10483	0.19646	CARD_MIR302A_TARGETS	1
GOBP_NUCLEOBASE_CONTAINING_C...	211	0.052488	0.0053838	0.06151	0.19674	GOBP_NUCLEOBASE_CONTAINING_COMPOUND_TRANSPORT	1
GOBP_RNA_STABILIZATION	65	0.090553	0.0051743	0.10614	0.1968	GOBP_RNA_STABILIZATION	1
REACTOME_CELL_CELL_JUNCTION_...	65	0.10288	0.0058785	0.1206	0.19683	REACTOME_CELL_CELL_JUNCTION_ORGANIZATION	1
GOBP_STRIATED_MUSCLE_CELL_DE...	70	0.092357	0.0054759	0.10828	0.19686	GOBP_STRIATED_MUSCLE_CELL_DEVELOPMENT	1
DEBOSSCHER_NFKB_TARGETS_REPR...	20	0.16121	0.0051157	0.18914	0.19702	DEBOSSCHER_NFKB_TARGETS_REPRESSED_BY_GLUCOCORTICOIDS	1
GOBP_REGULATION_OF_CATALYTIC...	1728	0.019956	0.0056268	0.023413	0.19702	GOBP_REGULATION_OF_CATALYTIC_ACTIVITY	1
GOMF_DEUBIQUITINASE_ACTIVITY	97	0.076026	0.0053027	0.089211	0.19706	GOMF_DEUBIQUITINASE_ACTIVITY	1
REACTOME_CD28_CO_STIMULATION	32	0.12516	0.0050224	0.14703	0.19731	REACTOME_CD28_CO_STIMULATION	1
GOBP_REGULATION_OF_AMIDE_MET...	456	0.036432	0.0054591	0.042811	0.19739	GOBP_REGULATION_OF_AMIDE_METABOLIC_PROCESS	1
GOBP_LIPID_OXIDATION	115	0.06926	0.0052574	0.081483	0.19767	GOBP_LIPID_OXIDATION	1
GOBP_NEGATIVE_REGULATION_OF_...306	55	0.091389	0.0048048	0.10767	0.19801	GOBP_NEGATIVE_REGULATION_OF_TOR_SIGNALING	1
JAZAG_TGFB1_SIGNALING_VIA_SM...1	65	0.091486	0.0052277	0.1078	0.19805	JAZAG_TGFB1_SIGNALING_VIA_SMAD4_DN	1
REACTOME_GLUTAMATE_NEUROTRAN...	24	0.15813	0.0054961	0.18642	0.19816	REACTOME_GLUTAMATE_NEUROTRANSMITTER_RELEASE_CYCLE	1
REACTOME_GLYCEROPHOSPHOLIPID...	128	0.066467	0.0053212	0.07839	0.19825	REACTOME_GLYCEROPHOSPHOLIPID_BIOSYNTHESIS	1
GOBP_REGULATION_OF_CYTOPLASM...1	29	0.13969	0.0053366	0.16487	0.19842	GOBP_REGULATION_OF_CYTOPLASMIC_TRANSLATION	1
GOBP_NEGATIVE_REGULATION_OF_...302	28	0.16776	0.0062976	0.19802	0.19845	GOBP_NEGATIVE_REGULATION_OF_TELOMERE_MAINTENANCE_VIA_TELOMERE_LENGTHENING	1
PID_VEGFR1_2_PATHWAY	69	0.083583	0.0049203	0.098656	0.19845	PID_VEGFR1_2_PATHWAY	1
REACTOME_RUNX2_REGULATES_BON...	31	0.15481	0.0061144	0.18285	0.1986	REACTOME_RUNX2_REGULATES_BONE_DEVELOPMENT	1
GOCC_NUCLEAR_SPECK	402	0.037857	0.0053336	0.044718	0.19863	GOCC_NUCLEAR_SPECK	1
GOMF_TRNA_BINDING	75	0.086192	0.0052891	0.10182	0.19865	GOMF_TRNA_BINDING	1
GOCC_DENDRITE_MEMBRANE	41	0.11629	0.0052807	0.13746	0.19879	GOCC_DENDRITE_MEMBRANE	1
GOBP_CELLULAR_RESPONSE_TO_VI...2	31	0.15249	0.0060226	0.18028	0.19882	GOBP_CELLULAR_RESPONSE_TO_VITAMIN	1
GOBP_CARDIAC_MUSCLE_CELL_CON...	70	0.094192	0.0055848	0.11136	0.19883	GOBP_CARDIAC_MUSCLE_CELL_CONTRACTION	1
NAKAMURA_ADIPOGENESIS_LATE_UP	95	0.084738	0.0058493	0.10018	0.19883	NAKAMURA_ADIPOGENESIS_LATE_UP	1
REACTOME_CELL_DEATH_SIGNALLI...	75	0.098815	0.0060637	0.11697	0.19911	REACTOME_CELL_DEATH_SIGNALLING_VIA_NRAGE_NRIF_AND_NADE	1
TURASHVILI_BREAST_DUCTAL_CAR...4	72	0.090494	0.0054413	0.10728	0.19947	TURASHVILI_BREAST_DUCTAL_CARCINOMA_VS_LOBULAR_NORMAL_UP	1
GOBP_POSITIVE_REGULATION_OF_...61	321	0.042659	0.0053819	0.050582	0.19952	GOBP_POSITIVE_REGULATION_OF_CELL_CYCLE	1
REACTOME_N_GLYCAN_ANTENNAE_E...	26	0.14849	0.0053715	0.17633	0.19988	REACTOME_N_GLYCAN_ANTENNAE_ELONGATION_IN_THE_MEDIAL_TRANS_GOLGI	1
GOBP_REGULATION_OF_CHEMOTAXIS	217	0.053781	0.0055934	0.063881	0.19993	GOBP_REGULATION_OF_CHEMOTAXIS	1
NAKAYAMA_FRA2_TARGETS	43	0.11748	0.0054629	0.13954	0.19993	NAKAYAMA_FRA2_TARGETS	1
REACTOME_GOLGI_TO_ER_RETROGR...	131	0.06757	0.0054722	0.080295	0.20003	REACTOME_GOLGI_TO_ER_RETROGRADE_TRANSPORT	1
GOBP_MICROTUBULE_ANCHORING	24	0.15964	0.0055488	0.18978	0.20013	GOBP_MICROTUBULE_ANCHORING	1
GOBP_PEPTIDE_BIOSYNTHETIC_PR...	686	0.029946	0.0054709	0.035612	0.20021	GOBP_PEPTIDE_BIOSYNTHETIC_PROCESS	1
GOBP_PHENOL_CONTAINING_COMPO...1	48	0.11497	0.0056477	0.13677	0.2003	GOBP_PHENOL_CONTAINING_COMPOUND_BIOSYNTHETIC_PROCESS	1
GOBP_MEIOSIS_I_CELL_CYCLE_PR...	130	0.068358	0.005515	0.08135	0.20038	GOBP_MEIOSIS_I_CELL_CYCLE_PROCESS	1
GOCC_UBIQUITIN_LIGASE_COMPLEX	298	0.04468	0.0054343	0.053224	0.20061	GOCC_UBIQUITIN_LIGASE_COMPLEX	1
PID_IL27_PATHWAY	26	0.15046	0.0054429	0.17925	0.20063	PID_IL27_PATHWAY	1
REACTOME_IRON_UPTAKE_AND_TRA...	58	0.10988	0.005932	0.13094	0.2007	REACTOME_IRON_UPTAKE_AND_TRANSPORT	1
GOMF_PHOSPHATIDYLINOSITOL_5_...	20	0.17093	0.0054241	0.20372	0.20073	GOMF_PHOSPHATIDYLINOSITOL_5_PHOSPHATE_BINDING	1
GOBP_CELL_CYCLE_G1_S_PHASE_T...	250	0.049781	0.0055525	0.059349	0.2008	GOBP_CELL_CYCLE_G1_S_PHASE_TRANSITION	1
WP_SPHINGOLIPID_METABOLISM_O...	23	0.15491	0.0052711	0.18488	0.20105	WP_SPHINGOLIPID_METABOLISM_OVERVIEW	1
GOBP_COLUMNAR_CUBOIDAL_EPITH...1	48	0.11203	0.0055035	0.13384	0.20128	GOBP_COLUMNAR_CUBOIDAL_EPITHELIAL_CELL_DEVELOPMENT	1
GOBP_POSITIVE_REGULATION_OF_...348	23	0.14922	0.0050776	0.1784	0.20145	GOBP_POSITIVE_REGULATION_OF_REGULATORY_T_CELL_DIFFERENTIATION	1
WP_TCELL_ACTIVATION_SARSCOV2	87	0.080137	0.0052947	0.095818	0.20149	WP_TCELL_ACTIVATION_SARSCOV2	1
GOMF_CORE_PROMOTER_SEQUENCE_...	41	0.12566	0.0057061	0.15038	0.20169	GOMF_CORE_PROMOTER_SEQUENCE_SPECIFIC_DNA_BINDING	1
GOBP_POSITIVE_REGULATION_OF_...99	30	0.12828	0.0049842	0.15355	0.20174	GOBP_POSITIVE_REGULATION_OF_CYTOSOLIC_CALCIUM_ION_CONCENTRATION_INVOLVED_IN_PHOSPHOLIPASE_C_ACTIVATING_G_PROTEIN_COUPLED_SIGNALING_PATHWAY	1
GOBP_POSITIVE_REGULATION_OF_...427	24	0.1489	0.0051753	0.17822	0.20174	GOBP_POSITIVE_REGULATION_OF_VIRAL_LIFE_CYCLE	1
GOBP_MAMMARY_GLAND_DUCT_MORP...	30	0.13551	0.0052653	0.1623	0.20188	GOBP_MAMMARY_GLAND_DUCT_MORPHOGENESIS	1
CASORELLI_ACUTE_PROMYELOCYTI...2	156	0.061665	0.0054462	0.073918	0.20208	CASORELLI_ACUTE_PROMYELOCYTIC_LEUKEMIA_UP	1
LINDGREN_BLADDER_CANCER_CLUS...3	138	0.066021	0.0054867	0.07915	0.20211	LINDGREN_BLADDER_CANCER_CLUSTER_2A_DN	1
GOBP_CEREBELLAR_CORTEX_DEVEL...	51	0.10353	0.0052418	0.12414	0.20217	GOBP_CEREBELLAR_CORTEX_DEVELOPMENT	1
RHODES_CANCER_META_SIGNATURE	65	0.091334	0.005219	0.10954	0.2022	RHODES_CANCER_META_SIGNATURE	1
GOBP_POSITIVE_REGULATION_OF_...180	43	0.11565	0.0053777	0.13874	0.20227	GOBP_POSITIVE_REGULATION_OF_INTERLEUKIN_12_PRODUCTION	1
KOBAYASHI_EGFR_SIGNALING_24H...2	95	0.082001	0.0056604	0.098377	0.20228	KOBAYASHI_EGFR_SIGNALING_24HR_UP	1
REACTOME_SARS_COV_2_INFECTION	292	0.046006	0.0055398	0.055228	0.20242	REACTOME_SARS_COV_2_INFECTION	1
GOCC_EARLY_ENDOSOME_MEMBRANE	182	0.053229	0.0050745	0.063916	0.20249	GOCC_EARLY_ENDOSOME_MEMBRANE	1
REACTOME_LISTERIA_MONOCYTOGE...	20	0.18798	0.005965	0.22584	0.20262	REACTOME_LISTERIA_MONOCYTOGENES_ENTRY_INTO_HOST_CELLS	1
REACTOME_RESOLUTION_OF_D_LOO...2	27	0.16281	0.0060016	0.19574	0.20278	REACTOME_RESOLUTION_OF_D_LOOP_STRUCTURES_THROUGH_SYNTHESIS_DEPENDENT_STRAND_ANNEALING_SDSA	1
GOBP_DNA_MODIFICATION	116	0.072501	0.0055272	0.087395	0.20339	GOBP_DNA_MODIFICATION	1
GOMF_COA_HYDROLASE_ACTIVITY	24	0.17049	0.0059259	0.20552	0.2034	GOMF_COA_HYDROLASE_ACTIVITY	1
GOBP_REGULATION_OF_PROTEIN_P...1	186	0.055115	0.0053112	0.066452	0.20345	GOBP_REGULATION_OF_PROTEIN_POLYMERIZATION	1
GOBP_LUNG_CELL_DIFFERENTIATI...	28	0.14189	0.0053264	0.17111	0.20348	GOBP_LUNG_CELL_DIFFERENTIATION	1
WP_SPHINGOLIPID_METABOLISM_I...1	26	0.14753	0.0053371	0.17792	0.2035	WP_SPHINGOLIPID_METABOLISM_INTEGRATED_PATHWAY	1
GOBP_POSITIVE_REGULATION_OF_...76	344	0.040704	0.0053128	0.049147	0.20378	GOBP_POSITIVE_REGULATION_OF_CELL_PROJECTION_ORGANIZATION	1
ZHONG_SECRETOME_OF_LUNG_CANC...3	75	0.082665	0.0050727	0.099871	0.20392	ZHONG_SECRETOME_OF_LUNG_CANCER_AND_MACROPHAGE	1
GOBP_REGULATION_OF_SIGNAL_TR...	102	0.070903	0.0050705	0.085715	0.20407	GOBP_REGULATION_OF_SIGNAL_TRANSDUCTION_BY_P53_CLASS_MEDIATOR	1
LOPES_METHYLATED_IN_COLON_CA...2	28	0.1434	0.0053829	0.17352	0.20429	LOPES_METHYLATED_IN_COLON_CANCER_UP	1
DER_IFN_GAMMA_RESPONSE_UP	71	0.091992	0.005493	0.11132	0.2043	DER_IFN_GAMMA_RESPONSE_UP	1
REACTOME_LAGGING_STRAND_SYNT...	20	0.15975	0.0050693	0.19342	0.20444	REACTOME_LAGGING_STRAND_SYNTHESIS	1
GOBP_ACTOMYOSIN_STRUCTURE_OR...	197	0.05501	0.005454	0.066644	0.20457	GOBP_ACTOMYOSIN_STRUCTURE_ORGANIZATION	1
REACTOME_NR1H3_NR1H2_REGULAT...	37	0.13424	0.0057913	0.16264	0.20459	REACTOME_NR1H3_NR1H2_REGULATE_GENE_EXPRESSION_LINKED_TO_CHOLESTEROL_TRANSPORT_AND_EFFLUX	1
BERENJENO_ROCK_SIGNALING_NOT...2	28	0.13843	0.0051965	0.16775	0.20463	BERENJENO_ROCK_SIGNALING_NOT_VIA_RHOA_UP	1
REACTOME_DEFENSINS	37	0.16104	0.0069477	0.19528	0.20479	REACTOME_DEFENSINS	1
NAGASHIMA_NRG1_SIGNALING_UP	167	0.058725	0.0053648	0.071217	0.20481	NAGASHIMA_NRG1_SIGNALING_UP	1
REACTOME_HOMOLOGOUS_DNA_PAIR...	43	0.12873	0.0059864	0.15619	0.20492	REACTOME_HOMOLOGOUS_DNA_PAIRING_AND_STRAND_EXCHANGE	1
REACTOME_NPAS4_REGULATES_EXP...	22	0.14267	0.0047479	0.1731	0.20493	REACTOME_NPAS4_REGULATES_EXPRESSION_OF_TARGET_GENES	1
JAIN_NFKB_SIGNALING	74	0.084566	0.0051547	0.10264	0.20501	JAIN_NFKB_SIGNALING	1
GOBP_NEGATIVE_REGULATION_OF_...279	49	0.11156	0.0055369	0.13551	0.2052	GOBP_NEGATIVE_REGULATION_OF_SIGNALING_RECEPTOR_ACTIVITY	1
GOMF_SIALIC_ACID_BINDING	21	0.16151	0.0052516	0.19641	0.20546	GOMF_SIALIC_ACID_BINDING	1
CHIANG_LIVER_CANCER_SUBCLASS...6	74	0.087293	0.0053209	0.10618	0.2055	CHIANG_LIVER_CANCER_SUBCLASS_POLYSOMY7_UP	1
LANDIS_BREAST_CANCER_PROGRES...1	71	0.092472	0.0055216	0.11261	0.20577	LANDIS_BREAST_CANCER_PROGRESSION_DN	1
KEGG_ASCORBATE_AND_ALDARATE_...	22	0.20187	0.006718	0.24592	0.20587	KEGG_ASCORBATE_AND_ALDARATE_METABOLISM	1
HUTTMANN_B_CLL_POOR_SURVIVAL...1	56	0.10302	0.0054654	0.12552	0.20589	HUTTMANN_B_CLL_POOR_SURVIVAL_DN	1
GOCC_SYNAPTIC_CLEFT	21	0.17051	0.0055441	0.20778	0.20594	GOCC_SYNAPTIC_CLEFT	1
GOBP_PROTEIN_LOCALIZATION_TO...14	30	0.12944	0.0050293	0.15787	0.20613	GOBP_PROTEIN_LOCALIZATION_TO_GOLGI_APPARATUS	1
SCHUHMACHER_MYC_TARGETS_UP	78	0.089612	0.0056074	0.10935	0.20626	SCHUHMACHER_MYC_TARGETS_UP	1
MARSON_BOUND_BY_E2F4_UNSTIMU...	689	0.029964	0.0054858	0.036585	0.20639	MARSON_BOUND_BY_E2F4_UNSTIMULATED	1
REACTOME_MRNA_SPLICING_MINOR...	50	0.12773	0.0064037	0.15606	0.20655	REACTOME_MRNA_SPLICING_MINOR_PATHWAY	1
GOMF_PROTEIN_PHOSPHATASE_2A_...	28	0.15469	0.005807	0.18902	0.20657	GOMF_PROTEIN_PHOSPHATASE_2A_BINDING	1
BURTON_ADIPOGENESIS_1	31	0.12342	0.0048746	0.15113	0.20708	BURTON_ADIPOGENESIS_1	1
MARTIN_INTERACT_WITH_HDAC	41	0.1213	0.0055082	0.14857	0.20713	MARTIN_INTERACT_WITH_HDAC	1
KEGG_SYSTEMIC_LUPUS_ERYTHEMA...	92	0.089534	0.0060825	0.1097	0.20721	KEGG_SYSTEMIC_LUPUS_ERYTHEMATOSUS	1
TSENG_ADIPOGENIC_POTENTIAL_UP	28	0.14548	0.0054612	0.17855	0.2076	TSENG_ADIPOGENIC_POTENTIAL_UP	1
GOBP_REGULATION_OF_SUBSTRATE...	61	0.10389	0.0057513	0.12753	0.20766	GOBP_REGULATION_OF_SUBSTRATE_ADHESION_DEPENDENT_CELL_SPREADING	1
GOBP_PROTEIN_LOCALIZATION_TO...8	31	0.12333	0.0048708	0.15148	0.20779	GOBP_PROTEIN_LOCALIZATION_TO_CHROMOSOME_TELOMERIC_REGION	1
GOBP_MUSCLE_ORGAN_MORPHOGENE...	78	0.092623	0.0057959	0.11377	0.2078	GOBP_MUSCLE_ORGAN_MORPHOGENESIS	1
GOBP_DEFENSE_RESPONSE_TO_SYM...	295	0.045956	0.0055617	0.056451	0.20781	GOBP_DEFENSE_RESPONSE_TO_SYMBIONT	1
PEDRIOLI_MIR31_TARGETS_UP	203	0.052976	0.0053309	0.06508	0.20783	PEDRIOLI_MIR31_TARGETS_UP	1
GOBP_REGULATION_OF_PEPTIDYL_...1	64	0.088077	0.0049941	0.10822	0.20787	GOBP_REGULATION_OF_PEPTIDYL_LYSINE_ACETYLATION	1
BACOLOD_RESISTANCE_TO_ALKYLA...2	24	0.16164	0.0056184	0.19911	0.20845	BACOLOD_RESISTANCE_TO_ALKYLATING_AGENTS_UP	1
GOBP_SULFUR_COMPOUND_TRANSPO...	54	0.096001	0.0050013	0.11831	0.20857	GOBP_SULFUR_COMPOUND_TRANSPORT	1
KEGG_JAK_STAT_SIGNALING_PATH...	148	0.065992	0.0056781	0.081351	0.20863	KEGG_JAK_STAT_SIGNALING_PATHWAY	1
GOBP_RESPONSE_TO_CHEMOKINE	88	0.084926	0.0056432	0.10469	0.20864	GOBP_RESPONSE_TO_CHEMOKINE	1
MCCABE_HOXC6_TARGETS_CANCER_...1	20	0.15547	0.0049335	0.19181	0.20882	MCCABE_HOXC6_TARGETS_CANCER_DN	1
GOBP_CELL_CYCLE_PROCESS	1238	0.021749	0.0052603	0.026839	0.20888	GOBP_CELL_CYCLE_PROCESS	1
GOBP_HEMATOPOIETIC_PROGENITO...	131	0.066859	0.0054145	0.082527	0.20894	GOBP_HEMATOPOIETIC_PROGENITOR_CELL_DIFFERENTIATION	1
GOMF_SIGNALING_RECEPTOR_INHI...	27	0.14788	0.0054513	0.18261	0.20903	GOMF_SIGNALING_RECEPTOR_INHIBITOR_ACTIVITY	1
REACTOME_NOTCH1_INTRACELLULA...	48	0.10972	0.0053899	0.13549	0.20904	REACTOME_NOTCH1_INTRACELLULAR_DOMAIN_REGULATES_TRANSCRIPTION	1
GOMF_INTRACELLULAR_LIGAND_GA...	29	0.13527	0.0051677	0.16707	0.20907	GOMF_INTRACELLULAR_LIGAND_GATED_MONOATOMIC_ION_CHANNEL_ACTIVITY	1
GOBP_APOPTOTIC_PROCESS_INVOL...2	26	0.13966	0.0050523	0.17279	0.20947	GOBP_APOPTOTIC_PROCESS_INVOLVED_IN_MORPHOGENESIS	1
GOCC_DENDRITE_CYTOPLASM	28	0.1341	0.0050341	0.16591	0.20947	GOCC_DENDRITE_CYTOPLASM	1
RAY_TUMORIGENESIS_BY_ERBB2_C...2	196	0.054407	0.0053806	0.067322	0.20951	RAY_TUMORIGENESIS_BY_ERBB2_CDC25A_UP	1
GOBP_T_HELPER_1_TYPE_IMMUNE_...	46	0.11648	0.0056019	0.14415	0.20953	GOBP_T_HELPER_1_TYPE_IMMUNE_RESPONSE	1
GOBP_CELL_SURFACE_RECEPTOR_S...1	565	0.0316	0.0052559	0.039139	0.20973	GOBP_CELL_SURFACE_RECEPTOR_SIGNALING_PATHWAY_INVOLVED_IN_CELL_CELL_SIGNALING	1
CHICAS_RB1_TARGETS_SENESCENT	536	0.031384	0.005088	0.038968	0.21031	CHICAS_RB1_TARGETS_SENESCENT	1
GOMF_GLUCOSYLTRANSFERASE_ACT...	20	0.17583	0.0055796	0.21845	0.21044	GOMF_GLUCOSYLTRANSFERASE_ACTIVITY	1
GOBP_RESPIRATORY_GASEOUS_EXC...	72	0.086883	0.0052242	0.10795	0.21047	GOBP_RESPIRATORY_GASEOUS_EXCHANGE_BY_RESPIRATORY_SYSTEM	1
MULLIGHAN_NPM1_MUTATED_SIGNA...1	124	0.06541	0.0051547	0.081313	0.21058	MULLIGHAN_NPM1_MUTATED_SIGNATURE_1_DN	1
GOCC_SITE_OF_DOUBLE_STRAND_B...	78	0.080516	0.0050383	0.1001	0.2106	GOCC_SITE_OF_DOUBLE_STRAND_BREAK	1
CHEN_ETV5_TARGETS_TESTIS	23	0.14362	0.0048868	0.17855	0.21061	CHEN_ETV5_TARGETS_TESTIS	1
LI_CISPLATIN_RESISTANCE_DN	31	0.12831	0.0050678	0.15963	0.21075	LI_CISPLATIN_RESISTANCE_DN	1
GOBP_MESENCHYME_MORPHOGENESIS	60	0.093823	0.0051515	0.11672	0.21076	GOBP_MESENCHYME_MORPHOGENESIS	1
WP_INTERACTIONS_BETWEEN_IMMU...	26	0.15364	0.0055581	0.19126	0.21089	WP_INTERACTIONS_BETWEEN_IMMUNE_CELLS_AND_MICRORNAS_IN_TUMOR_MICROENVIRONMENT	1
BEGUM_TARGETS_OF_PAX3_FOXO1_...2	57	0.10699	0.0057261	0.13328	0.21108	BEGUM_TARGETS_OF_PAX3_FOXO1_FUSION_UP	1
GOMF_TRANSCRIPTION_FACTOR_BI...	585	0.031031	0.0052492	0.038678	0.21119	GOMF_TRANSCRIPTION_FACTOR_BINDING	1
KEGG_DNA_REPLICATION	36	0.1135	0.00483	0.14148	0.21123	KEGG_DNA_REPLICATION	1
FLECHNER_PBL_KIDNEY_TRANSPLA...1	39	0.11095	0.004914	0.13838	0.21135	FLECHNER_PBL_KIDNEY_TRANSPLANT_OK_VS_DONOR_DN	1
GOBP_REGULATION_OF_SKELETAL_...2	26	0.13002	0.0047036	0.16236	0.21163	GOBP_REGULATION_OF_SKELETAL_MUSCLE_TISSUE_DEVELOPMENT	1
GOBP_LOCOMOTION	1293	0.021177	0.0052269	0.02645	0.21167	GOBP_LOCOMOTION	1
ODONNELL_TFRC_TARGETS_DN	122	0.071334	0.0055763	0.089107	0.2117	ODONNELL_TFRC_TARGETS_DN	1
GARY_CD5_TARGETS_UP	457	0.034039	0.005106	0.042545	0.21184	GARY_CD5_TARGETS_UP	1
GOCC_BRUSH_BORDER	102	0.072261	0.0051676	0.090351	0.21193	GOCC_BRUSH_BORDER	1
GOBP_UROGENITAL_SYSTEM_DEVEL...	65	0.098197	0.0056111	0.12283	0.21202	GOBP_UROGENITAL_SYSTEM_DEVELOPMENT	1
GOBP_RHYTHMIC_BEHAVIOR	46	0.103	0.0049535	0.12892	0.21217	GOBP_RHYTHMIC_BEHAVIOR	1
WP_INTRAFLAGELLAR_TRANSPORT_...	27	0.12314	0.0045393	0.15414	0.21218	WP_INTRAFLAGELLAR_TRANSPORT_PROTEINS_BINDING_TO_DYNEIN	1
GOBP_VASCULAR_ASSOCIATED_SMO...1	28	0.1588	0.005961	0.19889	0.21232	GOBP_VASCULAR_ASSOCIATED_SMOOTH_MUSCLE_CELL_DIFFERENTIATION	1
HIRSCH_CELLULAR_TRANSFORMATI...2	241	0.046827	0.0051293	0.058671	0.21241	HIRSCH_CELLULAR_TRANSFORMATION_SIGNATURE_UP	1
REACTOME_ABC_FAMILY_PROTEINS...	102	0.078821	0.0056368	0.098837	0.21259	REACTOME_ABC_FAMILY_PROTEINS_MEDIATED_TRANSPORT	1
GOBP_REGULATION_OF_MEMBRANE_...6	31	0.12664	0.0050016	0.15886	0.21269	GOBP_REGULATION_OF_MEMBRANE_REPOLARIZATION	1
BILD_SRC_ONCOGENIC_SIGNATURE	57	0.09056	0.0048468	0.11368	0.21285	BILD_SRC_ONCOGENIC_SIGNATURE	1
MULLIGAN_NTF3_SIGNALING_VIA_...	21	0.18806	0.0061147	0.23625	0.21302	MULLIGAN_NTF3_SIGNALING_VIA_INSR_AND_IGF1R_UP	1
GOBP_POSITIVE_REGULATION_OF_...384	153	0.05659	0.0049501	0.071095	0.21303	GOBP_POSITIVE_REGULATION_OF_SYNAPTIC_TRANSMISSION	1
GOBP_EMBRYONIC_HEMOPOIESIS	24	0.1373	0.0047723	0.17254	0.21309	GOBP_EMBRYONIC_HEMOPOIESIS	1
GOBP_COLLAGEN_CATABOLIC_PROC...	42	0.12172	0.005594	0.15297	0.21311	GOBP_COLLAGEN_CATABOLIC_PROCESS	1
GOBP_MONOATOMIC_ION_TRANSMEM...	978	0.024413	0.0052848	0.030689	0.21317	GOBP_MONOATOMIC_ION_TRANSMEMBRANE_TRANSPORT	1
GOBP_MITOTIC_G1_S_TRANSITION...	29	0.12837	0.0049042	0.1616	0.21349	GOBP_MITOTIC_G1_S_TRANSITION_CHECKPOINT_SIGNALING	1
GOCC_CAVEOLA	84	0.07519	0.0048819	0.094691	0.21359	GOCC_CAVEOLA	1
LOPEZ_MBD_TARGETS	928	0.024053	0.0050788	0.030329	0.21387	LOPEZ_MBD_TARGETS	1
GOMF_WW_DOMAIN_BINDING	23	0.14971	0.005094	0.18882	0.21394	GOMF_WW_DOMAIN_BINDING	1
UEDA_PERIFERAL_CLOCK	170	0.055158	0.0050836	0.069601	0.21404	UEDA_PERIFERAL_CLOCK	1
ROZANOV_MMP14_TARGETS_DN	35	0.12552	0.0052671	0.15843	0.21411	ROZANOV_MMP14_TARGETS_DN	1
GOBP_SCHWANN_CELL_DEVELOPMENT	31	0.12842	0.005072	0.16213	0.21416	GOBP_SCHWANN_CELL_DEVELOPMENT	1
GOCC_MAIN_AXON	63	0.09666	0.0054379	0.12204	0.21418	GOCC_MAIN_AXON	1
GOBP_REGULATION_OF_TRANSMEMB...2	578	0.030143	0.0050693	0.038069	0.21424	GOBP_REGULATION_OF_TRANSMEMBRANE_TRANSPORT	1
GOBP_POSITIVE_REGULATION_OF_...309	827	0.025942	0.0051847	0.032768	0.21428	GOBP_POSITIVE_REGULATION_OF_PHOSPHORUS_METABOLIC_PROCESS	1
GOMF_VOLTAGE_GATED_SODIUM_CH...	20	0.17145	0.0054405	0.2167	0.21443	GOMF_VOLTAGE_GATED_SODIUM_CHANNEL_ACTIVITY	1
SMITH_TERT_TARGETS_UP	144	0.060052	0.0050973	0.075908	0.21445	SMITH_TERT_TARGETS_UP	1
GOBP_DNA_CONFORMATION_CHANGE	87	0.070921	0.0046858	0.089726	0.21465	GOBP_DNA_CONFORMATION_CHANGE	1
GOBP_CELL_CELL_ADHESION_MEDI...	48	0.10721	0.0052668	0.13578	0.21489	GOBP_CELL_CELL_ADHESION_MEDIATED_BY_CADHERIN	1
KEGG_COLORECTAL_CANCER	62	0.090869	0.0050715	0.11519	0.21509	KEGG_COLORECTAL_CANCER	1
GOBP_REGULATION_OF_NEURON_PR...2	28	0.14644	0.0054971	0.18567	0.21514	GOBP_REGULATION_OF_NEURON_PROJECTION_REGENERATION	1
GOBP_PHOTORECEPTOR_CELL_DEVE...	47	0.11182	0.0054357	0.1418	0.21519	GOBP_PHOTORECEPTOR_CELL_DEVELOPMENT	1
REACTOME_NEUREXINS_AND_NEURO...	55	0.096963	0.0050979	0.12297	0.2152	REACTOME_NEUREXINS_AND_NEUROLIGINS	1
GOBP_DEOXYRIBONUCLEOSIDE_MON...	23	0.12548	0.0042697	0.15955	0.2158	GOBP_DEOXYRIBONUCLEOSIDE_MONOPHOSPHATE_METABOLIC_PROCESS	1
GOBP_SYNCYTIUM_FORMATION	63	0.090302	0.0050802	0.11482	0.21581	GOBP_SYNCYTIUM_FORMATION	1
BENPORATH_SOX2_TARGETS	727	0.027725	0.0052089	0.035285	0.21601	BENPORATH_SOX2_TARGETS	1
GOBP_ADP_METABOLIC_PROCESS	93	0.072745	0.0049686	0.092695	0.2163	GOBP_ADP_METABOLIC_PROCESS	1
GOMF_HYDROLASE_ACTIVITY_ACTI...5	734	0.026846	0.005067	0.034226	0.21642	GOMF_HYDROLASE_ACTIVITY_ACTING_ON_ESTER_BONDS	1
GOBP_NEGATIVE_REGULATION_OF_...6	27	0.14205	0.0052365	0.18115	0.21647	GOBP_NEGATIVE_REGULATION_OF_ALPHA_BETA_T_CELL_DIFFERENTIATION	1
NIKOLSKY_OVERCONNECTED_IN_BR...	21	0.17006	0.0055296	0.21698	0.21659	NIKOLSKY_OVERCONNECTED_IN_BREAST_CANCER	1
REACTOME_REGULATION_OF_TP53_...2	29	0.11551	0.0044128	0.14747	0.21674	REACTOME_REGULATION_OF_TP53_ACTIVITY_THROUGH_ACETYLATION	1
SU_TESTIS	75	0.077499	0.0047557	0.099014	0.2169	SU_TESTIS	1
PID_HEDGEHOG_GLI_PATHWAY	47	0.099117	0.0048182	0.12671	0.21704	PID_HEDGEHOG_GLI_PATHWAY	1
GOBP_HOMEOSTASIS_OF_NUMBER_O...2	31	0.12008	0.0047425	0.15354	0.2171	GOBP_HOMEOSTASIS_OF_NUMBER_OF_CELLS_WITHIN_A_TISSUE	1
WP_DYRK1A	62	0.08829	0.0049276	0.11289	0.2171	WP_DYRK1A	1
GOBP_LIMBIC_SYSTEM_DEVELOPME...	113	0.069104	0.0052001	0.088429	0.21727	GOBP_LIMBIC_SYSTEM_DEVELOPMENT	1
GOBP_REGULATION_OF_LYMPHOCYT...3	22	0.16944	0.0056389	0.21696	0.21742	GOBP_REGULATION_OF_LYMPHOCYTE_CHEMOTAXIS	1
WP_NUCLEAR_RECEPTORS	38	0.12655	0.0055327	0.16204	0.21742	WP_NUCLEAR_RECEPTORS	1
GOCC_CYTOPLASMIC_MICROTUBULE	102	0.069225	0.0049505	0.088661	0.21747	GOCC_CYTOPLASMIC_MICROTUBULE	1
WP_NRP1TRIGGERED_SIGNALING_P...	52	0.10006	0.0051154	0.1282	0.21756	WP_NRP1TRIGGERED_SIGNALING_PATHWAYS_IN_PANCREATIC_CANCER	1
WEST_ADRENOCORTICAL_TUMOR_MA...2	22	0.15063	0.0050127	0.19305	0.21764	WEST_ADRENOCORTICAL_TUMOR_MARKERS_UP	1
REACTOME_HEDGEHOG_LIGAND_BIO...	64	0.099323	0.0056318	0.12737	0.21777	REACTOME_HEDGEHOG_LIGAND_BIOGENESIS	1
GOBP_LOCOMOTORY_BEHAVIOR	200	0.050505	0.005045	0.064804	0.21789	GOBP_LOCOMOTORY_BEHAVIOR	1
GOBP_SPHINGOID_METABOLIC_PRO...	22	0.14654	0.0048768	0.18836	0.2183	GOBP_SPHINGOID_METABOLIC_PROCESS	1
GOBP_CARDIAC_CONDUCTION	96	0.074065	0.0051393	0.095245	0.2184	GOBP_CARDIAC_CONDUCTION	1
GOBP_TISSUE_REGENERATION	67	0.088986	0.0051621	0.11443	0.2184	GOBP_TISSUE_REGENERATION	1
GOBP_PORPHYRIN_CONTAINING_CO...	52	0.10574	0.0054059	0.13605	0.21853	GOBP_PORPHYRIN_CONTAINING_COMPOUND_METABOLIC_PROCESS	1
GOCC_EUCHROMATIN	56	0.10056	0.005335	0.12953	0.21876	GOCC_EUCHROMATIN	1
PLASARI_TGFB1_SIGNALING_VIA_...4	33	0.11745	0.004786	0.15128	0.21877	PLASARI_TGFB1_SIGNALING_VIA_NFIC_1HR_UP	1
DACOSTA_UV_RESPONSE_VIA_ERCC...7	84	0.079921	0.005189	0.10296	0.21881	DACOSTA_UV_RESPONSE_VIA_ERCC3_XPCS_DN	1
GOBP_LIPID_DROPLET_ORGANIZAT...	32	0.11313	0.0045395	0.14588	0.21903	GOBP_LIPID_DROPLET_ORGANIZATION	1
REACTOME_ADHERENS_JUNCTIONS_...	33	0.13246	0.0053976	0.17098	0.21926	REACTOME_ADHERENS_JUNCTIONS_INTERACTIONS	1
GOBP_AUDITORY_RECEPTOR_CELL_...	22	0.1712	0.0056976	0.22106	0.21934	GOBP_AUDITORY_RECEPTOR_CELL_DEVELOPMENT	1
GOBP_MATURE_B_CELL_DIFFERENT...2	32	0.12569	0.0050435	0.16234	0.2194	GOBP_MATURE_B_CELL_DIFFERENTIATION_INVOLVED_IN_IMMUNE_RESPONSE	1
KEGG_CHEMOKINE_SIGNALING_PAT...	175	0.055228	0.0051637	0.071366	0.21951	KEGG_CHEMOKINE_SIGNALING_PATHWAY	1
MIKKELSEN_MEF_ICP_WITH_H3K4M...	37	0.12628	0.0054479	0.16319	0.21953	MIKKELSEN_MEF_ICP_WITH_H3K4ME3_AND_H3K27ME3	1
LIANG_HEMATOPOIESIS_STEM_CEL...3	33	0.12462	0.0050781	0.16108	0.21956	LIANG_HEMATOPOIESIS_STEM_CELL_NUMBER_SMALL_VS_HUGE_DN	1
REACTOME_NUCLEOTIDE_EXCISION...	108	0.065967	0.0048535	0.08527	0.21958	REACTOME_NUCLEOTIDE_EXCISION_REPAIR	1
GOBP_HIPPOCAMPUS_DEVELOPMENT	84	0.080637	0.0052355	0.1043	0.21972	GOBP_HIPPOCAMPUS_DEVELOPMENT	1
GOCC_GERM_CELL_NUCLEUS	65	0.090424	0.005167	0.11705	0.21991	GOCC_GERM_CELL_NUCLEUS	1
ODONNELL_TARGETS_OF_MYC_AND_...1	43	0.11205	0.0052105	0.1451	0.22	ODONNELL_TARGETS_OF_MYC_AND_TFRC_DN	1
GOBP_CYTOLYSIS	22	0.1342	0.004466	0.17401	0.2203	GOBP_CYTOLYSIS	1
GOBP_ACTIVIN_RECEPTOR_SIGNAL...	42	0.12615	0.0057978	0.16365	0.22039	GOBP_ACTIVIN_RECEPTOR_SIGNALING_PATHWAY	1
GOBP_HOMOPHILIC_CELL_ADHESIO...	163	0.067493	0.0060921	0.087558	0.22041	GOBP_HOMOPHILIC_CELL_ADHESION_VIA_PLASMA_MEMBRANE_ADHESION_MOLECULES	1
GOBP_REGULATION_OF_ACTIVIN_R...	27	0.16148	0.0059526	0.20949	0.22041	GOBP_REGULATION_OF_ACTIVIN_RECEPTOR_SIGNALING_PATHWAY	1
GOBP_RNA_PHOSPHODIESTER_BOND...3	43	0.098434	0.0045774	0.12776	0.22053	GOBP_RNA_PHOSPHODIESTER_BOND_HYDROLYSIS_EXONUCLEOLYTIC	1
MEBARKI_HCC_PROGENITOR_WNT_D...2	27	0.13743	0.0050661	0.17842	0.22058	MEBARKI_HCC_PROGENITOR_WNT_DN_CTNNB1_DEPENDENT	1
REACTOME_SUMOYLATION_OF_TRAN...1	41	0.10957	0.0049754	0.14232	0.2207	REACTOME_SUMOYLATION_OF_TRANSCRIPTION_COFACTORS	1
OISHI_CHOLANGIOMA_STEM_CELL_...2	338	0.03864	0.0050001	0.050201	0.22074	OISHI_CHOLANGIOMA_STEM_CELL_LIKE_UP	1
REACTOME_CLASS_A_1_RHODOPSIN...	316	0.042971	0.0053795	0.055846	0.22081	REACTOME_CLASS_A_1_RHODOPSIN_LIKE_RECEPTORS	1
GOBP_MONONUCLEAR_CELL_DIFFER...	468	0.034532	0.0052405	0.04489	0.22087	GOBP_MONONUCLEAR_CELL_DIFFERENTIATION	1
GOBP_REGULATION_OF_JNK_CASCA...	138	0.05995	0.0049822	0.077945	0.22091	GOBP_REGULATION_OF_JNK_CASCADE	1
GOBP_REGULATION_OF_PEPTIDYL_...4	43	0.10481	0.0048737	0.13629	0.22096	GOBP_REGULATION_OF_PEPTIDYL_THREONINE_PHOSPHORYLATION	1
GOBP_REGULATION_OF_CELL_CELL...2	21	0.15002	0.0048779	0.1951	0.22097	GOBP_REGULATION_OF_CELL_CELL_ADHESION_MEDIATED_BY_CADHERIN	1
WP_SEROTONIN_HTR1_GROUP_AND_...	33	0.10934	0.0044553	0.14223	0.22102	WP_SEROTONIN_HTR1_GROUP_AND_FOS_PATHWAY	1
DANG_REGULATED_BY_MYC_UP	66	0.087262	0.0050244	0.11354	0.22108	DANG_REGULATED_BY_MYC_UP	1
GOBP_NEGATIVE_REGULATION_OF_...44	99	0.07003	0.0049343	0.091137	0.22113	GOBP_NEGATIVE_REGULATION_OF_CELLULAR_RESPONSE_TO_GROWTH_FACTOR_STIMULUS	1
VALK_AML_CLUSTER_16	26	0.14826	0.0053633	0.19305	0.22125	VALK_AML_CLUSTER_16	1
GOBP_REGULATION_OF_CELL_PROJ...2	663	0.027632	0.0049659	0.035983	0.22128	GOBP_REGULATION_OF_CELL_PROJECTION_ORGANIZATION	1
ENK_UV_RESPONSE_EPIDERMIS_DN	510	0.031897	0.0050476	0.041569	0.22145	ENK_UV_RESPONSE_EPIDERMIS_DN	1
GOBP_NEGATIVE_REGULATION_OF_...26	55	0.09123	0.0047965	0.11905	0.22175	GOBP_NEGATIVE_REGULATION_OF_BMP_SIGNALING_PATHWAY	1
GOBP_PROTEIN_KINASE_C_SIGNAL...	36	0.12284	0.0052278	0.16039	0.22187	GOBP_PROTEIN_KINASE_C_SIGNALING	1
GOBP_T_HELPER_1_CELL_DIFFERE...	21	0.16072	0.0052257	0.20983	0.22187	GOBP_T_HELPER_1_CELL_DIFFERENTIATION	1
REACTOME_GLUCURONIDATION	22	0.19394	0.0064543	0.25327	0.22192	REACTOME_GLUCURONIDATION	1
WP_DOPAMINERGIC_NEUROGENESIS	30	0.12574	0.0048854	0.16428	0.22203	WP_DOPAMINERGIC_NEUROGENESIS	1
NIKOLSKY_BREAST_CANCER_8P12_...	54	0.15022	0.0078259	0.19636	0.22214	NIKOLSKY_BREAST_CANCER_8P12_P11_AMPLICON	1
GOMF_METAL_ION_TRANSMEMBRANE...	425	0.035201	0.0050964	0.046042	0.22227	GOMF_METAL_ION_TRANSMEMBRANE_TRANSPORTER_ACTIVITY	1
HOSHIDA_LIVER_CANCER_SUBCLAS...2	112	0.06386	0.0047843	0.083591	0.22245	HOSHIDA_LIVER_CANCER_SUBCLASS_S2	1
REACTOME_NONSENSE_MEDIATED_D...	112	0.071052	0.0053231	0.09303	0.22251	REACTOME_NONSENSE_MEDIATED_DECAY_NMD	1
GOMF_POTASSIUM_CHANNEL_ACTIV...	120	0.066897	0.0051867	0.087596	0.22253	GOMF_POTASSIUM_CHANNEL_ACTIVITY	1
YOKOE_CANCER_TESTIS_ANTIGENS	35	0.1165	0.0048888	0.15257	0.22255	YOKOE_CANCER_TESTIS_ANTIGENS	1
GOBP_T_CELL_CYTOKINE_PRODUCT...	38	0.1132	0.0049492	0.1483	0.22264	GOBP_T_CELL_CYTOKINE_PRODUCTION	1
BROWNE_HCMV_INFECTION_48HR_UP	176	0.050941	0.0047763	0.066786	0.22282	BROWNE_HCMV_INFECTION_48HR_UP	1
REACTOME_CELL_CYCLE_CHECKPOI...	271	0.043357	0.0050322	0.056845	0.22282	REACTOME_CELL_CYCLE_CHECKPOINTS	1
SENESE_HDAC2_TARGETS_DN	116	0.066008	0.0050322	0.086589	0.22294	SENESE_HDAC2_TARGETS_DN	1
GOBP_REGULATION_OF_WNT_SIGNA...	321	0.038922	0.0049103	0.051099	0.22313	GOBP_REGULATION_OF_WNT_SIGNALING_PATHWAY	1
GRAHAM_NORMAL_QUIESCENT_VS_N...1	89	0.071438	0.0047737	0.093835	0.22324	GRAHAM_NORMAL_QUIESCENT_VS_NORMAL_DIVIDING_DN	1
REACTOME_SIGNALING_BY_WNT_IN...	34	0.11564	0.0047828	0.1519	0.22325	REACTOME_SIGNALING_BY_WNT_IN_CANCER	1
GOBP_IRE1_MEDIATED_UNFOLDED_...	20	0.13158	0.0041753	0.17288	0.22331	GOBP_IRE1_MEDIATED_UNFOLDED_PROTEIN_RESPONSE	1
GOBP_TYPE_II_INTERFERON_MEDI...	25	0.13212	0.0046867	0.17365	0.22338	GOBP_TYPE_II_INTERFERON_MEDIATED_SIGNALING_PATHWAY	1
GOMF_SPECTRIN_BINDING	26	0.14389	0.0052051	0.18914	0.22341	GOMF_SPECTRIN_BINDING	1
GOBP_L_GLUTAMATE_IMPORT	30	0.1174	0.0045614	0.15438	0.2235	GOBP_L_GLUTAMATE_IMPORT	1
MORI_LARGE_PRE_BII_LYMPHOCYT...2	87	0.079114	0.0052272	0.1041	0.22363	MORI_LARGE_PRE_BII_LYMPHOCYTE_UP	1
GOBP_DENDRITIC_SPINE_MORPHOG...	56	0.091546	0.0048565	0.1205	0.22372	GOBP_DENDRITIC_SPINE_MORPHOGENESIS	1
GAZIN_EPIGENETIC_SILENCING_B...	25	0.13464	0.0047762	0.17749	0.22406	GAZIN_EPIGENETIC_SILENCING_BY_KRAS	1
DER_IFN_BETA_RESPONSE_UP	103	0.069438	0.0049899	0.091637	0.22431	DER_IFN_BETA_RESPONSE_UP	1
CONRAD_STEM_CELL	39	0.12174	0.0053919	0.16069	0.22435	CONRAD_STEM_CELL	1
GOBP_POSTSYNAPTIC_MEMBRANE_O...	36	0.11332	0.0048225	0.1496	0.22438	GOBP_POSTSYNAPTIC_MEMBRANE_ORGANIZATION	1
BOYAULT_LIVER_CANCER_SUBCLAS...9	187	0.051695	0.0049949	0.068313	0.22461	BOYAULT_LIVER_CANCER_SUBCLASS_G3_UP	1
REACTOME_REGULATION_OF_RAS_B...	67	0.086344	0.0050089	0.11416	0.22473	REACTOME_REGULATION_OF_RAS_BY_GAPS	1
GOBP_POSITIVE_REGULATION_OF_...27	38	0.11177	0.0048865	0.1478	0.22477	GOBP_POSITIVE_REGULATION_OF_BLOOD_CIRCULATION	1
GOMF_TRANSCRIPTION_COREGULAT...1	478	0.032489	0.0049815	0.042967	0.22479	GOMF_TRANSCRIPTION_COREGULATOR_ACTIVITY	1
GOBP_REGULATION_OF_ICOSANOID...	21	0.15102	0.0049105	0.19976	0.22483	GOBP_REGULATION_OF_ICOSANOID_SECRETION	1
KEGG_AMYOTROPHIC_LATERAL_SCL...	52	0.098716	0.0050469	0.13063	0.22491	KEGG_AMYOTROPHIC_LATERAL_SCLEROSIS_ALS	1
WP_COMPLEMENT_ACTIVATION	22	0.14947	0.0049744	0.19785	0.22498	WP_COMPLEMENT_ACTIVATION	1
HAHTOLA_CTCL_CUTANEOUS	23	0.1421	0.0048352	0.18812	0.22501	HAHTOLA_CTCL_CUTANEOUS	1
FIGUEROA_AML_METHYLATION_CLU...9	138	0.060312	0.0050122	0.079885	0.22514	FIGUEROA_AML_METHYLATION_CLUSTER_6_UP	1
GOMF_SINGLE_STRANDED_DNA_BIN...	117	0.065977	0.0050513	0.087398	0.22516	GOMF_SINGLE_STRANDED_DNA_BINDING	1
PID_AMB2_NEUTROPHILS_PATHWAY	41	0.094085	0.0042724	0.12468	0.22524	PID_AMB2_NEUTROPHILS_PATHWAY	1
REACTOME_HIV_ELONGATION_ARRE...	33	0.14689	0.0059855	0.19471	0.22531	REACTOME_HIV_ELONGATION_ARREST_AND_RECOVERY	1
REACTOME_NOD1_2_SIGNALING_PA...	35	0.12971	0.005443	0.17199	0.22537	REACTOME_NOD1_2_SIGNALING_PATHWAY	1
ANASTASSIOU_MULTICANCER_INVA...	64	0.088201	0.0050011	0.11704	0.22555	ANASTASSIOU_MULTICANCER_INVASIVENESS_SIGNATURE	1
GOBP_RESPONSE_TO_DEXAMETHASO...	43	0.094821	0.0044093	0.12586	0.22561	GOBP_RESPONSE_TO_DEXAMETHASONE	1
MIYAGAWA_TARGETS_OF_EWSR1_ET...2	259	0.044179	0.0050145	0.05864	0.22561	MIYAGAWA_TARGETS_OF_EWSR1_ETS_FUSIONS_UP	1
GOBP_CELL_PART_MORPHOGENESIS	647	0.027912	0.0049574	0.037051	0.22563	GOBP_CELL_PART_MORPHOGENESIS	1
SASAKI_ADULT_T_CELL_LEUKEMIA	162	0.052886	0.0047591	0.070336	0.22606	SASAKI_ADULT_T_CELL_LEUKEMIA	1
REACTOME_RHO_GTPASE_EFFECTORS	286	0.040784	0.004861	0.054243	0.22607	REACTOME_RHO_GTPASE_EFFECTORS	1
REACTOME_MITOCHONDRIAL_FATTY...	36	0.11994	0.0051043	0.15954	0.22609	REACTOME_MITOCHONDRIAL_FATTY_ACID_BETA_OXIDATION	1
REACTOME_FGFR2_LIGAND_BINDIN...	20	0.15677	0.0049746	0.20867	0.22625	REACTOME_FGFR2_LIGAND_BINDING_AND_ACTIVATION	1
CUI_TCF21_TARGETS_UP	35	0.1179	0.0049475	0.15705	0.22641	CUI_TCF21_TARGETS_UP	1
GOBP_CELL_CELL_ADHESION_VIA_...	272	0.046589	0.0054173	0.062059	0.22641	GOBP_CELL_CELL_ADHESION_VIA_PLASMA_MEMBRANE_ADHESION_MOLECULES	1
GOBP_POSITIVE_REGULATION_OF_...13	42	0.10529	0.0048388	0.14024	0.22641	GOBP_POSITIVE_REGULATION_OF_AMINE_TRANSPORT	1
GOBP_LIGAND_GATED_ION_CHANNE...	34	0.13394	0.0055399	0.17847	0.22648	GOBP_LIGAND_GATED_ION_CHANNEL_SIGNALING_PATHWAY	1
REACTOME_HIV_INFECTION	225	0.047118	0.004989	0.062804	0.22656	REACTOME_HIV_INFECTION	1
WP_NEOVASCULARISATION_PROCES...	37	0.11434	0.0049329	0.15243	0.2266	WP_NEOVASCULARISATION_PROCESSES	1
GOMF_PROTEIN_KINASE_C_BINDING	47	0.10652	0.005178	0.14211	0.22677	GOMF_PROTEIN_KINASE_C_BINDING	1
REACTOME_NEGATIVE_REGULATION...6	21	0.16842	0.0054764	0.22479	0.22686	REACTOME_NEGATIVE_REGULATION_OF_MET_ACTIVITY	1
GOCC_MLL1_2_COMPLEX	31	0.11741	0.0046373	0.15681	0.227	GOCC_MLL1_2_COMPLEX	1
SANA_TNF_SIGNALING_DN	81	0.073384	0.0046791	0.09803	0.22706	SANA_TNF_SIGNALING_DN	1
GOBP_POSITIVE_REGULATION_OF_...217	317	0.039391	0.004939	0.052644	0.22716	GOBP_POSITIVE_REGULATION_OF_LYMPHOCYTE_ACTIVATION	1
GOCC_A_BAND	33	0.11569	0.0047141	0.15471	0.2273	GOCC_A_BAND	1
GOBP_MITOTIC_DNA_INTEGRITY_C...	85	0.080463	0.0052551	0.10761	0.22732	GOBP_MITOTIC_DNA_INTEGRITY_CHECKPOINT_SIGNALING	1
GOBP_MONOATOMIC_ION_HOMEOSTA...	593	0.028651	0.0048785	0.038325	0.22737	GOBP_MONOATOMIC_ION_HOMEOSTASIS	1
GOMF_TRANSITION_METAL_ION_BI...	1047	0.021921	0.0049008	0.029328	0.22741	GOMF_TRANSITION_METAL_ION_BINDING	1
GOCC_GABA_ERGIC_SYNAPSE	83	0.075175	0.0048518	0.10063	0.22753	GOCC_GABA_ERGIC_SYNAPSE	1
KRIGE_RESPONSE_TO_TOSEDOSTAT...2	718	0.025197	0.0047056	0.033765	0.22777	KRIGE_RESPONSE_TO_TOSEDOSTAT_24HR_UP	1
KEGG_FATTY_ACID_METABOLISM	41	0.10216	0.004639	0.13693	0.22782	KEGG_FATTY_ACID_METABOLISM	1
GOBP_CELLULAR_COMPONENT_ASSE...	125	0.059051	0.0046722	0.079169	0.22787	GOBP_CELLULAR_COMPONENT_ASSEMBLY_INVOLVED_IN_MORPHOGENESIS	1
LIU_NASOPHARYNGEAL_CARCINOMA	69	0.077158	0.0045421	0.10347	0.22794	LIU_NASOPHARYNGEAL_CARCINOMA	1
VANTVEER_BREAST_CANCER_METAS...1	108	0.062788	0.0046197	0.084217	0.22798	VANTVEER_BREAST_CANCER_METASTASIS_DN	1
GRAESSMANN_RESPONSE_TO_MC_AN...1	755	0.025457	0.0048703	0.03416	0.22808	GRAESSMANN_RESPONSE_TO_MC_AND_DOXORUBICIN_DN	1
GOBP_REGULATION_OF_GROWTH	596	0.028129	0.0048014	0.037794	0.22836	GOBP_REGULATION_OF_GROWTH	1
GRAESSMANN_APOPTOSIS_BY_DOXO...1	1739	0.017343	0.0049042	0.023303	0.22837	GRAESSMANN_APOPTOSIS_BY_DOXORUBICIN_DN	1
BRUINS_UVC_RESPONSE_VIA_TP53...2	539	0.029781	0.0048413	0.040026	0.22843	BRUINS_UVC_RESPONSE_VIA_TP53_GROUP_B	1
GOMF_ASPARTIC_TYPE_PEPTIDASE...	25	0.14653	0.0051979	0.19695	0.22845	GOMF_ASPARTIC_TYPE_PEPTIDASE_ACTIVITY	1
REACTOME_GAP_JUNCTION_ASSEMB...	35	0.12984	0.0054483	0.17452	0.22845	REACTOME_GAP_JUNCTION_ASSEMBLY	1
WP_GLYCOGEN_SYNTHESIS_AND_DE...	39	0.11213	0.0049665	0.15087	0.22867	WP_GLYCOGEN_SYNTHESIS_AND_DEGRADATION	1
GOMF_EXONUCLEASE_ACTIVITY	83	0.071389	0.0046075	0.096161	0.22893	GOMF_EXONUCLEASE_ACTIVITY	1
GOBP_PHOSPHOLIPID_METABOLIC_...	369	0.035383	0.0047801	0.047668	0.22896	GOBP_PHOSPHOLIPID_METABOLIC_PROCESS	1
GOCC_LEADING_EDGE_MEMBRANE	181	0.050501	0.0048013	0.068041	0.22898	GOCC_LEADING_EDGE_MEMBRANE	1
GOMF_TRANSLATION_FACTOR_ACTI...	82	0.075791	0.0048622	0.10213	0.22901	GOMF_TRANSLATION_FACTOR_ACTIVITY_RNA_BINDING	1
FRASOR_RESPONSE_TO_SERM_OR_F...2	22	0.13687	0.0045549	0.18459	0.22921	FRASOR_RESPONSE_TO_SERM_OR_FULVESTRANT_UP	1
GOBP_REGULATION_OF_CALCIUM_I...5	249	0.041504	0.0046201	0.056002	0.22932	GOBP_REGULATION_OF_CALCIUM_ION_TRANSPORT	1
GOBP_REGULATION_OF_MULTICELL...2	64	0.079023	0.0044808	0.10672	0.22952	GOBP_REGULATION_OF_MULTICELLULAR_ORGANISM_GROWTH	1
GOBP_MALE_MEIOSIS_I	28	0.13627	0.0051156	0.18409	0.22957	GOBP_MALE_MEIOSIS_I	1
REACTOME_REGULATION_OF_TP53_...4	37	0.097702	0.0042151	0.13198	0.22957	REACTOME_REGULATION_OF_TP53_EXPRESSION_AND_DEGRADATION	1
GOBP_RNA_CAPPING	20	0.14634	0.0046438	0.19785	0.22976	GOBP_RNA_CAPPING	1
GOBP_POSITIVE_REGULATION_OF_...29	53	0.085588	0.0044175	0.11574	0.22981	GOBP_POSITIVE_REGULATION_OF_BLOOD_VESSEL_ENDOTHELIAL_CELL_MIGRATION	1
REACTOME_SUMOYLATION_OF_RNA_...	45	0.095318	0.0045342	0.12893	0.22987	REACTOME_SUMOYLATION_OF_RNA_BINDING_PROTEINS	1
REACTOME_TRANSCRIPTIONAL_REG...5	119	0.065264	0.005039	0.088371	0.23011	REACTOME_TRANSCRIPTIONAL_REGULATION_BY_RUNX2	1
GOBP_CELLULAR_CARBOHYDRATE_M...	278	0.040285	0.0047349	0.05457	0.2302	GOBP_CELLULAR_CARBOHYDRATE_METABOLIC_PROCESS	1
WANG_BARRETTS_ESOPHAGUS_DN	25	0.14087	0.004997	0.19093	0.23032	WANG_BARRETTS_ESOPHAGUS_DN	1
REACTOME_OLFACTORY_SIGNALING...	338	0.053529	0.0069267	0.072584	0.23042	REACTOME_OLFACTORY_SIGNALING_PATHWAY	1
BOYAULT_LIVER_CANCER_SUBCLAS...6	28	0.12509	0.0046958	0.16972	0.23055	BOYAULT_LIVER_CANCER_SUBCLASS_G2	1
GOBP_SECOND_MESSENGER_MEDIAT...	284	0.039871	0.0047357	0.054138	0.23073	GOBP_SECOND_MESSENGER_MEDIATED_SIGNALING	1
GOBP_ALPHA_AMINO_ACID_CATABO...	89	0.070635	0.00472	0.095972	0.23087	GOBP_ALPHA_AMINO_ACID_CATABOLIC_PROCESS	1
GOBP_NEGATIVE_REGULATION_OF_...196	151	0.05729	0.0049787	0.077839	0.23087	GOBP_NEGATIVE_REGULATION_OF_NERVOUS_SYSTEM_DEVELOPMENT	1
GOBP_CARDIAC_ATRIUM_DEVELOPM...	36	0.1135	0.00483	0.15436	0.23109	GOBP_CARDIAC_ATRIUM_DEVELOPMENT	1
REACTOME_MRNA_SPLICING	208	0.04977	0.0050689	0.067709	0.23116	REACTOME_MRNA_SPLICING	1
KEGG_RNA_DEGRADATION	56	0.084378	0.0044763	0.1148	0.23117	KEGG_RNA_DEGRADATION	1
GOBP_POSITIVE_REGULATION_OF_...222	73	0.075713	0.0045839	0.10305	0.23126	GOBP_POSITIVE_REGULATION_OF_MACROAUTOPHAGY	1
REACTOME_ION_HOMEOSTASIS	53	0.097889	0.0050524	0.13324	0.23128	REACTOME_ION_HOMEOSTASIS	1
CERVERA_SDHB_TARGETS_1_UP	116	0.061999	0.0047266	0.084416	0.23134	CERVERA_SDHB_TARGETS_1_UP	1
RUTELLA_RESPONSE_TO_HGF_UP	409	0.03296	0.0046831	0.044888	0.2314	RUTELLA_RESPONSE_TO_HGF_UP	1
GOBP_ESTABLISHMENT_OF_PROTEI...2	28	0.11606	0.0043569	0.15809	0.23143	GOBP_ESTABLISHMENT_OF_PROTEIN_LOCALIZATION_TO_CHROMOSOME	1
GOBP_HISTONE_MODIFICATION	459	0.03127	0.0047006	0.042592	0.23143	GOBP_HISTONE_MODIFICATION	1
GOBP_LYMPHOID_PROGENITOR_CEL...	24	0.15133	0.00526	0.20614	0.23144	GOBP_LYMPHOID_PROGENITOR_CELL_DIFFERENTIATION	1
GOCC_MYELIN_SHEATH	48	0.091783	0.0045088	0.12503	0.23145	GOCC_MYELIN_SHEATH	1
REACTOME_ADRENALINE_NORADREN...	28	0.12055	0.0045253	0.16427	0.23152	REACTOME_ADRENALINE_NORADRENALINE_INHIBITS_INSULIN_SECRETION	1
GOBP_REGULATION_OF_IMMUNOGLO...	77	0.075088	0.0046685	0.10235	0.23159	GOBP_REGULATION_OF_IMMUNOGLOBULIN_PRODUCTION	1
RODRIGUES_THYROID_CARCINOMA_...3	74	0.079058	0.004819	0.10776	0.23159	RODRIGUES_THYROID_CARCINOMA_DN	1
REACTOME_RND2_GTPASE_CYCLE	42	0.10501	0.004826	0.14321	0.23172	REACTOME_RND2_GTPASE_CYCLE	1
REACTOME_VEGFR2_MEDIATED_VAS...	27	0.11893	0.0043841	0.16222	0.23175	REACTOME_VEGFR2_MEDIATED_VASCULAR_PERMEABILITY	1
TAKEDA_TARGETS_OF_NUP98_HOXA...10	152	0.053194	0.0046379	0.072629	0.23197	TAKEDA_TARGETS_OF_NUP98_HOXA9_FUSION_8D_UP	1
GOBP_REGULATION_OF_CELLULAR_...1	142	0.056043	0.004724	0.076599	0.2322	GOBP_REGULATION_OF_CELLULAR_CARBOHYDRATE_METABOLIC_PROCESS	1
GOBP_NEGATIVE_REGULATION_OF_...40	33	0.11569	0.004714	0.15819	0.23229	GOBP_NEGATIVE_REGULATION_OF_CD4_POSITIVE_ALPHA_BETA_T_CELL_ACTIVATION	1
GOMF_UBIQUITIN_LIKE_PROTEIN_...6	113	0.060655	0.0045643	0.082997	0.23245	GOMF_UBIQUITIN_LIKE_PROTEIN_PEPTIDASE_ACTIVITY	1
SAMOLS_TARGETS_OF_KHSV_MIRNA...	58	0.086793	0.0046856	0.11887	0.23266	SAMOLS_TARGETS_OF_KHSV_MIRNAS_DN	1
BOUDOUKHA_BOUND_BY_IGF2BP2	105	0.066461	0.0048219	0.091095	0.23283	BOUDOUKHA_BOUND_BY_IGF2BP2	1
GOBP_REGULATION_OF_ACTION_PO...	56	0.089728	0.0047601	0.12308	0.233	GOBP_REGULATION_OF_ACTION_POTENTIAL	1
DAZARD_UV_RESPONSE_CLUSTER_G6	144	0.054618	0.004636	0.074938	0.23305	DAZARD_UV_RESPONSE_CLUSTER_G6	1
WP_PROGERIAASSOCIATED_LIPODY...	22	0.1328	0.0044194	0.18225	0.23312	WP_PROGERIAASSOCIATED_LIPODYSTROPHY	1
GOMF_MHC_PROTEIN_BINDING	32	0.10752	0.0043144	0.14761	0.23318	GOMF_MHC_PROTEIN_BINDING	1
GOBP_HEAD_MORPHOGENESIS	36	0.10678	0.004544	0.14669	0.23335	GOBP_HEAD_MORPHOGENESIS	1
GOBP_DOPAMINERGIC_NEURON_DIF...	42	0.10827	0.0049762	0.1488	0.23341	GOBP_DOPAMINERGIC_NEURON_DIFFERENTIATION	1
GOBP_NEGATIVE_REGULATION_OF_...308	262	0.042592	0.0048619	0.058543	0.23345	GOBP_NEGATIVE_REGULATION_OF_TRANSFERASE_ACTIVITY	1
GOBP_POSITIVE_REGULATION_OF_...95	80	0.071342	0.0045209	0.098063	0.23346	GOBP_POSITIVE_REGULATION_OF_CYTOKINE_PRODUCTION_INVOLVED_IN_IMMUNE_RESPONSE	1
WINNEPENNINCKX_MELANOMA_META...2	159	0.05058	0.0045096	0.069541	0.23352	WINNEPENNINCKX_MELANOMA_METASTASIS_UP	1
SASSON_RESPONSE_TO_GONADOTRO...2	85	0.068584	0.0044792	0.094314	0.23356	SASSON_RESPONSE_TO_GONADOTROPHINS_UP	1
FERREIRA_EWINGS_SARCOMA_UNST...1	93	0.06543	0.004469	0.090035	0.2337	FERREIRA_EWINGS_SARCOMA_UNSTABLE_VS_STABLE_DN	1
GOBP_FIBROBLAST_APOPTOTIC_PR...	24	0.15155	0.0052677	0.20867	0.23384	GOBP_FIBROBLAST_APOPTOTIC_PROCESS	1
KEGG_ETHER_LIPID_METABOLISM	33	0.11909	0.0048525	0.16398	0.23386	KEGG_ETHER_LIPID_METABOLISM	1
REACTOME_NEGATIVE_REGULATION...9	112	0.061675	0.0046205	0.084926	0.23386	REACTOME_NEGATIVE_REGULATION_OF_THE_PI3K_AKT_NETWORK	1
GOBP_REGULATION_OF_NEUROINFL...	33	0.10122	0.0041243	0.13961	0.23423	GOBP_REGULATION_OF_NEUROINFLAMMATORY_RESPONSE	1
GOCC_CYTOPLASMIC_DYNEIN_COMP...	23	0.1336	0.0045459	0.18431	0.23428	GOCC_CYTOPLASMIC_DYNEIN_COMPLEX	1
GOBP_INOSITOL_PHOSPHATE_MEDI...	56	0.087549	0.0046445	0.12084	0.23439	GOBP_INOSITOL_PHOSPHATE_MEDIATED_SIGNALING	1
GOBP_CELLULAR_RESPONSE_TO_AB...	332	0.035433	0.0045449	0.048912	0.23441	GOBP_CELLULAR_RESPONSE_TO_ABIOTIC_STIMULUS	1
GOBP_NEGATIVE_REGULATION_OF_...115	101	0.063805	0.0045406	0.088096	0.23446	GOBP_NEGATIVE_REGULATION_OF_GENE_EXPRESSION_EPIGENETIC	1
LEE_CALORIE_RESTRICTION_NEOC...2	68	0.082683	0.0048321	0.11418	0.23449	LEE_CALORIE_RESTRICTION_NEOCORTEX_UP	1
REACTOME_EUKARYOTIC_TRANSLAT...1	92	0.071998	0.0048911	0.099432	0.23451	REACTOME_EUKARYOTIC_TRANSLATION_ELONGATION	1
KEGG_INOSITOL_PHOSPHATE_META...	53	0.092859	0.0047928	0.12839	0.23478	KEGG_INOSITOL_PHOSPHATE_METABOLISM	1
MATZUK_SPERMATOZOA	112	0.061094	0.0045771	0.084476	0.23478	MATZUK_SPERMATOZOA	1
GOBP_REGULATION_OF_BMP_SIGNA...	100	0.067649	0.0047904	0.093547	0.2348	GOBP_REGULATION_OF_BMP_SIGNALING_PATHWAY	1
GOBP_POSITIVE_REGULATION_OF_...33	83	0.072499	0.0046792	0.1003	0.23491	GOBP_POSITIVE_REGULATION_OF_B_CELL_ACTIVATION	1
GOBP_INTRACILIARY_TRANSPORT	47	0.10188	0.0049526	0.14109	0.23512	GOBP_INTRACILIARY_TRANSPORT	1
GOMF_MONOOXYGENASE_ACTIVITY	98	0.07082	0.0049648	0.098082	0.23514	GOMF_MONOOXYGENASE_ACTIVITY	1
GOBP_POSITIVE_REGULATION_OF_...424	157	0.051452	0.0045587	0.071262	0.23515	GOBP_POSITIVE_REGULATION_OF_VASCULATURE_DEVELOPMENT	1
GOBP_RNA_DESTABILIZATION	100	0.066325	0.0046966	0.091897	0.23523	GOBP_RNA_DESTABILIZATION	1
GUENTHER_GROWTH_SPHERICAL_VS...1	25	0.12549	0.0044517	0.17391	0.23527	GUENTHER_GROWTH_SPHERICAL_VS_ADHERENT_DN	1
GOBP_REGULATION_OF_PROTEIN_D...3	86	0.07108	0.0046694	0.098509	0.23529	GOBP_REGULATION_OF_PROTEIN_DEPOLYMERIZATION	1
GOBP_TRABECULA_MORPHOGENESIS	47	0.098749	0.0048003	0.13686	0.2353	GOBP_TRABECULA_MORPHOGENESIS	1
GOBP_REGULATION_OF_LAMELLIPO...1	39	0.10381	0.0045976	0.14388	0.23532	GOBP_REGULATION_OF_LAMELLIPODIUM_ASSEMBLY	1
GOBP_SYNAPSE_ASSEMBLY	191	0.048984	0.0047827	0.067915	0.23538	GOBP_SYNAPSE_ASSEMBLY	1
GOMF_PASSIVE_TRANSMEMBRANE_T...	470	0.032603	0.004958	0.045241	0.23557	GOMF_PASSIVE_TRANSMEMBRANE_TRANSPORTER_ACTIVITY	1
GOBP_NEGATIVE_REGULATION_OF_...57	185	0.051197	0.0049204	0.071149	0.2359	GOBP_NEGATIVE_REGULATION_OF_CELL_GROWTH	1
GOBP_DNA_TEMPLATED_TRANSCRIP...1	128	0.05935	0.0047515	0.082486	0.23592	GOBP_DNA_TEMPLATED_TRANSCRIPTION_ELONGATION	1
GOBP_NEURON_CELLULAR_HOMEOST...	64	0.080924	0.0045885	0.11254	0.23606	GOBP_NEURON_CELLULAR_HOMEOSTASIS	1
BURTON_ADIPOGENESIS_2	71	0.077961	0.0046552	0.10843	0.23607	BURTON_ADIPOGENESIS_2	1
GOBP_PROTEIN_K63_LINKED_UBIQ...	57	0.081472	0.0043604	0.11333	0.23612	GOBP_PROTEIN_K63_LINKED_UBIQUITINATION	1
GOBP_MITOCHONDRIAL_GENE_EXPR...	162	0.049379	0.0044435	0.068727	0.23624	GOBP_MITOCHONDRIAL_GENE_EXPRESSION	1
VANOEVELEN_MYOGENESIS_SIN3A_...	219	0.0442	0.0046179	0.061539	0.23631	VANOEVELEN_MYOGENESIS_SIN3A_TARGETS	1
NAKAMURA_CANCER_MICROENVIRON...1	45	0.10314	0.0049061	0.14364	0.23638	NAKAMURA_CANCER_MICROENVIRONMENT_DN	1
GOBP_AMIDE_METABOLIC_PROCESS	1105	0.02025	0.0046439	0.02822	0.23651	GOBP_AMIDE_METABOLIC_PROCESS	1
GOBP_POSITIVE_REGULATION_OF_...413	67	0.086901	0.0050412	0.12111	0.23653	GOBP_POSITIVE_REGULATION_OF_T_CELL_MEDIATED_IMMUNITY	1
GOBP_AMIDE_BIOSYNTHETIC_PROC...	822	0.023271	0.0046374	0.032442	0.2366	GOBP_AMIDE_BIOSYNTHETIC_PROCESS	1
GOBP_EMBRYONIC_HEART_TUBE_DE...	83	0.074406	0.0048022	0.10373	0.2366	GOBP_EMBRYONIC_HEART_TUBE_DEVELOPMENT	1
GOBP_REGULATION_OF_DNA_RECOM...	133	0.055317	0.0045137	0.077146	0.23668	GOBP_REGULATION_OF_DNA_RECOMBINATION	1
GOBP_HIPPO_SIGNALING	43	0.098937	0.0046007	0.138	0.23671	GOBP_HIPPO_SIGNALING	1
GOBP_NEGATIVE_REGULATION_OF_...239	80	0.072272	0.0045798	0.10084	0.23679	GOBP_NEGATIVE_REGULATION_OF_PROTEIN_CONTAINING_COMPLEX_DISASSEMBLY	1
GRAESSMANN_APOPTOSIS_BY_SERU...1	233	0.043782	0.0047165	0.061108	0.23685	GRAESSMANN_APOPTOSIS_BY_SERUM_DEPRIVATION_DN	1
JINESH_BLEBBISHIELD_TO_IMMUN...2	368	0.034441	0.0046467	0.04807	0.23685	JINESH_BLEBBISHIELD_TO_IMMUNE_CELL_FUSION_PBSHMS_UP	1
GOCC_AXON_INITIAL_SEGMENT	20	0.15502	0.0049192	0.21639	0.23688	GOCC_AXON_INITIAL_SEGMENT	1
GROSS_HYPOXIA_VIA_HIF1A_UP	78	0.074248	0.0046461	0.10366	0.23692	GROSS_HYPOXIA_VIA_HIF1A_UP	1
GOBP_CARDIAC_CHAMBER_MORPHOG...	124	0.060301	0.0047521	0.084324	0.23727	GOBP_CARDIAC_CHAMBER_MORPHOGENESIS	1
GOBP_REGULATION_OF_PROTEIN_L...3	172	0.047331	0.0043876	0.06619	0.23729	GOBP_REGULATION_OF_PROTEIN_LOCALIZATION_TO_MEMBRANE	1
WP_ESTROGEN_SIGNALING_PATHWAY	22	0.13629	0.0045358	0.19071	0.23741	WP_ESTROGEN_SIGNALING_PATHWAY	1
NATSUME_RESPONSE_TO_INTERFER...2	69	0.078855	0.004642	0.11034	0.23742	NATSUME_RESPONSE_TO_INTERFERON_BETA_UP	1
XU_GH1_AUTOCRINE_TARGETS_UP	182	0.050114	0.0047775	0.070239	0.23778	XU_GH1_AUTOCRINE_TARGETS_UP	1
WP_SPINAL_CORD_INJURY	115	0.062499	0.0047442	0.0876	0.23779	WP_SPINAL_CORD_INJURY	1
GOBP_HYDROGEN_PEROXIDE_METAB...	53	0.099404	0.0051306	0.13941	0.23792	GOBP_HYDROGEN_PEROXIDE_METABOLIC_PROCESS	1
GOBP_IMMUNE_RESPONSE_REGULAT...2	26	0.12763	0.0046171	0.17906	0.23799	GOBP_IMMUNE_RESPONSE_REGULATING_CELL_SURFACE_RECEPTOR_SIGNALING_PATHWAY_INVOLVED_IN_PHAGOCYTOSIS	1
REACTOME_INTEGRIN_SIGNALING	27	0.14035	0.0051738	0.1969	0.23799	REACTOME_INTEGRIN_SIGNALING	1
YAO_HOXA10_TARGETS_VIA_PROGE...2	77	0.076813	0.0047758	0.10791	0.23829	YAO_HOXA10_TARGETS_VIA_PROGESTERONE_UP	1
GOCC_PRESYNAPTIC_ACTIVE_ZONE...	34	0.11105	0.0045928	0.15612	0.23845	GOCC_PRESYNAPTIC_ACTIVE_ZONE_MEMBRANE	1
REACTOME_DISORDERS_OF_TRANSM...	173	0.049908	0.0046398	0.070173	0.23848	REACTOME_DISORDERS_OF_TRANSMEMBRANE_TRANSPORTERS	1
GOBP_REGULATION_OF_FLAGELLAT...	20	0.13044	0.0041393	0.18372	0.23886	GOBP_REGULATION_OF_FLAGELLATED_SPERM_MOTILITY	1
LIANG_SILENCED_BY_METHYLATIO...2	30	0.11895	0.0046216	0.1676	0.23895	LIANG_SILENCED_BY_METHYLATION_UP	1
REACTOME_TRANSFERRIN_ENDOCYT...	31	0.1323	0.0052253	0.18644	0.23897	REACTOME_TRANSFERRIN_ENDOCYTOSIS_AND_RECYCLING	1
GOCC_PHOSPHATASE_COMPLEX	51	0.08885	0.0044988	0.12521	0.23898	GOCC_PHOSPHATASE_COMPLEX	1
GOBP_OLIGOSACCHARIDE_LIPID_I...	21	0.1477	0.0048024	0.20822	0.23907	GOBP_OLIGOSACCHARIDE_LIPID_INTERMEDIATE_BIOSYNTHETIC_PROCESS	1
GOBP_POSITIVE_REGULATION_OF_...386	24	0.12744	0.0044295	0.17968	0.23909	GOBP_POSITIVE_REGULATION_OF_SYNCYTIUM_FORMATION_BY_PLASMA_MEMBRANE_FUSION	1
PID_RB_1PATHWAY	63	0.076275	0.0042911	0.1076	0.23922	PID_RB_1PATHWAY	1
GOBP_LIPID_MODIFICATION	195	0.045464	0.0044849	0.064211	0.23947	GOBP_LIPID_MODIFICATION	1
WP_GABA_RECEPTOR_SIGNALING	30	0.12997	0.00505	0.18362	0.23953	WP_GABA_RECEPTOR_SIGNALING	1
REN_ALVEOLAR_RHABDOMYOSARCOM...2	98	0.064652	0.0045324	0.091415	0.23972	REN_ALVEOLAR_RHABDOMYOSARCOMA_UP	1
GOCC_ANCHORING_JUNCTION	888	0.022624	0.0046778	0.032002	0.2398	GOCC_ANCHORING_JUNCTION	1
REACTOME_DECTIN_1_MEDIATED_N...	60	0.090056	0.0049447	0.12743	0.23988	REACTOME_DECTIN_1_MEDIATED_NONCANONICAL_NF_KB_SIGNALING	1
GOBP_REGULATION_OF_CIRCADIAN...	115	0.057995	0.0044024	0.08208	0.23992	GOBP_REGULATION_OF_CIRCADIAN_RHYTHM	1
VALK_AML_WITH_11Q23_REARRANG...	20	0.15279	0.0048484	0.21627	0.23995	VALK_AML_WITH_11Q23_REARRANGED	1
GOBP_INORGANIC_ANION_TRANSPO...	178	0.050326	0.0047452	0.071295	0.24014	GOBP_INORGANIC_ANION_TRANSPORT	1
GOCC_CONDENSED_CHROMOSOME_CE...	169	0.050621	0.0046518	0.071727	0.24018	GOCC_CONDENSED_CHROMOSOME_CENTROMERIC_REGION	1
IVANOVA_HEMATOPOIESIS_STEM_C...2	549	0.026939	0.0044186	0.038187	0.24027	IVANOVA_HEMATOPOIESIS_STEM_CELL_AND_PROGENITOR	1
GOBP_REGULATION_OF_CELL_SHAPE	134	0.056758	0.0046485	0.080462	0.24029	GOBP_REGULATION_OF_CELL_SHAPE	1
REACTOME_NOTCH_HLH_TRANSCRIP...	28	0.13027	0.00489	0.18472	0.24034	REACTOME_NOTCH_HLH_TRANSCRIPTION_PATHWAY	1
WP_HYPOTHESIZED_PATHWAYS_IN_...	25	0.13758	0.0048804	0.19532	0.2406	WP_HYPOTHESIZED_PATHWAYS_IN_PATHOGENESIS_OF_CARDIOVASCULAR_DISEASE	1
GOBP_CELL_PROJECTION_ASSEMBLY	598	0.026128	0.0044671	0.03718	0.24111	GOBP_CELL_PROJECTION_ASSEMBLY	1
YAO_TEMPORAL_RESPONSE_TO_PRO...2	65	0.078095	0.0044625	0.11118	0.24121	YAO_TEMPORAL_RESPONSE_TO_PROGESTERONE_CLUSTER_1	1
GOCC_APICAL_JUNCTION_COMPLEX	149	0.054078	0.0046686	0.077071	0.24145	GOCC_APICAL_JUNCTION_COMPLEX	1
HU_GENOTOXIC_DAMAGE_24HR	34	0.1174	0.0048555	0.16743	0.2416	HU_GENOTOXIC_DAMAGE_24HR	1
GOBP_URONIC_ACID_METABOLIC_P...	23	0.1639	0.005577	0.23379	0.24164	GOBP_URONIC_ACID_METABOLIC_PROCESS	1
HOLLERN_EMT_BREAST_TUMOR_UP	136	0.052467	0.0043289	0.074851	0.24167	HOLLERN_EMT_BREAST_TUMOR_UP	1
GOBP_RESPONSE_TO_X_RAY	32	0.11971	0.0048037	0.17089	0.2418	GOBP_RESPONSE_TO_X_RAY	1
GARGALOVIC_RESPONSE_TO_OXIDI...4	23	0.12046	0.0040989	0.17202	0.24188	GARGALOVIC_RESPONSE_TO_OXIDIZED_PHOSPHOLIPIDS_GREEN_DN	1
REACTOME_SMAD2_SMAD3_SMAD4_H...	36	0.11033	0.004695	0.15755	0.24189	REACTOME_SMAD2_SMAD3_SMAD4_HETEROTRIMER_REGULATES_TRANSCRIPTION	1
KEGG_SPHINGOLIPID_METABOLISM	39	0.097227	0.0043062	0.13892	0.242	KEGG_SPHINGOLIPID_METABOLISM	1
REACTOME_RAC1_GTPASE_CYCLE	180	0.051416	0.0048749	0.073468	0.24202	REACTOME_RAC1_GTPASE_CYCLE	1
GOBP_SEMI_LUNAR_VALVE_DEVELO...	46	0.093582	0.0045007	0.13375	0.24207	GOBP_SEMI_LUNAR_VALVE_DEVELOPMENT	1
LEIN_NEURON_MARKERS	65	0.078881	0.0045074	0.11279	0.24217	LEIN_NEURON_MARKERS	1
GOBP_REGULATION_OF_RYANODINE...	26	0.1204	0.0043556	0.1722	0.24222	GOBP_REGULATION_OF_RYANODINE_SENSITIVE_CALCIUM_RELEASE_CHANNEL_ACTIVITY	1
GOBP_PROTEIN_EXPORT_FROM_NUC...	59	0.084165	0.0045827	0.12039	0.24225	GOBP_PROTEIN_EXPORT_FROM_NUCLEUS	1
GOBP_DORSAL_VENTRAL_PATTERN_...	93	0.068596	0.0046852	0.098192	0.24241	GOBP_DORSAL_VENTRAL_PATTERN_FORMATION	1
GOMF_MRNA_BINDING	301	0.038113	0.0046585	0.054588	0.24253	GOMF_MRNA_BINDING	1
GOBP_MITOCHONDRIAL_CYTOCHROM...	24	0.1372	0.0047687	0.19656	0.24259	GOBP_MITOCHONDRIAL_CYTOCHROME_C_OXIDASE_ASSEMBLY	1
KAYO_CALORIE_RESTRICTION_MUS...2	93	0.063605	0.0043443	0.091137	0.24262	KAYO_CALORIE_RESTRICTION_MUSCLE_UP	1
KEGG_ALLOGRAFT_REJECTION	34	0.10506	0.0043453	0.15064	0.24277	KEGG_ALLOGRAFT_REJECTION	1
GOBP_TRNA_PROCESSING	134	0.0561	0.0045946	0.080528	0.24302	GOBP_TRNA_PROCESSING	1
GOBP_PYRIMIDINE_RIBONUCLEOTI...2	30	0.11352	0.0044106	0.16302	0.24311	GOBP_PYRIMIDINE_RIBONUCLEOTIDE_METABOLIC_PROCESS	1
GOBP_REGULATION_OF_CELL_SUBS...1	214	0.044678	0.0046149	0.064162	0.24311	GOBP_REGULATION_OF_CELL_SUBSTRATE_ADHESION	1
REACTOME_DEFECTS_IN_VITAMIN_...	21	0.15172	0.0049333	0.21797	0.2432	REACTOME_DEFECTS_IN_VITAMIN_AND_COFACTOR_METABOLISM	1
GOBP_ENDOTHELIUM_DEVELOPMENT	127	0.056824	0.0045316	0.081684	0.24333	GOBP_ENDOTHELIUM_DEVELOPMENT	1
GOBP_CHLORIDE_TRANSPORT	111	0.063989	0.0047726	0.092012	0.2434	GOBP_CHLORIDE_TRANSPORT	1
MIKKELSEN_IPS_WITH_HCP_H3K27...	102	0.070366	0.0050321	0.10121	0.24347	MIKKELSEN_IPS_WITH_HCP_H3K27ME3	1
GOCC_PRESYNAPSE	559	0.026756	0.0044272	0.038495	0.24352	GOCC_PRESYNAPSE	1
KEGG_PROGESTERONE_MEDIATED_O...	85	0.067896	0.0044343	0.097717	0.24359	KEGG_PROGESTERONE_MEDIATED_OOCYTE_MATURATION	1
GOBP_MUSCLE_SYSTEM_PROCESS	415	0.032409	0.0046378	0.046659	0.24366	GOBP_MUSCLE_SYSTEM_PROCESS	1
GOBP_REGULATION_OF_NEURONAL_...	57	0.083077	0.0044463	0.11974	0.24391	GOBP_REGULATION_OF_NEURONAL_SYNAPTIC_PLASTICITY	1
GOBP_REGULATION_OF_DOUBLE_ST...3	29	0.10543	0.0040278	0.15202	0.24399	GOBP_REGULATION_OF_DOUBLE_STRAND_BREAK_REPAIR_VIA_NONHOMOLOGOUS_END_JOINING	1
ZHU_CMV_24_HR_DN	83	0.07118	0.004594	0.10267	0.24406	ZHU_CMV_24_HR_DN	1
GOCC_MEMBRANE_MICRODOMAIN	320	0.035288	0.004445	0.050906	0.2441	GOCC_MEMBRANE_MICRODOMAIN	1
MARIADASON_RESPONSE_TO_BUTYR...	46	0.083339	0.004008	0.12023	0.24411	MARIADASON_RESPONSE_TO_BUTYRATE_SULINDAC_6	1
GOBP_PHOSPHATIDYLCHOLINE_MET...	75	0.073516	0.0045113	0.10619	0.24438	GOBP_PHOSPHATIDYLCHOLINE_METABOLIC_PROCESS	1
GOBP_MITOCHONDRIAL_DNA_METAB...	23	0.12778	0.004348	0.18474	0.24457	GOBP_MITOCHONDRIAL_DNA_METABOLIC_PROCESS	1
DOANE_RESPONSE_TO_ANDROGEN_UP	169	0.04473	0.0041105	0.064669	0.24458	DOANE_RESPONSE_TO_ANDROGEN_UP	1
GOMF_MISFOLDED_PROTEIN_BINDI...	28	0.13052	0.0048996	0.18876	0.24464	GOMF_MISFOLDED_PROTEIN_BINDING	1
GOMF_HORMONE_ACTIVITY	118	0.055847	0.0042939	0.080856	0.24488	GOMF_HORMONE_ACTIVITY	1
GOCC_PHAGOCYTIC_VESICLE_MEMB...	74	0.072284	0.0044061	0.1047	0.24498	GOCC_PHAGOCYTIC_VESICLE_MEMBRANE	1
GOBP_DNA_METHYLATION_DEPENDE...	31	0.10684	0.0042196	0.15485	0.24512	GOBP_DNA_METHYLATION_DEPENDENT_HETEROCHROMATIN_FORMATION	1
REACTOME_HIV_TRANSCRIPTION_E...	42	0.1074	0.0049361	0.15568	0.24514	REACTOME_HIV_TRANSCRIPTION_ELONGATION	1
GOBP_MYOTUBE_CELL_DEVELOPMENT	40	0.095237	0.0042718	0.13811	0.24523	GOBP_MYOTUBE_CELL_DEVELOPMENT	1
GOBP_PYRUVATE_METABOLIC_PROC...	111	0.057325	0.0042755	0.083127	0.24523	GOBP_PYRUVATE_METABOLIC_PROCESS	1
SENESE_HDAC2_TARGETS_UP	110	0.058056	0.0043106	0.084201	0.24526	SENESE_HDAC2_TARGETS_UP	1
WANG_RESPONSE_TO_GSK3_INHIBI...2	343	0.034346	0.0044766	0.049817	0.24527	WANG_RESPONSE_TO_GSK3_INHIBITOR_SB216763_UP	1
GOBP_MONOATOMIC_ANION_TRANSP...	144	0.055513	0.004712	0.080535	0.24532	GOBP_MONOATOMIC_ANION_TRANSPORT	1
PUJANA_BRCA_CENTERED_NETWORK	116	0.05948	0.0045346	0.086295	0.24533	PUJANA_BRCA_CENTERED_NETWORK	1
SMID_BREAST_CANCER_NORMAL_LI...	450	0.029776	0.004433	0.043225	0.24546	SMID_BREAST_CANCER_NORMAL_LIKE_UP	1
PID_HIF1_TFPATHWAY	66	0.075966	0.004374	0.11029	0.24548	PID_HIF1_TFPATHWAY	1
GOBP_STEROID_HORMONE_BIOSYNT...	42	0.090791	0.0041727	0.13182	0.24549	GOBP_STEROID_HORMONE_BIOSYNTHETIC_PROCESS	1
KEGG_CYSTEINE_AND_METHIONINE...	33	0.10365	0.0042235	0.15055	0.24558	KEGG_CYSTEINE_AND_METHIONINE_METABOLISM	1
GOMF_P53_BINDING	66	0.073177	0.0042134	0.10636	0.24572	GOMF_P53_BINDING	1
IVANOVA_HEMATOPOIESIS_STEM_C...3	208	0.04499	0.0045821	0.0654	0.24575	IVANOVA_HEMATOPOIESIS_STEM_CELL_LONG_TERM	1
SWEET_LUNG_CANCER_KRAS_UP	465	0.02989	0.0045218	0.04348	0.24591	SWEET_LUNG_CANCER_KRAS_UP	1
WP_ENDOCHONDRAL_OSSIFICATION	63	0.076164	0.0042849	0.11095	0.24622	WP_ENDOCHONDRAL_OSSIFICATION	1
WP_ENDOCHONDRAL_OSSIFICATION...	63	0.076164	0.0042849	0.11095	0.24622	WP_ENDOCHONDRAL_OSSIFICATION_WITH_SKELETAL_DYSPLASIAS	1
HELLER_SILENCED_BY_METHYLATI...2	267	0.039086	0.0045034	0.056978	0.24637	HELLER_SILENCED_BY_METHYLATION_UP	1
GOBP_REGULATION_OF_MYOBLAST_...2	21	0.11845	0.0038514	0.17271	0.24642	GOBP_REGULATION_OF_MYOBLAST_FUSION	1
MARCINIAK_ER_STRESS_RESPONSE...	22	0.13174	0.0043843	0.1921	0.24643	MARCINIAK_ER_STRESS_RESPONSE_VIA_CHOP	1
GOBP_PEPTIDE_METABOLIC_PROCE...	810	0.022661	0.0044841	0.033045	0.24644	GOBP_PEPTIDE_METABOLIC_PROCESS	1
VALK_AML_CLUSTER_9	34	0.10538	0.0043586	0.15369	0.24646	VALK_AML_CLUSTER_9	1
BIOCARTA_NO1_PATHWAY	28	0.11575	0.004345	0.16883	0.2465	BIOCARTA_NO1_PATHWAY	1
GOBP_EXPLORATION_BEHAVIOR	29	0.10568	0.0040372	0.15418	0.24655	GOBP_EXPLORATION_BEHAVIOR	1
GOBP_REGULATION_OF_UBIQUITIN...3	57	0.091476	0.0048958	0.13347	0.24656	GOBP_REGULATION_OF_UBIQUITIN_PROTEIN_TRANSFERASE_ACTIVITY	1
GOMF_CLATHRIN_BINDING	69	0.074137	0.0043643	0.10836	0.24694	GOMF_CLATHRIN_BINDING	1
WP_HEMATOPOIETIC_STEM_CELL_D...	54	0.09043	0.0047111	0.13221	0.24701	WP_HEMATOPOIETIC_STEM_CELL_DIFFERENTIATION	1
MOREIRA_RESPONSE_TO_TSA_UP	28	0.13537	0.0050817	0.19794	0.24702	MOREIRA_RESPONSE_TO_TSA_UP	1
GOBP_REGULATION_OF_PLATELET_...3	23	0.12325	0.0041937	0.18035	0.24718	GOBP_REGULATION_OF_PLATELET_DERIVED_GROWTH_FACTOR_RECEPTOR_SIGNALING_PATHWAY	1
MISSIAGLIA_REGULATED_BY_METH...1	118	0.061373	0.0047188	0.089804	0.24718	MISSIAGLIA_REGULATED_BY_METHYLATION_DN	1
GOMF_PROMOTER_SPECIFIC_CHROM...	62	0.08373	0.0046731	0.12262	0.24736	GOMF_PROMOTER_SPECIFIC_CHROMATIN_BINDING	1
DIRMEIER_LMP1_RESPONSE_EARLY	60	0.082729	0.0045424	0.12121	0.24745	DIRMEIER_LMP1_RESPONSE_EARLY	1
NABA_ECM_AFFILIATED	164	0.052097	0.0047167	0.07633	0.24746	NABA_ECM_AFFILIATED	1
GOBP_LYMPHOCYTE_MIGRATION	109	0.059371	0.0043883	0.087051	0.24762	GOBP_LYMPHOCYTE_MIGRATION	1
WP_ARYL_HYDROCARBON_RECEPTOR...1	46	0.089334	0.0042964	0.13122	0.24801	WP_ARYL_HYDROCARBON_RECEPTOR_PATHWAY_WP2586	1
SMIRNOV_RESPONSE_TO_IR_6HR_DN	113	0.055615	0.004185	0.081719	0.24808	SMIRNOV_RESPONSE_TO_IR_6HR_DN	1
GOBP_SECONDARY_METABOLIC_PRO...	61	0.082987	0.0045942	0.12196	0.24811	GOBP_SECONDARY_METABOLIC_PROCESS	1
GOBP_POSITIVE_REGULATION_OF_...310	755	0.023385	0.0044739	0.034374	0.24816	GOBP_POSITIVE_REGULATION_OF_PHOSPHORYLATION	1
GOBP_REGULATION_OF_COLLATERA...	20	0.15382	0.0048811	0.22612	0.24818	GOBP_REGULATION_OF_COLLATERAL_SPROUTING	1
GOBP_NEGATIVE_REGULATION_OF_...104	67	0.077151	0.0044756	0.11347	0.24828	GOBP_NEGATIVE_REGULATION_OF_ERK1_AND_ERK2_CASCADE	1
GOBP_FOREBRAIN_DEVELOPMENT	388	0.031528	0.0043654	0.046398	0.24841	GOBP_FOREBRAIN_DEVELOPMENT	1
REACTOME_DIGESTION_AND_ABSOR...	25	0.14204	0.0050387	0.20927	0.24866	REACTOME_DIGESTION_AND_ABSORPTION	1
KIM_WT1_TARGETS_12HR_UP	164	0.048145	0.0043589	0.070964	0.24875	KIM_WT1_TARGETS_12HR_UP	1
INGRAM_SHH_TARGETS_UP	124	0.056807	0.0044767	0.083787	0.24889	INGRAM_SHH_TARGETS_UP	1
GOCC_TRANSCRIPTION_FACTOR_TF...	32	0.11011	0.0044184	0.16246	0.24896	GOCC_TRANSCRIPTION_FACTOR_TFIID_COMPLEX	1
ZHANG_INTERFERON_RESPONSE	23	0.13545	0.0046089	0.20011	0.24925	ZHANG_INTERFERON_RESPONSE	1
GOBP_POSITIVE_REGULATION_OF_...302	29	0.11204	0.0042801	0.16558	0.24932	GOBP_POSITIVE_REGULATION_OF_PEPTIDYL_THREONINE_PHOSPHORYLATION	1
GOBP_ANTIGEN_RECEPTOR_MEDIAT...	173	0.046912	0.0043612	0.069349	0.24938	GOBP_ANTIGEN_RECEPTOR_MEDIATED_SIGNALING_PATHWAY	1
WP_SPHINGOLIPID_PATHWAY	30	0.12048	0.0046812	0.17811	0.24938	WP_SPHINGOLIPID_PATHWAY	1
WP_SYNAPTIC_SIGNALING_PATHWA...	50	0.079537	0.0039876	0.11771	0.24962	WP_SYNAPTIC_SIGNALING_PATHWAYS_ASSOCIATED_WITH_AUTISM_SPECTRUM_DISORDER	1
GOBP_SEQUESTERING_OF_CALCIUM...	132	0.049781	0.0040467	0.073708	0.24972	GOBP_SEQUESTERING_OF_CALCIUM_ION	1
WP_MELANOMA	68	0.07348	0.0042942	0.10885	0.24983	WP_MELANOMA	1
WANG_CLIM2_TARGETS_DN	174	0.046519	0.0043371	0.068964	0.24999	WANG_CLIM2_TARGETS_DN	1
MISHRA_CARCINOMA_ASSOCIATED_...2	24	0.11445	0.0039781	0.16971	0.25004	MISHRA_CARCINOMA_ASSOCIATED_FIBROBLAST_UP	1
WP_ALPHA_6_BETA_4_SIGNALING_...	33	0.10461	0.0042624	0.15521	0.25017	WP_ALPHA_6_BETA_4_SIGNALING_PATHWAY	1
GOBP_REGULATION_OF_MITOTIC_C...2	329	0.035441	0.0045256	0.052617	0.2503	GOBP_REGULATION_OF_MITOTIC_CELL_CYCLE_PHASE_TRANSITION	1
SANSOM_APC_TARGETS_DN	346	0.031838	0.0041674	0.047311	0.2505	SANSOM_APC_TARGETS_DN	1
GOBP_TRICARBOXYLIC_ACID_CYCLE	32	0.11512	0.0046193	0.17108	0.25051	GOBP_TRICARBOXYLIC_ACID_CYCLE	1
WP_VITAMIN_DSENSITIVE_CALCIU...	36	0.11261	0.0047921	0.16743	0.25062	WP_VITAMIN_DSENSITIVE_CALCIUM_SIGNALING_IN_DEPRESSION	1
REACTOME_HSF1_ACTIVATION	31	0.12888	0.0050901	0.19166	0.25066	REACTOME_HSF1_ACTIVATION	1
KYNG_WERNER_SYNDROM_AND_NORM...1	179	0.04525	0.0042785	0.067318	0.25074	KYNG_WERNER_SYNDROM_AND_NORMAL_AGING_DN	1
GOCC_SPECIFIC_GRANULE_LUMEN	61	0.071516	0.0039592	0.10646	0.25086	GOCC_SPECIFIC_GRANULE_LUMEN	1
REACTOME_REGULATION_OF_BETA_...	41	0.093695	0.0042547	0.13971	0.25123	REACTOME_REGULATION_OF_BETA_CELL_DEVELOPMENT	1
GOBP_UBIQUITIN_DEPENDENT_ERA...	81	0.066551	0.0042434	0.099277	0.25132	GOBP_UBIQUITIN_DEPENDENT_ERAD_PATHWAY	1
BERENJENO_TRANSFORMED_BY_RHO...4	30	0.10455	0.0040621	0.15599	0.25136	BERENJENO_TRANSFORMED_BY_RHOA_REVERSIBLY_DN	1
GOBP_REGULATION_OF_RELEASE_O...2	79	0.065319	0.0041133	0.097486	0.25142	GOBP_REGULATION_OF_RELEASE_OF_SEQUESTERED_CALCIUM_ION_INTO_CYTOSOL	1
REACTOME_TRANSPORT_OF_MATURE...2	79	0.067765	0.0042674	0.10114	0.25143	REACTOME_TRANSPORT_OF_MATURE_TRANSCRIPT_TO_CYTOPLASM	1
GOBP_REGULATION_OF_HEART_RAT...	41	0.095775	0.0043491	0.14302	0.25155	GOBP_REGULATION_OF_HEART_RATE_BY_CARDIAC_CONDUCTION	1
AKL_HTLV1_INFECTION_UP	27	0.10973	0.004045	0.16391	0.25161	AKL_HTLV1_INFECTION_UP	1
KARLSSON_TGFB1_TARGETS_UP	122	0.058524	0.0045749	0.087461	0.25171	KARLSSON_TGFB1_TARGETS_UP	1
REACTOME_THROMBIN_SIGNALLING...	32	0.10121	0.004061	0.1514	0.25192	REACTOME_THROMBIN_SIGNALLING_THROUGH_PROTEINASE_ACTIVATED_RECEPTORS_PARS	1
GRAHAM_CML_QUIESCENT_VS_NORM...1	54	0.085582	0.0044586	0.12805	0.25196	GRAHAM_CML_QUIESCENT_VS_NORMAL_DIVIDING_UP	1
REACTOME_DUAL_INCISION_IN_GG...	40	0.094057	0.0042188	0.14077	0.25202	REACTOME_DUAL_INCISION_IN_GG_NER	1
WP_PATHOGENESIS_OF_SARSCOV2_...	20	0.13491	0.004281	0.20192	0.25203	WP_PATHOGENESIS_OF_SARSCOV2_MEDIATED_BY_NSP9NSP10_COMPLEX	1
GOBP_REGULATION_OF_DNA_METHY...	20	0.15084	0.0047865	0.2258	0.25206	GOBP_REGULATION_OF_DNA_METHYLATION	1
GOBP_MEMBRANE_LIPID_CATABOLI...	36	0.10088	0.0042932	0.15115	0.25224	GOBP_MEMBRANE_LIPID_CATABOLIC_PROCESS	1
PEDERSEN_TARGETS_OF_611CTF_I...	74	0.069085	0.0042111	0.10363	0.2525	PEDERSEN_TARGETS_OF_611CTF_ISOFORM_OF_ERBB2	1
GOBP_SKELETAL_MUSCLE_ORGAN_D...	174	0.043912	0.0040941	0.065903	0.25261	GOBP_SKELETAL_MUSCLE_ORGAN_DEVELOPMENT	1
GOBP_REGULATION_OF_CELL_CYCLE	1067	0.019233	0.0043385	0.02887	0.25265	GOBP_REGULATION_OF_CELL_CYCLE	1
NICK_RESPONSE_TO_PROC_TREATM...	27	0.10754	0.0039643	0.16145	0.25268	NICK_RESPONSE_TO_PROC_TREATMENT_DN	1
GOCC_CONDENSED_CHROMOSOME	270	0.037703	0.0043681	0.056675	0.25295	GOCC_CONDENSED_CHROMOSOME	1
REACTOME_ABORTIVE_ELONGATION...	23	0.16701	0.0056827	0.25127	0.25314	REACTOME_ABORTIVE_ELONGATION_OF_HIV_1_TRANSCRIPT_IN_THE_ABSENCE_OF_TAT	1
GOBP_POSITIVE_REGULATION_OF_...3	49	0.086305	0.0042835	0.12989	0.25321	GOBP_POSITIVE_REGULATION_OF_ACTIN_FILAMENT_POLYMERIZATION	1
GOBP_ACUTE_INFLAMMATORY_RESP...1	112	0.058818	0.0044065	0.088553	0.25328	GOBP_ACUTE_INFLAMMATORY_RESPONSE	1
REACTOME_MISCELLANEOUS_TRANS...	24	0.13122	0.0045608	0.1976	0.25334	REACTOME_MISCELLANEOUS_TRANSPORT_AND_BINDING_EVENTS	1
GOBP_REGULATION_OF_SYNCYTIUM...	29	0.10299	0.0039345	0.1552	0.25347	GOBP_REGULATION_OF_SYNCYTIUM_FORMATION_BY_PLASMA_MEMBRANE_FUSION	1
REACTOME_CELLULAR_RESPONSE_T...4	154	0.05053	0.0044343	0.076163	0.25353	REACTOME_CELLULAR_RESPONSE_TO_STARVATION	1
GOBP_POLYOL_CATABOLIC_PROCESS	27	0.12027	0.0044334	0.18133	0.25359	GOBP_POLYOL_CATABOLIC_PROCESS	1
WP_KISSPEPTINKISSPEPTIN_RECE...	39	0.094658	0.0041925	0.14273	0.2536	WP_KISSPEPTINKISSPEPTIN_RECEPTOR_SYSTEM_IN_THE_OVARY	1
GOBP_CELLULAR_RESPONSE_TO_CO...1	26	0.1498	0.0054192	0.22594	0.25366	GOBP_CELLULAR_RESPONSE_TO_COPPER_ION	1
REACTOME_HEMOSTASIS	602	0.025173	0.0043177	0.03797	0.25368	REACTOME_HEMOSTASIS	1
SENESE_HDAC1_TARGETS_UP	431	0.02923	0.0042609	0.044088	0.25368	SENESE_HDAC1_TARGETS_UP	1
IWANAGA_CARCINOGENESIS_BY_KR...1	116	0.057944	0.0044174	0.087468	0.25384	IWANAGA_CARCINOGENESIS_BY_KRAS_DN	1
LI_LUNG_CANCER	41	0.088104	0.0040008	0.13299	0.25384	LI_LUNG_CANCER	1
YAGI_AML_WITH_11Q23_REARRANG...	338	0.034521	0.004467	0.052183	0.25414	YAGI_AML_WITH_11Q23_REARRANGED	1
SCHLESINGER_H3K27ME3_IN_NORM...	26	0.12576	0.0045492	0.19028	0.25434	SCHLESINGER_H3K27ME3_IN_NORMAL_AND_METHYLATED_IN_CANCER	1
GOBP_REGULATION_OF_B_CELL_AP...	20	0.13177	0.0041813	0.19945	0.25442	GOBP_REGULATION_OF_B_CELL_APOPTOTIC_PROCESS	1
GOBP_DENDRITE_DEVELOPMENT	230	0.040358	0.0043198	0.061124	0.25455	GOBP_DENDRITE_DEVELOPMENT	1
GOBP_PROTEIN_LOCALIZATION_TO...4	66	0.074358	0.0042814	0.11262	0.25455	GOBP_PROTEIN_LOCALIZATION_TO_CELL_SURFACE	1
GOBP_MONOSACCHARIDE_CATABOLI...	48	0.089171	0.0043805	0.13513	0.25467	GOBP_MONOSACCHARIDE_CATABOLIC_PROCESS	1
KEGG_BIOSYNTHESIS_OF_UNSATUR...	22	0.13459	0.0044792	0.20414	0.25486	KEGG_BIOSYNTHESIS_OF_UNSATURATED_FATTY_ACIDS	1
MEBARKI_HCC_PROGENITOR_WNT_D...1	58	0.076621	0.0041365	0.11623	0.25488	MEBARKI_HCC_PROGENITOR_WNT_DN_BLOCKED_BY_FZD8CRD	1
REACTOME_FCERI_MEDIATED_NF_K...	79	0.071617	0.0045099	0.10865	0.2549	REACTOME_FCERI_MEDIATED_NF_KB_ACTIVATION	1
REACTOME_FORMATION_OF_THE_EA...	32	0.11676	0.0046854	0.17714	0.2549	REACTOME_FORMATION_OF_THE_EARLY_ELONGATION_COMPLEX	1
GOCC_INTERCELLULAR_BRIDGE	88	0.067584	0.0044908	0.10257	0.25499	GOCC_INTERCELLULAR_BRIDGE	1
WP_MIRNA_REGULATION_OF_DNA_D...	71	0.066464	0.0039687	0.10091	0.25506	WP_MIRNA_REGULATION_OF_DNA_DAMAGE_RESPONSE	1
GOCC_DENDRITIC_TREE	598	0.024544	0.0041962	0.037264	0.25507	GOCC_DENDRITIC_TREE	1
REACTOME_SIGNALING_BY_FGFR3	40	0.0936	0.0041983	0.14225	0.25527	REACTOME_SIGNALING_BY_FGFR3	1
OZEN_MIR125B1_TARGETS	22	0.12071	0.0040171	0.18355	0.25539	OZEN_MIR125B1_TARGETS	1
BROWNE_HCMV_INFECTION_18HR_UP	171	0.047562	0.0043963	0.072343	0.25545	BROWNE_HCMV_INFECTION_18HR_UP	1
GOBP_RESPONSE_TO_ENDOGENOUS_...	1671	0.01537	0.0042684	0.023393	0.25558	GOBP_RESPONSE_TO_ENDOGENOUS_STIMULUS	1
REACTOME_SIGNAL_TRANSDUCTION...	21	0.13341	0.0043378	0.20309	0.25563	REACTOME_SIGNAL_TRANSDUCTION_BY_L1	1
KYNG_RESPONSE_TO_H2O2	66	0.070141	0.0040385	0.10679	0.25565	KYNG_RESPONSE_TO_H2O2	1
GOBP_DNA_METHYLATION	66	0.074127	0.0042681	0.11289	0.25572	GOBP_DNA_METHYLATION	1
GOBP_PERIPHERAL_NERVOUS_SYST...	75	0.069802	0.0042833	0.10633	0.25576	GOBP_PERIPHERAL_NERVOUS_SYSTEM_DEVELOPMENT	1
GOBP_P_BODY_ASSEMBLY	20	0.11976	0.0038002	0.18244	0.25578	GOBP_P_BODY_ASSEMBLY	1
GOBP_ACUTE_PHASE_RESPONSE	48	0.090797	0.0044604	0.13832	0.25579	GOBP_ACUTE_PHASE_RESPONSE	1
KEGG_RIG_I_LIKE_RECEPTOR_SIG...	68	0.080066	0.0046791	0.12198	0.2558	KEGG_RIG_I_LIKE_RECEPTOR_SIGNALING_PATHWAY	1
SCHAEFFER_PROSTATE_DEVELOPME...3	401	0.031281	0.0044017	0.047704	0.25601	SCHAEFFER_PROSTATE_DEVELOPMENT_48HR_DN	1
WHITFIELD_CELL_CYCLE_S	142	0.050865	0.0042875	0.077574	0.25602	WHITFIELD_CELL_CYCLE_S	1
ACOSTA_PROLIFERATION_INDEPEN...2	83	0.064534	0.0041651	0.09845	0.25608	ACOSTA_PROLIFERATION_INDEPENDENT_MYC_TARGETS_UP	1
WONG_EMBRYONIC_STEM_CELL_CORE	334	0.033893	0.0043602	0.051749	0.25625	WONG_EMBRYONIC_STEM_CELL_CORE	1
REACTOME_CHEMOKINE_RECEPTORS...	52	0.10435	0.005335	0.15933	0.25627	REACTOME_CHEMOKINE_RECEPTORS_BIND_CHEMOKINES	1
GOBP_RESPONSE_TO_STEROID_HOR...	330	0.031983	0.0040902	0.048848	0.25632	GOBP_RESPONSE_TO_STEROID_HORMONE	1
ZHAN_MULTIPLE_MYELOMA_LB_UP	44	0.08662	0.0040745	0.13229	0.25632	ZHAN_MULTIPLE_MYELOMA_LB_UP	1
GOBP_NEURON_FATE_SPECIFICATI...	33	0.1124	0.00458	0.1717	0.25636	GOBP_NEURON_FATE_SPECIFICATION	1
GOCC_APICAL_PART_OF_CELL	441	0.029622	0.0043668	0.045258	0.2564	GOCC_APICAL_PART_OF_CELL	1
REACTOME_EARLY_SARS_COV_2_IN...	37	0.10564	0.0045577	0.16143	0.25642	REACTOME_EARLY_SARS_COV_2_INFECTION_EVENTS	1
GOBP_NEGATIVE_REGULATION_OF_...235	21	0.13484	0.0043845	0.2061	0.25647	GOBP_NEGATIVE_REGULATION_OF_PROTEIN_ACETYLATION	1
GOMF_ODORANT_BINDING	96	0.076822	0.0053306	0.11741	0.25647	GOMF_ODORANT_BINDING	1
BILBAN_B_CLL_LPL_DN	40	0.092009	0.0041269	0.14066	0.25651	BILBAN_B_CLL_LPL_DN	1
SHEDDEN_LUNG_CANCER_POOR_SUR...	446	0.028699	0.004254	0.043892	0.25661	SHEDDEN_LUNG_CANCER_POOR_SURVIVAL_A6	1
GOCC_EXTRINSIC_COMPONENT_OF_...1	80	0.061745	0.0039127	0.094439	0.25663	GOCC_EXTRINSIC_COMPONENT_OF_CYTOPLASMIC_SIDE_OF_PLASMA_MEMBRANE	1
REACTOME_INSERTION_OF_TAIL_A...	22	0.12374	0.0041182	0.18931	0.25667	REACTOME_INSERTION_OF_TAIL_ANCHORED_PROTEINS_INTO_THE_ENDOPLASMIC_RETICULUM_MEMBRANE	1
MMS_MOUSE_LYMPH_HIGH_4HRS_UP	33	0.10412	0.0042425	0.15929	0.25668	MMS_MOUSE_LYMPH_HIGH_4HRS_UP	1
CHIARETTI_T_ALL_REFRACTORY_T...	28	0.11158	0.0041886	0.17088	0.25689	CHIARETTI_T_ALL_REFRACTORY_TO_THERAPY	1
GOBP_POSITIVE_REGULATION_OF_...164	21	0.14062	0.0045722	0.21544	0.25698	GOBP_POSITIVE_REGULATION_OF_HISTONE_H3_K4_METHYLATION	1
GOBP_POSITIVE_REGULATION_OF_...314	135	0.049989	0.0041093	0.076597	0.257	GOBP_POSITIVE_REGULATION_OF_PRODUCTION_OF_MOLECULAR_MEDIATOR_OF_IMMUNE_RESPONSE	1
GOCC_CELL_LEADING_EDGE	417	0.029259	0.0041968	0.044868	0.25717	GOCC_CELL_LEADING_EDGE	1
REACTOME_NEGATIVE_REGULATORS...	34	0.114	0.0047149	0.1749	0.25727	REACTOME_NEGATIVE_REGULATORS_OF_DDX58_IFIH1_SIGNALING	1
BOYAULT_LIVER_CANCER_SUBCLAS...2	44	0.088363	0.0041565	0.13562	0.25735	BOYAULT_LIVER_CANCER_SUBCLASS_G123_UP	1
GOBP_TRNA_MODIFICATION	94	0.060519	0.0041556	0.092967	0.25754	GOBP_TRNA_MODIFICATION	1
BIOCARTA_BIOPEPTIDES_PATHWAY	29	0.11179	0.0042706	0.17174	0.25756	BIOCARTA_BIOPEPTIDES_PATHWAY	1
MEBARKI_HCC_PROGENITOR_WNT_U...4	22	0.12844	0.0042745	0.19745	0.25769	MEBARKI_HCC_PROGENITOR_WNT_UP_CTNNB1_INDEPENDENT	1
GOMF_RNA_POLYMERASE_II_GENER...1	38	0.096131	0.0042029	0.14788	0.25783	GOMF_RNA_POLYMERASE_II_GENERAL_TRANSCRIPTION_INITIATION_FACTOR_ACTIVITY	1
GOMF_NADP_BINDING	52	0.084132	0.0043013	0.12949	0.25795	GOMF_NADP_BINDING	1
WP_INFLUENCE_OF_LAMINOPATHIE...	35	0.094087	0.0039481	0.14484	0.25798	WP_INFLUENCE_OF_LAMINOPATHIES_ON_WNT_SIGNALING	1
WP_UREA_CYCLE_AND_ASSOCIATED...	24	0.11341	0.003942	0.17461	0.258	WP_UREA_CYCLE_AND_ASSOCIATED_PATHWAYS	1
MOOTHA_FFA_OXYDATION	23	0.11762	0.0040022	0.18116	0.25809	MOOTHA_FFA_OXYDATION	1
GOBP_CELLULAR_RESPONSE_TO_HY...	84	0.060508	0.0039286	0.093218	0.25814	GOBP_CELLULAR_RESPONSE_TO_HYDROGEN_PEROXIDE	1
MIKKELSEN_IPS_ICP_WITH_H3K27...	55	0.079943	0.004203	0.12317	0.25816	MIKKELSEN_IPS_ICP_WITH_H3K27ME3	1
GOBP_MEMBRANE_RAFT_ORGANIZAT...	24	0.10994	0.0038212	0.16953	0.25834	GOBP_MEMBRANE_RAFT_ORGANIZATION	1
GOCC_PHOTORECEPTOR_CONNECTIN...	40	0.10118	0.0045381	0.15602	0.25834	GOCC_PHOTORECEPTOR_CONNECTING_CILIUM	1
REACTOME_ANTIVIRAL_MECHANISM...	80	0.066111	0.0041894	0.10195	0.25835	REACTOME_ANTIVIRAL_MECHANISM_BY_IFN_STIMULATED_GENES	1
GOCC_ENDOSOME	1016	0.018763	0.0041357	0.028951	0.25847	GOCC_ENDOSOME	1
GOBP_SKELETAL_MUSCLE_CELL_DI...	66	0.071427	0.0041126	0.11036	0.25875	GOBP_SKELETAL_MUSCLE_CELL_DIFFERENTIATION	1
KEGG_OOCYTE_MEIOSIS	112	0.057105	0.0042782	0.088365	0.25907	KEGG_OOCYTE_MEIOSIS	1
LI_WILMS_TUMOR_VS_FETAL_KIDN...4	27	0.10562	0.0038936	0.16347	0.25911	LI_WILMS_TUMOR_VS_FETAL_KIDNEY_2_UP	1
GOBP_PROTEIN_INSERTION_INTO_...1	23	0.14055	0.0047825	0.21761	0.25918	GOBP_PROTEIN_INSERTION_INTO_ER_MEMBRANE	1
GOBP_MISMATCH_REPAIR	32	0.105	0.0042134	0.16259	0.25921	GOBP_MISMATCH_REPAIR	1
GOBP_POSITIVE_REGULATION_OF_...172	964	0.019783	0.0042532	0.030647	0.25931	GOBP_POSITIVE_REGULATION_OF_IMMUNE_SYSTEM_PROCESS	1
KOBAYASHI_EGFR_SIGNALING_24H...1	252	0.037186	0.004164	0.057618	0.25935	KOBAYASHI_EGFR_SIGNALING_24HR_DN	1
SATO_SILENCED_BY_DEACETYLATI...	45	0.071536	0.0034029	0.11088	0.25942	SATO_SILENCED_BY_DEACETYLATION_IN_PANCREATIC_CANCER	1
GOMF_UBIQUITIN_LIKE_PROTEIN_...2	35	0.10161	0.0042636	0.15753	0.25948	GOMF_UBIQUITIN_LIKE_PROTEIN_CONJUGATING_ENZYME_ACTIVITY	1
GRAESSMANN_RESPONSE_TO_MC_AN...2	598	0.024177	0.0041334	0.037523	0.25969	GRAESSMANN_RESPONSE_TO_MC_AND_DOXORUBICIN_UP	1
GOCC_EXTRINSIC_COMPONENT_OF_...4	147	0.047515	0.0040746	0.073769	0.25976	GOCC_EXTRINSIC_COMPONENT_OF_PLASMA_MEMBRANE	1
GOBP_EMBRYONIC_DIGESTIVE_TRA...	32	0.10547	0.0042322	0.16387	0.25991	GOBP_EMBRYONIC_DIGESTIVE_TRACT_DEVELOPMENT	1
CHYLA_CBFA2T3_TARGETS_DN	236	0.036805	0.00399	0.057199	0.25997	CHYLA_CBFA2T3_TARGETS_DN	1
WP_EXTRAFOLLICULAR_AND_FOLLI...	72	0.065487	0.0039376	0.10177	0.25997	WP_EXTRAFOLLICULAR_AND_FOLLICULAR_B_CELL_ACTIVATION_BY_SARSCOV2	1
REACTOME_COOPERATION_OF_PREF...	32	0.10642	0.0042702	0.16549	0.2601	REACTOME_COOPERATION_OF_PREFOLDIN_AND_TRIC_CCT_IN_ACTIN_AND_TUBULIN_FOLDING	1
GOBP_NEGATIVE_REGULATION_OF_...188	61	0.081106	0.0044901	0.12615	0.26014	GOBP_NEGATIVE_REGULATION_OF_MUSCLE_CELL_DIFFERENTIATION	1
GOCC_TRANSCRIPTION_ELONGATIO...	47	0.088377	0.0042962	0.13753	0.26025	GOCC_TRANSCRIPTION_ELONGATION_FACTOR_COMPLEX	1
LOPEZ_TRANSLATION_VIA_FN1_SI...	35	0.10752	0.0045116	0.16734	0.26028	LOPEZ_TRANSLATION_VIA_FN1_SIGNALING	1
JAEGER_METASTASIS_UP	42	0.090205	0.0041457	0.14047	0.26039	JAEGER_METASTASIS_UP	1
REACTOME_MITOCHONDRIAL_TRNA_...	21	0.11871	0.00386	0.185	0.26055	REACTOME_MITOCHONDRIAL_TRNA_AMINOACYLATION	1
KIM_ALL_DISORDERS_CALB1_CORR...1	34	0.090335	0.0037362	0.14079	0.26056	KIM_ALL_DISORDERS_CALB1_CORR_DN	1
GOBP_REGULATION_OF_METAL_ION...	392	0.029564	0.0041141	0.046129	0.2608	GOBP_REGULATION_OF_METAL_ION_TRANSPORT	1
GOBP_TELOMERE_ORGANIZATION	169	0.045451	0.0041767	0.07092	0.26081	GOBP_TELOMERE_ORGANIZATION	1
GOBP_POSITIVE_REGULATION_OF_...411	26	0.12265	0.0044369	0.19161	0.26105	GOBP_POSITIVE_REGULATION_OF_T_CELL_CYTOKINE_PRODUCTION	1
REACTOME_HDR_THROUGH_SINGLE_...	37	0.11211	0.0048366	0.17521	0.26114	REACTOME_HDR_THROUGH_SINGLE_STRAND_ANNEALING_SSA	1
GOBP_MATURE_B_CELL_DIFFERENT...1	38	0.097009	0.0042412	0.15171	0.26127	GOBP_MATURE_B_CELL_DIFFERENTIATION	1
HESS_TARGETS_OF_HOXA9_AND_ME...2	68	0.069071	0.0040366	0.10803	0.26129	HESS_TARGETS_OF_HOXA9_AND_MEIS1_UP	1
GOBP_T_CELL_CHEMOTAXIS	25	0.11821	0.0041934	0.185	0.26142	GOBP_T_CELL_CHEMOTAXIS	1
GOMF_ISOMERASE_ACTIVITY	157	0.04486	0.0039745	0.07023	0.2615	GOMF_ISOMERASE_ACTIVITY	1
PID_VEGFR1_PATHWAY	26	0.10861	0.0039289	0.17007	0.26154	PID_VEGFR1_PATHWAY	1
GOBP_RESPONSE_TO_GAMMA_RADIA...	55	0.082255	0.0043246	0.12885	0.26161	GOBP_RESPONSE_TO_GAMMA_RADIATION	1
GOBP_RECOMBINATIONAL_REPAIR	175	0.042573	0.0039805	0.06689	0.26224	GOBP_RECOMBINATIONAL_REPAIR	1
WP_DNA_REPLICATION	42	0.086753	0.0039871	0.13633	0.26228	WP_DNA_REPLICATION	1
WP_TARGET_OF_RAPAMYCIN_SIGNA...	36	0.081558	0.0034708	0.12816	0.26228	WP_TARGET_OF_RAPAMYCIN_SIGNALING	1
GOBP_POSITIVE_REGULATION_OF_...381	44	0.095965	0.004514	0.15093	0.26246	GOBP_POSITIVE_REGULATION_OF_SUBSTRATE_ADHESION_DEPENDENT_CELL_SPREADING	1
BRUINS_UVC_RESPONSE_VIA_TP53...1	871	0.020023	0.0041019	0.031494	0.26248	BRUINS_UVC_RESPONSE_VIA_TP53_GROUP_A	1
WP_MONOAMINE_TRANSPORT	32	0.090842	0.0036452	0.14291	0.2625	WP_MONOAMINE_TRANSPORT	1
MATZUK_MALE_REPRODUCTION_SER...	28	0.1016	0.0038138	0.15988	0.26257	MATZUK_MALE_REPRODUCTION_SERTOLI	1
GOMF_FLAVIN_ADENINE_DINUCLEO...	85	0.061884	0.0040417	0.097429	0.26267	GOMF_FLAVIN_ADENINE_DINUCLEOTIDE_BINDING	1
BENPORATH_ES_WITH_H3K27ME3	1071	0.019032	0.0043008	0.030018	0.26304	BENPORATH_ES_WITH_H3K27ME3	1
GOBP_RESPONSE_TO_OXYGEN_CONT...	1725	0.014496	0.0040841	0.022903	0.2634	GOBP_RESPONSE_TO_OXYGEN_CONTAINING_COMPOUND	1
GOBP_PHOSPHOLIPID_CATABOLIC_...	54	0.078584	0.004094	0.12423	0.26351	GOBP_PHOSPHOLIPID_CATABOLIC_PROCESS	1
BURTON_ADIPOGENESIS_10	31	0.10056	0.0039717	0.15902	0.26357	BURTON_ADIPOGENESIS_10	1
REACTOME_SIGNALING_BY_NTRKS	134	0.049135	0.0040242	0.077704	0.26359	REACTOME_SIGNALING_BY_NTRKS	1
GOBP_PHENOL_CONTAINING_COMPO...2	111	0.058137	0.0043361	0.091977	0.26367	GOBP_PHENOL_CONTAINING_COMPOUND_METABOLIC_PROCESS	1
GOBP_REGULATION_OF_HEART_RATE	102	0.05708	0.004082	0.090405	0.2639	GOBP_REGULATION_OF_HEART_RATE	1
MACAEVA_PBMC_RESPONSE_TO_IR	98	0.052456	0.0036774	0.083116	0.26399	MACAEVA_PBMC_RESPONSE_TO_IR	1
WP_GLYCEROPHOSPHOLIPID_BIOSY...	30	0.099893	0.0038813	0.15834	0.26406	WP_GLYCEROPHOSPHOLIPID_BIOSYNTHETIC_PATHWAY	1
GOBP_REGULATION_OF_B_CELL_AC...	128	0.051432	0.0041176	0.081553	0.26414	GOBP_REGULATION_OF_B_CELL_ACTIVATION	1
IIZUKA_LIVER_CANCER_PROGRESS...3	20	0.12226	0.0038797	0.19401	0.26429	IIZUKA_LIVER_CANCER_PROGRESSION_L1_G1_UP	1
REACTOME_HATS_ACETYLATE_HIST...	105	0.057674	0.0041844	0.091518	0.26429	REACTOME_HATS_ACETYLATE_HISTONES	1
REACTOME_RETROGRADE_TRANSPOR...	49	0.077481	0.0038456	0.12307	0.26449	REACTOME_RETROGRADE_TRANSPORT_AT_THE_TRANS_GOLGI_NETWORK	1
GOBP_CELLULAR_RESPONSE_TO_NI...	680	0.022364	0.0040686	0.035594	0.2649	GOBP_CELLULAR_RESPONSE_TO_NITROGEN_COMPOUND	1
REACTOME_RECYCLING_PATHWAY_O...	47	0.082688	0.0040196	0.13167	0.26501	REACTOME_RECYCLING_PATHWAY_OF_L1	1
ICHIBA_GRAFT_VERSUS_HOST_DIS...1	52	0.084749	0.0043329	0.13515	0.26531	ICHIBA_GRAFT_VERSUS_HOST_DISEASE_35D_DN	1
GOBP_NEGATIVE_REGULATION_OF_...91	21	0.11765	0.0038255	0.18766	0.26535	GOBP_NEGATIVE_REGULATION_OF_DNA_TEMPLATED_TRANSCRIPTION_ELONGATION	1
VERRECCHIA_RESPONSE_TO_TGFB1...1	21	0.12591	0.0040941	0.20092	0.26544	VERRECCHIA_RESPONSE_TO_TGFB1_C2	1
KOYAMA_SEMA3B_TARGETS_DN	345	0.031072	0.0040615	0.049592	0.26548	KOYAMA_SEMA3B_TARGETS_DN	1
RIZKI_TUMOR_INVASIVENESS_2D_...1	62	0.071755	0.0040048	0.11453	0.26549	RIZKI_TUMOR_INVASIVENESS_2D_DN	1
GOBP_CELL_REDOX_HOMEOSTASIS	39	0.089562	0.0039668	0.14334	0.26604	GOBP_CELL_REDOX_HOMEOSTASIS	1
DORN_ADENOVIRUS_INFECTION_12...2	28	0.1098	0.0041218	0.17573	0.26605	DORN_ADENOVIRUS_INFECTION_12HR_UP	1
GOMF_METAL_CLUSTER_BINDING	65	0.07723	0.004413	0.12365	0.26612	GOMF_METAL_CLUSTER_BINDING	1
GOBP_TEMPERATURE_HOMEOSTASIS	178	0.042559	0.0040128	0.068154	0.26617	GOBP_TEMPERATURE_HOMEOSTASIS	1
ELVIDGE_HYPOXIA_BY_DMOG_DN	57	0.076016	0.0040684	0.12185	0.26637	ELVIDGE_HYPOXIA_BY_DMOG_DN	1
GOMF_EXORIBONUCLEASE_ACTIVITY	44	0.078384	0.003687	0.12566	0.26639	GOMF_EXORIBONUCLEASE_ACTIVITY	1
GOBP_POSITIVE_REGULATION_OF_...158	26	0.13122	0.0047469	0.21038	0.26641	GOBP_POSITIVE_REGULATION_OF_G_PROTEIN_COUPLED_RECEPTOR_SIGNALING_PATHWAY	1
GOBP_REGULATION_OF_B_CELL_PR...	64	0.071037	0.0040279	0.11394	0.2665	GOBP_REGULATION_OF_B_CELL_PROLIFERATION	1
GOMF_OXIDOREDUCTASE_ACTIVITY...12	59	0.075159	0.0040923	0.12058	0.26655	GOMF_OXIDOREDUCTASE_ACTIVITY_ACTING_ON_THE_CH_CH_GROUP_OF_DONORS	1
WP_RAS_AND_BRADYKININ_PATHWA...	29	0.096518	0.0036872	0.15487	0.26657	WP_RAS_AND_BRADYKININ_PATHWAYS_IN_COVID19	1
GOBP_NUCLEOBASE_CONTAINING_S...1	31	0.11339	0.0044783	0.18195	0.26659	GOBP_NUCLEOBASE_CONTAINING_SMALL_MOLECULE_CATABOLIC_PROCESS	1
WP_HOSTPATHOGEN_INTERACTION_...1	21	0.11214	0.0036464	0.17997	0.2666	WP_HOSTPATHOGEN_INTERACTION_OF_HUMAN_CORONAVIRUSES_APOPTOSIS	1
GOBP_REGULATION_OF_PROTEOLYS...2	226	0.037301	0.0039581	0.059862	0.26661	GOBP_REGULATION_OF_PROTEOLYSIS_INVOLVED_IN_PROTEIN_CATABOLIC_PROCESS	1
GOMF_PHOSPHATIDYLINOSITOL_PH...1	176	0.043122	0.0040432	0.069355	0.26706	GOMF_PHOSPHATIDYLINOSITOL_PHOSPHATE_BINDING	1
BIOCARTA_NOS1_PATHWAY	21	0.12849	0.0041777	0.20679	0.26719	BIOCARTA_NOS1_PATHWAY	1
GOBP_NEGATIVE_REGULATION_OF_...231	47	0.078358	0.0038091	0.12619	0.26732	GOBP_NEGATIVE_REGULATION_OF_PRODUCTION_OF_MOLECULAR_MEDIATOR_OF_IMMUNE_RESPONSE	1
REACTOME_HCMV_EARLY_EVENTS	100	0.059056	0.0041819	0.095109	0.26733	REACTOME_HCMV_EARLY_EVENTS	1
MALTA_CURATED_STEMNESS_MARKE...	21	0.14179	0.0046104	0.22851	0.26747	MALTA_CURATED_STEMNESS_MARKERS	1
GOBP_NEGATIVE_REGULATION_OF_...158	26	0.097837	0.0035393	0.15769	0.26749	GOBP_NEGATIVE_REGULATION_OF_LIPID_CATABOLIC_PROCESS	1
GOBP_RESPONSE_TO_LECTIN	21	0.13525	0.0043978	0.21815	0.26764	GOBP_RESPONSE_TO_LECTIN	1
GOMF_RNA_EXONUCLEASE_ACTIVIT...	39	0.081342	0.0036027	0.13135	0.26788	GOMF_RNA_EXONUCLEASE_ACTIVITY_PRODUCING_5_PHOSPHOMONOESTERS	1
WP_STEROL_REGULATORY_ELEMENT...	68	0.060352	0.003527	0.097512	0.26799	WP_STEROL_REGULATORY_ELEMENTBINDING_PROTEINS_SREBP_SIGNALING	1
GOBP_VENTRICULAR_SYSTEM_DEVE...	33	0.09732	0.0039656	0.15738	0.26817	GOBP_VENTRICULAR_SYSTEM_DEVELOPMENT	1
GOBP_POSITIVE_REGULATION_OF_...415	101	0.060059	0.0042741	0.09718	0.26829	GOBP_POSITIVE_REGULATION_OF_T_CELL_PROLIFERATION	1
SCHLOSSER_MYC_TARGETS_REPRES...	156	0.045706	0.0040367	0.074	0.26841	SCHLOSSER_MYC_TARGETS_REPRESSED_BY_SERUM	1
GOBP_SIALYLATION	21	0.13634	0.0044332	0.22081	0.26846	GOBP_SIALYLATION	1
GOMF_SIALYLTRANSFERASE_ACTIV...	21	0.13634	0.0044332	0.22081	0.26846	GOMF_SIALYLTRANSFERASE_ACTIVITY	1
ALCALAY_AML_BY_NPM1_LOCALIZA...1	185	0.041598	0.0039979	0.067403	0.26857	ALCALAY_AML_BY_NPM1_LOCALIZATION_DN	1
WP_EPITHELIAL_TO_MESENCHYMAL...	160	0.044535	0.003983	0.072189	0.26865	WP_EPITHELIAL_TO_MESENCHYMAL_TRANSITION_IN_COLORECTAL_CANCER	1
LIN_NPAS4_TARGETS_DN	69	0.069753	0.0041062	0.11311	0.26872	LIN_NPAS4_TARGETS_DN	1
GOBP_MITOCHONDRIAL_FISSION	39	0.085718	0.0037965	0.139	0.26873	GOBP_MITOCHONDRIAL_FISSION	1
GOBP_LOCALIZATION_WITHIN_MEM...	660	0.021298	0.0038193	0.034557	0.26885	GOBP_LOCALIZATION_WITHIN_MEMBRANE	1
DACOSTA_UV_RESPONSE_VIA_ERCC...1	461	0.026866	0.0040472	0.043635	0.26905	DACOSTA_UV_RESPONSE_VIA_ERCC3_COMMON_DN	1
GOMF_ISOPRENOID_BINDING	43	0.084733	0.0039402	0.13765	0.2691	GOMF_ISOPRENOID_BINDING	1
JOHNSTONE_PARVB_TARGETS_2_DN	332	0.030598	0.0039246	0.049717	0.26914	JOHNSTONE_PARVB_TARGETS_2_DN	1
KEGG_COMPLEMENT_AND_COAGULAT...	69	0.06634	0.0039053	0.10785	0.26925	KEGG_COMPLEMENT_AND_COAGULATION_CASCADES	1
ZWANG_CLASS_1_TRANSIENTLY_IN...	489	0.025438	0.0039439	0.04136	0.26927	ZWANG_CLASS_1_TRANSIENTLY_INDUCED_BY_EGF	1
GOBP_POSITIVE_REGULATION_OF_...126	149	0.04544	0.0039229	0.073928	0.2694	GOBP_POSITIVE_REGULATION_OF_EPITHELIAL_CELL_MIGRATION	1
GOBP_RESPONSE_TO_MANGANESE_I...	21	0.10028	0.0032607	0.16315	0.2694	GOBP_RESPONSE_TO_MANGANESE_ION	1
PEART_HDAC_PROLIFERATION_CLU...2	53	0.075479	0.0038957	0.12283	0.26944	PEART_HDAC_PROLIFERATION_CLUSTER_UP	1
GOBP_POSITIVE_REGULATION_OF_...37	92	0.0536	0.0036413	0.087228	0.26945	GOBP_POSITIVE_REGULATION_OF_CALCIUM_ION_TRANSMEMBRANE_TRANSPORT	1
GOCC_SPECIFIC_GRANULE_MEMBRA...	89	0.051749	0.003458	0.084228	0.26948	GOCC_SPECIFIC_GRANULE_MEMBRANE	1
GROSS_HYPOXIA_VIA_HIF1A_DN	109	0.052833	0.0039051	0.086054	0.26963	GROSS_HYPOXIA_VIA_HIF1A_DN	1
GOBP_PEPTIDYL_PROLINE_MODIFI...	39	0.085291	0.0037776	0.13901	0.26975	GOBP_PEPTIDYL_PROLINE_MODIFICATION	1
GOBP_POSITIVE_REGULATION_OF_...245	31	0.093294	0.0036847	0.15223	0.26999	GOBP_POSITIVE_REGULATION_OF_MONOOXYGENASE_ACTIVITY	1
GOBP_RNA_LOCALIZATION	188	0.039096	0.0037875	0.063803	0.27002	GOBP_RNA_LOCALIZATION	1
MULLIGHAN_NPM1_MUTATED_SIGNA...4	126	0.053333	0.0042365	0.087035	0.27002	MULLIGHAN_NPM1_MUTATED_SIGNATURE_2_UP	1
GOMF_ENDONUCLEASE_ACTIVITY_A...	36	0.094996	0.0040427	0.15509	0.2701	GOMF_ENDONUCLEASE_ACTIVITY_ACTIVE_WITH_EITHER_RIBO_OR_DEOXYRIBONUCLEIC_ACIDS_AND_PRODUCING_5_PHOSPHOMONOESTERS	1
GOCC_NEUROMUSCULAR_JUNCTION	72	0.069906	0.0042034	0.11413	0.27011	GOCC_NEUROMUSCULAR_JUNCTION	1
GOBP_GANGLIOSIDE_METABOLIC_P...	27	0.11538	0.0042532	0.18839	0.27013	GOBP_GANGLIOSIDE_METABOLIC_PROCESS	1
GOCC_PROTEIN_KINASE_COMPLEX	137	0.046263	0.0038309	0.07556	0.27018	GOCC_PROTEIN_KINASE_COMPLEX	1
ONDER_CDH1_TARGETS_1_UP	133	0.047039	0.0038382	0.076882	0.27033	ONDER_CDH1_TARGETS_1_UP	1
GOCC_ADHERENS_JUNCTION	184	0.0422	0.0040449	0.069037	0.27052	GOCC_ADHERENS_JUNCTION	1
GOBP_PROTEIN_LOCALIZATION_TO...10	57	0.075872	0.0040607	0.12429	0.27079	GOBP_PROTEIN_LOCALIZATION_TO_CYTOSKELETON	1
GOBP_REGULATION_OF_NUCLEOCYT...	107	0.053422	0.0039124	0.087554	0.27088	GOBP_REGULATION_OF_NUCLEOCYTOPLASMIC_TRANSPORT	1
REACTOME_NEUROTRANSMITTER_RE...2	50	0.076001	0.0038103	0.12467	0.27106	REACTOME_NEUROTRANSMITTER_RELEASE_CYCLE	1
WP_DRAVET_SYNDROME	28	0.095839	0.0035977	0.15724	0.2711	WP_DRAVET_SYNDROME	1
GOMF_HISTONE_ACETYLTRANSFERA...	23	0.11094	0.0037749	0.18204	0.27113	GOMF_HISTONE_ACETYLTRANSFERASE_BINDING	1
GOCC_MITOTIC_SPINDLE	176	0.044305	0.0041541	0.072814	0.27144	GOCC_MITOTIC_SPINDLE	1
REACTOME_FORMATION_OF_RNA_PO...	57	0.07884	0.0042196	0.12963	0.27153	REACTOME_FORMATION_OF_RNA_POL_II_ELONGATION_COMPLEX	1
GOMF_CHAPERONE_BINDING	103	0.05265	0.0037835	0.086593	0.27159	GOMF_CHAPERONE_BINDING	1
GOBP_SENSORY_PERCEPTION_OF_S...	354	0.041694	0.0055191	0.068588	0.27164	GOBP_SENSORY_PERCEPTION_OF_SMELL	1
GOCC_POSTSYNAPTIC_MEMBRANE	272	0.035381	0.004114	0.058205	0.27164	GOCC_POSTSYNAPTIC_MEMBRANE	1
GOBP_PROTEIN_DEPOLYMERIZATION	116	0.052204	0.0039798	0.086068	0.27208	GOBP_PROTEIN_DEPOLYMERIZATION	1
REACTOME_SUMOYLATION_OF_UBIQ...	38	0.079702	0.0034846	0.13141	0.27209	REACTOME_SUMOYLATION_OF_UBIQUITINYLATION_PROTEINS	1
GOBP_POSITIVE_REGULATION_OF_...75	898	0.019272	0.004006	0.031794	0.27221	GOBP_POSITIVE_REGULATION_OF_CELL_POPULATION_PROLIFERATION	1
REACTOME_FANCONI_ANEMIA_PATH...	39	0.10208	0.004521	0.16846	0.27228	REACTOME_FANCONI_ANEMIA_PATHWAY	1
BIOCARTA_CARM_ER_PATHWAY	26	0.10788	0.0039024	0.17808	0.27233	BIOCARTA_CARM_ER_PATHWAY	1
GOCC_NUCLEAR_OUTER_MEMBRANE	30	0.1023	0.0039746	0.1689	0.27237	GOCC_NUCLEAR_OUTER_MEMBRANE	1
GOMF_2_IRON_2_SULFUR_CLUSTER...	22	0.12598	0.0041927	0.20811	0.27247	GOMF_2_IRON_2_SULFUR_CLUSTER_BINDING	1
GOBP_BONE_GROWTH	32	0.10129	0.0040645	0.16743	0.2726	GOBP_BONE_GROWTH	1
GOBP_SOMITE_DEVELOPMENT	84	0.065447	0.0042493	0.10824	0.27272	GOBP_SOMITE_DEVELOPMENT	1
GOBP_METANEPHRIC_EPITHELIUM_...	27	0.10555	0.003891	0.17472	0.27289	GOBP_METANEPHRIC_EPITHELIUM_DEVELOPMENT	1
GOBP_NEGATIVE_REGULATION_OF_...184	89	0.055384	0.0037009	0.091684	0.2729	GOBP_NEGATIVE_REGULATION_OF_MRNA_METABOLIC_PROCESS	1
GOBP_POSITIVE_REGULATION_OF_...274	21	0.1224	0.0039797	0.2027	0.27298	GOBP_POSITIVE_REGULATION_OF_NEUROTRANSMITTER_TRANSPORT	1
REACTOME_ENERGY_DEPENDENT_RE...	29	0.092465	0.0035324	0.15318	0.27305	REACTOME_ENERGY_DEPENDENT_REGULATION_OF_MTOR_BY_LKB1_AMPK	1
WP_DEVELOPMENT_AND_HETEROGEN...	32	0.096433	0.0038695	0.15985	0.27317	WP_DEVELOPMENT_AND_HETEROGENEITY_OF_THE_ILC_FAMILY	1
GOMF_SINGLE_STRANDED_RNA_BIN...	85	0.057379	0.0037475	0.095209	0.27337	GOMF_SINGLE_STRANDED_RNA_BINDING	1
GOBP_ACROSOME_ASSEMBLY	27	0.093485	0.0034462	0.15514	0.2734	GOBP_ACROSOME_ASSEMBLY	1
GOBP_MODULATION_BY_HOST_OF_V...1	20	0.11094	0.0035205	0.18414	0.27343	GOBP_MODULATION_BY_HOST_OF_VIRAL_GENOME_REPLICATION	1
GOBP_BRAIN_MORPHOGENESIS	37	0.098114	0.0042329	0.16305	0.27368	GOBP_BRAIN_MORPHOGENESIS	1
GOBP_SYNAPTONEMAL_COMPLEX_OR...	25	0.10737	0.0038088	0.17855	0.27381	GOBP_SYNAPTONEMAL_COMPLEX_ORGANIZATION	1
FURUKAWA_DUSP6_TARGETS_PCI35...2	70	0.061196	0.0036284	0.10189	0.27406	FURUKAWA_DUSP6_TARGETS_PCI35_UP	1
GOCC_NUCLEAR_PERIPHERY	145	0.047054	0.0040077	0.078386	0.27416	GOCC_NUCLEAR_PERIPHERY	1
DAZARD_UV_RESPONSE_CLUSTER_G...2	20	0.11759	0.0037315	0.19594	0.27421	DAZARD_UV_RESPONSE_CLUSTER_G28	1
GOBP_MYELOID_CELL_DIFFERENTI...	403	0.028214	0.0039799	0.047066	0.27444	GOBP_MYELOID_CELL_DIFFERENTIATION	1
GOMF_STRUCTURAL_CONSTITUENT_...7	157	0.044284	0.0039236	0.07388	0.27446	GOMF_STRUCTURAL_CONSTITUENT_OF_RIBOSOME	1
GOBP_ACTIVATION_OF_GTPASE_AC...	101	0.052789	0.0037567	0.088155	0.27465	GOBP_ACTIVATION_OF_GTPASE_ACTIVITY	1
GOCC_MICROBODY	144	0.046387	0.0039373	0.077463	0.27465	GOCC_MICROBODY	1
MURAKAMI_UV_RESPONSE_6HR_DN	20	0.11391	0.0036148	0.19029	0.27471	MURAKAMI_UV_RESPONSE_6HR_DN	1
GOBP_REGULATION_OF_SUPRAMOLE...	360	0.029428	0.0039278	0.049263	0.27514	GOBP_REGULATION_OF_SUPRAMOLECULAR_FIBER_ORGANIZATION	1
REACTOME_SEMAPHORIN_INTERACT...	64	0.066159	0.0037513	0.11077	0.27516	REACTOME_SEMAPHORIN_INTERACTIONS	1
GOBP_POSITIVE_REGULATION_OF_...5	27	0.099496	0.0036678	0.1668	0.27542	GOBP_POSITIVE_REGULATION_OF_ACUTE_INFLAMMATORY_RESPONSE	1
GOBP_CARDIAC_MUSCLE_CELL_PRO...	49	0.079839	0.0039626	0.13394	0.27556	GOBP_CARDIAC_MUSCLE_CELL_PROLIFERATION	1
GOCC_ACROSOMAL_MEMBRANE	31	0.083152	0.0032841	0.13951	0.27558	GOCC_ACROSOMAL_MEMBRANE	1
KIM_BIPOLAR_DISORDER_OLIGODE...1	85	0.051795	0.0033828	0.086935	0.27566	KIM_BIPOLAR_DISORDER_OLIGODENDROCYTE_DENSITY_CORR_DN	1
GOCC_CILIARY_BASE	46	0.082732	0.0039788	0.13889	0.27571	GOCC_CILIARY_BASE	1
REACTOME_AMINO_ACIDS_REGULAT...	54	0.075154	0.0039153	0.12642	0.2761	REACTOME_AMINO_ACIDS_REGULATE_MTORC1	1
GOMF_PHOSPHATIDYLCHOLINE_BIN...	30	0.093788	0.0036441	0.1578	0.27615	GOMF_PHOSPHATIDYLCHOLINE_BINDING	1
GOBP_MOTOR_NEURON_APOPTOTIC_...	20	0.11212	0.0035578	0.18896	0.27648	GOBP_MOTOR_NEURON_APOPTOTIC_PROCESS	1
HOEBEKE_LYMPHOID_STEM_CELL_UP	91	0.057448	0.0038816	0.096864	0.27657	HOEBEKE_LYMPHOID_STEM_CELL_UP	1
REACTOME_SIGNALING_BY_CSF1_M...	31	0.096535	0.0038127	0.16286	0.27667	REACTOME_SIGNALING_BY_CSF1_M_CSF_IN_MYELOID_CELLS	1
GOBP_MUSCLE_CONTRACTION	332	0.030741	0.003943	0.051891	0.27679	GOBP_MUSCLE_CONTRACTION	1
STEIN_ESR1_TARGETS	82	0.059499	0.003817	0.10045	0.27682	STEIN_ESR1_TARGETS	1
WORSCHECH_TUMOR_EVASION_AND_...	28	0.10538	0.0039557	0.17813	0.27708	WORSCHECH_TUMOR_EVASION_AND_TOLEROGENICITY_UP	1
GOBP_VIRAL_GENOME_REPLICATION	124	0.048224	0.0038003	0.081536	0.27712	GOBP_VIRAL_GENOME_REPLICATION	1
DER_IFN_ALPHA_RESPONSE_UP	74	0.065846	0.0040136	0.11137	0.27719	DER_IFN_ALPHA_RESPONSE_UP	1
GOMF_PHOSPHOLIPASE_ACTIVITY	106	0.052473	0.003825	0.088895	0.27751	GOMF_PHOSPHOLIPASE_ACTIVITY	1
RIZKI_TUMOR_INVASIVENESS_2D_...2	67	0.06846	0.0039714	0.116	0.27754	RIZKI_TUMOR_INVASIVENESS_2D_UP	1
PANGAS_TUMOR_SUPPRESSION_BY_...1	142	0.043957	0.0037052	0.074487	0.27756	PANGAS_TUMOR_SUPPRESSION_BY_SMAD1_AND_SMAD5_DN	1
REACTOME_G_BETA_GAMMA_SIGNAL...2	24	0.088848	0.0030881	0.15056	0.27756	REACTOME_G_BETA_GAMMA_SIGNALLING_THROUGH_PI3KGAMMA	1
PID_CDC42_PATHWAY	70	0.067715	0.0040149	0.11475	0.27757	PID_CDC42_PATHWAY	1
GOBP_RESPONSE_TO_NICOTINE	46	0.07665	0.0036863	0.1299	0.27758	GOBP_RESPONSE_TO_NICOTINE	1
KYNG_ENVIRONMENTAL_STRESS_RE...5	54	0.076778	0.0039999	0.13021	0.27771	KYNG_ENVIRONMENTAL_STRESS_RESPONSE_UP	1
GOCC_EXORIBONUCLEASE_COMPLEX	20	0.10846	0.0034416	0.18403	0.27782	GOCC_EXORIBONUCLEASE_COMPLEX	1
GOMF_LIGAND_GATED_MONOATOMIC...1	106	0.054923	0.0040036	0.093279	0.278	GOMF_LIGAND_GATED_MONOATOMIC_CATION_CHANNEL_ACTIVITY	1
CREIGHTON_ENDOCRINE_THERAPY_...1	504	0.024942	0.0039243	0.042366	0.27803	CREIGHTON_ENDOCRINE_THERAPY_RESISTANCE_1	1
GOBP_MULTI_MULTICELLULAR_ORG...	206	0.038312	0.0038834	0.065171	0.27831	GOBP_MULTI_MULTICELLULAR_ORGANISM_PROCESS	1
PID_SYNDECAN_4_PATHWAY	31	0.092048	0.0036355	0.15674	0.27852	PID_SYNDECAN_4_PATHWAY	1
GOBP_PHOTORECEPTOR_CELL_DIFF...	61	0.073716	0.004081	0.12556	0.27858	GOBP_PHOTORECEPTOR_CELL_DIFFERENTIATION	1
SIG_PIP3_SIGNALING_IN_B_LYMP...	36	0.083564	0.0035562	0.14238	0.27864	SIG_PIP3_SIGNALING_IN_B_LYMPHOCYTES	1
GOCC_M_BAND	20	0.10903	0.0034598	0.18582	0.27869	GOCC_M_BAND	1
GOBP_TOLL_LIKE_RECEPTOR_SIGN...	66	0.066528	0.0038305	0.11342	0.27875	GOBP_TOLL_LIKE_RECEPTOR_SIGNALING_PATHWAY	1
KAUFFMANN_DNA_REPLICATION_GE...	142	0.044448	0.0037467	0.075804	0.27882	KAUFFMANN_DNA_REPLICATION_GENES	1
GOBP_AORTIC_VALVE_MORPHOGENE...	38	0.085816	0.0037519	0.14644	0.27894	GOBP_AORTIC_VALVE_MORPHOGENESIS	1
WP_SUDDEN_INFANT_DEATH_SYNDR...	156	0.042976	0.0037956	0.073359	0.279	WP_SUDDEN_INFANT_DEATH_SYNDROME_SIDS_SUSCEPTIBILITY_PATHWAYS	1
GOMF_METHYL_CPG_BINDING	29	0.12545	0.0047923	0.21422	0.27908	GOMF_METHYL_CPG_BINDING	1
GOBP_SMOOTH_MUSCLE_TISSUE_DE...	24	0.11586	0.004027	0.19807	0.27929	GOBP_SMOOTH_MUSCLE_TISSUE_DEVELOPMENT	1
GOCC_ENDOCYTIC_VESICLE_MEMBR...	188	0.038325	0.0037128	0.065529	0.27933	GOCC_ENDOCYTIC_VESICLE_MEMBRANE	1
BASSO_B_LYMPHOCYTE_NETWORK	143	0.044219	0.0037404	0.07574	0.27967	BASSO_B_LYMPHOCYTE_NETWORK	1
GRAHAM_NORMAL_QUIESCENT_VS_N...2	59	0.072569	0.0039513	0.12432	0.27971	GRAHAM_NORMAL_QUIESCENT_VS_NORMAL_DIVIDING_UP	1
KEGG_REGULATION_OF_AUTOPHAGY	34	0.096058	0.0039729	0.1646	0.27975	KEGG_REGULATION_OF_AUTOPHAGY	1
ACEVEDO_LIVER_CANCER_WITH_H3...4	123	0.049795	0.0039084	0.085328	0.27976	ACEVEDO_LIVER_CANCER_WITH_H3K9ME3_UP	1
KEGG_VASOPRESSIN_REGULATED_W...	44	0.084251	0.003963	0.14439	0.27979	KEGG_VASOPRESSIN_REGULATED_WATER_REABSORPTION	1
TOMIDA_METASTASIS_UP	25	0.10388	0.0036848	0.17814	0.27991	TOMIDA_METASTASIS_UP	1
MARTINEZ_TP53_TARGETS_UP	604	0.021591	0.0037093	0.037033	0.27994	MARTINEZ_TP53_TARGETS_UP	1
GOBP_REGULATION_OF_UBIQUITIN...2	27	0.12537	0.0046216	0.21517	0.28007	GOBP_REGULATION_OF_UBIQUITIN_PROTEIN_LIGASE_ACTIVITY	1
GOBP_TRANSPORT_ALONG_MICROTU...	171	0.04031	0.0037259	0.069222	0.28018	GOBP_TRANSPORT_ALONG_MICROTUBULE	1
WP_ENVELOPE_PROTEINS_AND_THE...	46	0.079697	0.0038329	0.13687	0.28019	WP_ENVELOPE_PROTEINS_AND_THEIR_POTENTIAL_ROLES_IN_EDMD_PHYSIOPATHOLOGY	1
WAKASUGI_HAVE_ZNF143_BINDING...	54	0.077385	0.0040315	0.13295	0.28026	WAKASUGI_HAVE_ZNF143_BINDING_SITES	1
GOMF_OXIDOREDUCTASE_ACTIVITY...1	54	0.075223	0.0039189	0.12929	0.28034	GOMF_OXIDOREDUCTASE_ACTIVITY_ACTING_ON_A_SULFUR_GROUP_OF_DONORS	1
DANG_BOUND_BY_MYC	1021	0.017155	0.0037901	0.029498	0.28043	DANG_BOUND_BY_MYC	1
MARTINEZ_RESPONSE_TO_TRABECT...2	269	0.032337	0.0037395	0.055616	0.28048	MARTINEZ_RESPONSE_TO_TRABECTEDIN_DN	1
GOBP_REGULATION_OF_FATTY_ACI...5	32	0.087695	0.0035189	0.15083	0.28049	GOBP_REGULATION_OF_FATTY_ACID_TRANSPORT	1
VALK_AML_CLUSTER_11	38	0.083882	0.0036674	0.14443	0.2807	VALK_AML_CLUSTER_11	1
GOBP_CELLULAR_RESPONSE_TO_ST...2	203	0.036253	0.0036481	0.062474	0.28086	GOBP_CELLULAR_RESPONSE_TO_STEROID_HORMONE_STIMULUS	1
TAKAO_RESPONSE_TO_UVB_RADIAT...2	82	0.058659	0.0037632	0.10108	0.28086	TAKAO_RESPONSE_TO_UVB_RADIATION_UP	1
HOLLMANN_APOPTOSIS_VIA_CD40_...2	194	0.039476	0.0038843	0.068043	0.2809	HOLLMANN_APOPTOSIS_VIA_CD40_UP	1
GOBP_VASCULATURE_DEVELOPMENT	709	0.020627	0.0038289	0.03557	0.28099	GOBP_VASCULATURE_DEVELOPMENT	1
REACTOME_NR1H2_AND_NR1H3_MED...	46	0.081825	0.0039352	0.14121	0.28114	REACTOME_NR1H2_AND_NR1H3_MEDIATED_SIGNALING	1
WAKABAYASHI_ADIPOGENESIS_PPA...2	631	0.021938	0.0038495	0.037861	0.28115	WAKABAYASHI_ADIPOGENESIS_PPARG_BOUND_8D	1
GOBP_REGULATION_OF_PROTEIN_C...1	354	0.027922	0.0036961	0.048209	0.28124	GOBP_REGULATION_OF_PROTEIN_CATABOLIC_PROCESS	1
GOBP_HINDBRAIN_MORPHOGENESIS	44	0.076624	0.0036043	0.13235	0.28131	GOBP_HINDBRAIN_MORPHOGENESIS	1
REACTOME_TRANSPORT_OF_MATURE...1	42	0.083714	0.0038474	0.14467	0.28142	REACTOME_TRANSPORT_OF_MATURE_MRNAS_DERIVED_FROM_INTRONLESS_TRANSCRIPTS	1
WP_METAPATHWAY_BIOTRANSFORMA...	178	0.043262	0.0040791	0.074783	0.28147	WP_METAPATHWAY_BIOTRANSFORMATION_PHASE_I_AND_II	1
GOBP_REGULATION_OF_CELL_MATU...	20	0.10818	0.0034329	0.18716	0.28163	GOBP_REGULATION_OF_CELL_MATURATION	1
LINDGREN_BLADDER_CANCER_CLUS...4	377	0.027199	0.0037133	0.047056	0.28163	LINDGREN_BLADDER_CANCER_CLUSTER_2B	1
KEGG_STARCH_AND_SUCROSE_META...	46	0.088149	0.0042393	0.15259	0.28175	KEGG_STARCH_AND_SUCROSE_METABOLISM	1
NAKAMURA_METASTASIS_MODEL_UP	42	0.079604	0.0036585	0.1378	0.28175	NAKAMURA_METASTASIS_MODEL_UP	1
WP_3Q29_COPY_NUMBER_VARIATIO...	63	0.071674	0.0040323	0.12443	0.2823	WP_3Q29_COPY_NUMBER_VARIATION_SYNDROME	1
GOBP_MITOTIC_G2_DNA_DAMAGE_C...	35	0.10589	0.0044436	0.18384	0.28231	GOBP_MITOTIC_G2_DNA_DAMAGE_CHECKPOINT_SIGNALING	1
GOBP_NEURON_DEVELOPMENT	1084	0.016613	0.0037755	0.028843	0.28231	GOBP_NEURON_DEVELOPMENT	1
ROSS_LEUKEMIA_WITH_MLL_FUSIO...	75	0.064608	0.0039646	0.11217	0.28232	ROSS_LEUKEMIA_WITH_MLL_FUSIONS	1
GOBP_BENZENE_CONTAINING_COMP...	26	0.09681	0.0035021	0.16813	0.28237	GOBP_BENZENE_CONTAINING_COMPOUND_METABOLIC_PROCESS	1
DARWICHE_PAPILLOMA_RISK_LOW_...1	164	0.042106	0.0038121	0.073195	0.28257	DARWICHE_PAPILLOMA_RISK_LOW_DN	1
GOBP_PROTEIN_K11_LINKED_UBIQ...	29	0.11757	0.0044914	0.20445	0.28263	GOBP_PROTEIN_K11_LINKED_UBIQUITINATION	1
GOBP_MYELOID_CELL_DEVELOPMENT	83	0.055805	0.0036017	0.097046	0.28264	GOBP_MYELOID_CELL_DEVELOPMENT	1
GOBP_REGULATION_OF_NEUTROPHI...2	44	0.082514	0.0038813	0.14351	0.28266	GOBP_REGULATION_OF_NEUTROPHIL_MIGRATION	1
GOBP_REGULATION_OF_PLATELET_...1	52	0.076187	0.0038951	0.13259	0.28279	GOBP_REGULATION_OF_PLATELET_ACTIVATION	1
BIOCARTA_PYK2_PATHWAY	27	0.097164	0.0035818	0.16915	0.28285	BIOCARTA_PYK2_PATHWAY	1
GOBP_RETINAL_GANGLION_CELL_A...	21	0.12756	0.0041475	0.22215	0.28292	GOBP_RETINAL_GANGLION_CELL_AXON_GUIDANCE	1
REACTOME_RHO_GTPASES_ACTIVAT...1	137	0.043301	0.0035856	0.075521	0.2832	REACTOME_RHO_GTPASES_ACTIVATE_FORMINS	1
GOMF_INTRAMOLECULAR_TRANSFER...	27	0.09302	0.003429	0.1623	0.28328	GOMF_INTRAMOLECULAR_TRANSFERASE_ACTIVITY	1
GOBP_POSITIVE_REGULATION_OF_...257	98	0.053255	0.0037334	0.092941	0.28333	GOBP_POSITIVE_REGULATION_OF_MYELOID_CELL_DIFFERENTIATION	1
GOBP_REGULATION_OF_LYMPHOCYT...6	64	0.067425	0.0038231	0.11775	0.28346	GOBP_REGULATION_OF_LYMPHOCYTE_MIGRATION	1
DAVICIONI_MOLECULAR_ARMS_VS_...2	331	0.02866	0.0036706	0.050073	0.28354	DAVICIONI_MOLECULAR_ARMS_VS_ERMS_UP	1
GOBP_T_CELL_RECEPTOR_SIGNALI...	129	0.046256	0.0037175	0.080819	0.28355	GOBP_T_CELL_RECEPTOR_SIGNALING_PATHWAY	1
THEILGAARD_NEUTROPHIL_AT_SKI...1	224	0.033159	0.0035032	0.057955	0.28362	THEILGAARD_NEUTROPHIL_AT_SKIN_WOUND_DN	1
GOBP_REGULATION_OF_RECEPTOR_...6	103	0.055146	0.0039629	0.096403	0.28365	GOBP_REGULATION_OF_RECEPTOR_SIGNALING_PATHWAY_VIA_STAT	1
GOBP_CORONARY_VASCULATURE_DE...	45	0.078728	0.003745	0.13764	0.28367	GOBP_CORONARY_VASCULATURE_DEVELOPMENT	1
GOCC_NEURON_SPINE	175	0.040474	0.0037842	0.07078	0.28372	GOCC_NEURON_SPINE	1
GOBP_NON_MOTILE_CILIUM_ASSEM...	65	0.064238	0.0036707	0.11249	0.28398	GOBP_NON_MOTILE_CILIUM_ASSEMBLY	1
WP_EXERCISEINDUCED_CIRCADIAN...	47	0.070412	0.0034229	0.1233	0.28399	WP_EXERCISEINDUCED_CIRCADIAN_REGULATION	1
HUANG_GATA2_TARGETS_DN	73	0.059365	0.0035942	0.10397	0.28401	HUANG_GATA2_TARGETS_DN	1
WEIGEL_OXIDATIVE_STRESS_RESP...	33	0.085946	0.0035021	0.15054	0.28403	WEIGEL_OXIDATIVE_STRESS_RESPONSE	1
PARK_HSC_MARKERS	42	0.082161	0.003776	0.14392	0.28405	PARK_HSC_MARKERS	1
GOCC_MITOCHONDRION	1617	0.013305	0.0036402	0.023319	0.28414	GOCC_MITOCHONDRION	1
SHETH_LIVER_CANCER_VS_TXNIP_...5	105	0.051688	0.0037501	0.090752	0.28449	SHETH_LIVER_CANCER_VS_TXNIP_LOSS_PAM5	1
WP_GENES_CONTROLLING_NEPHROG...	42	0.084685	0.0038921	0.1487	0.28451	WP_GENES_CONTROLLING_NEPHROGENESIS	1
GOBP_RIBONUCLEOSIDE_MONOPHOS...2	60	0.068126	0.0037406	0.11963	0.28452	GOBP_RIBONUCLEOSIDE_MONOPHOSPHATE_METABOLIC_PROCESS	1
GOBP_REGULATION_OF_NATURAL_K...1	43	0.077109	0.0035857	0.13543	0.28455	GOBP_REGULATION_OF_NATURAL_KILLER_CELL_ACTIVATION	1
GOBP_LYMPH_VESSEL_DEVELOPMENT	30	0.092784	0.0036051	0.16328	0.28494	GOBP_LYMPH_VESSEL_DEVELOPMENT	1
REACTOME_HEDGEHOG_ON_STATE	85	0.057189	0.003735	0.10079	0.28523	REACTOME_HEDGEHOG_ON_STATE	1
GOBP_CHROMOSOME_ORGANIZATION	605	0.021164	0.0036388	0.037329	0.28538	GOBP_CHROMOSOME_ORGANIZATION	1
GOBP_OVARIAN_FOLLICLE_DEVELO...	57	0.073097	0.0039122	0.12895	0.28541	GOBP_OVARIAN_FOLLICLE_DEVELOPMENT	1
GOCC_RECYCLING_ENDOSOME_MEMB...	98	0.046839	0.0032836	0.082632	0.28542	GOCC_RECYCLING_ENDOSOME_MEMBRANE	1
FRASOR_RESPONSE_TO_ESTRADIOL...1	74	0.056162	0.0034234	0.099111	0.28548	FRASOR_RESPONSE_TO_ESTRADIOL_DN	1
GUO_HEX_TARGETS_DN	66	0.06643	0.0038249	0.11729	0.28558	GUO_HEX_TARGETS_DN	1
GOBP_MICROTUBULE_POLYMERIZAT...1	86	0.056065	0.003683	0.099103	0.28579	GOBP_MICROTUBULE_POLYMERIZATION	1
GOBP_VIRAL_PROCESS	412	0.025194	0.0035925	0.044535	0.2858	GOBP_VIRAL_PROCESS	1
GOBP_REGULATION_OF_LOCOMOTION	995	0.016715	0.0036479	0.029568	0.28594	GOBP_REGULATION_OF_LOCOMOTION	1
TAKEDA_TARGETS_OF_NUP98_HOXA...4	170	0.040325	0.0037165	0.071439	0.28622	TAKEDA_TARGETS_OF_NUP98_HOXA9_FUSION_16D_UP	1
WP_REGULATION_OF_APOPTOSIS_B...	22	0.11363	0.0037815	0.20144	0.28635	WP_REGULATION_OF_APOPTOSIS_BY_PARATHYROID_HORMONERELATED_PROTEIN	1
BIOCARTA_CREB_PATHWAY	22	0.10971	0.003651	0.19466	0.28653	BIOCARTA_CREB_PATHWAY	1
GOBP_MEGAKARYOCYTE_DIFFERENT...	54	0.071175	0.003708	0.12632	0.28657	GOBP_MEGAKARYOCYTE_DIFFERENTIATION	1
SWEET_KRAS_TARGETS_UP	82	0.058406	0.0037469	0.10366	0.28658	SWEET_KRAS_TARGETS_UP	1
REACTOME_MAPK_FAMILY_SIGNALI...	320	0.029815	0.0037557	0.053021	0.28695	REACTOME_MAPK_FAMILY_SIGNALING_CASCADES	1
GOBP_ENDOCYTIC_RECYCLING	83	0.051569	0.0033283	0.091748	0.28704	GOBP_ENDOCYTIC_RECYCLING	1
REACTOME_GLUCAGON_TYPE_LIGAN...	33	0.080689	0.0032879	0.14359	0.28709	REACTOME_GLUCAGON_TYPE_LIGAND_RECEPTORS	1
WP_WHITE_FAT_CELL_DIFFERENTI...	32	0.089793	0.0036031	0.15993	0.28725	WP_WHITE_FAT_CELL_DIFFERENTIATION	1
GOBP_NEGATIVE_REGULATION_OF_...151	54	0.072258	0.0037644	0.12875	0.28733	GOBP_NEGATIVE_REGULATION_OF_LEUKOCYTE_APOPTOTIC_PROCESS	1
WP_BREAST_CANCER_PATHWAY	154	0.042138	0.0036978	0.07514	0.28747	WP_BREAST_CANCER_PATHWAY	1
LEIN_MEDULLA_MARKERS	81	0.055875	0.0035627	0.10001	0.28818	LEIN_MEDULLA_MARKERS	1
GOBP_REGULATION_OF_CILIUM_DE...	29	0.087138	0.0033289	0.15605	0.28828	GOBP_REGULATION_OF_CILIUM_DEPENDENT_CELL_MOTILITY	1
GOBP_PROSTATE_GLAND_DEVELOPM...	48	0.081468	0.0040021	0.14592	0.28832	GOBP_PROSTATE_GLAND_DEVELOPMENT	1
GOBP_POSITIVE_REGULATION_OF_...393	33	0.081753	0.0033313	0.1465	0.28841	GOBP_POSITIVE_REGULATION_OF_TRANSCRIPTION_BY_RNA_POLYMERASE_I	1
GOBP_ESTABLISHMENT_OR_MAINTE...3	27	0.090539	0.0033376	0.16234	0.28852	GOBP_ESTABLISHMENT_OR_MAINTENANCE_OF_MONOPOLAR_CELL_POLARITY	1
KAAB_HEART_ATRIUM_VS_VENTRIC...1	255	0.032573	0.0036689	0.058412	0.28855	KAAB_HEART_ATRIUM_VS_VENTRICLE_DN	1
GOBP_POSITIVE_REGULATION_OF_...80	140	0.045256	0.003788	0.081195	0.28864	GOBP_POSITIVE_REGULATION_OF_CHEMOTAXIS	1
GOCC_CLUSTER_OF_ACTIN_BASED_...	158	0.041666	0.0037033	0.074781	0.28871	GOCC_CLUSTER_OF_ACTIN_BASED_CELL_PROJECTIONS	1
YAO_TEMPORAL_RESPONSE_TO_PRO...4	99	0.05122	0.0036089	0.091938	0.28873	YAO_TEMPORAL_RESPONSE_TO_PROGESTERONE_CLUSTER_11	1
GOBP_DOUBLE_STRAND_BREAK_REP...1	301	0.029939	0.0036594	0.05381	0.28898	GOBP_DOUBLE_STRAND_BREAK_REPAIR	1
CHAUHAN_RESPONSE_TO_METHOXYE...1	99	0.052785	0.0037192	0.094878	0.28899	CHAUHAN_RESPONSE_TO_METHOXYESTRADIOL_DN	1
KHETCHOUMIAN_TRIM24_TARGETS_...	46	0.0733	0.0035252	0.13183	0.2891	KHETCHOUMIAN_TRIM24_TARGETS_UP	1
GOBP_POSITIVE_REGULATION_OF_...170	259	0.031179	0.0035389	0.056162	0.28939	GOBP_POSITIVE_REGULATION_OF_IMMUNE_EFFECTOR_PROCESS	1
GOBP_REGULATION_OF_TRIGLYCER...2	38	0.084398	0.0036899	0.15209	0.28948	GOBP_REGULATION_OF_TRIGLYCERIDE_METABOLIC_PROCESS	1
POMEROY_MEDULLOBLASTOMA_PROG...1	44	0.077329	0.0036374	0.13948	0.28965	POMEROY_MEDULLOBLASTOMA_PROGNOSIS_DN	1
LEIN_OLIGODENDROCYTE_MARKERS	76	0.053873	0.0033277	0.097246	0.2898	LEIN_OLIGODENDROCYTE_MARKERS	1
KEGG_PURINE_METABOLISM	156	0.04263	0.0037651	0.076965	0.28983	KEGG_PURINE_METABOLISM	1
SABATES_COLORECTAL_ADENOMA_S...	20	0.11637	0.0036928	0.21011	0.28984	SABATES_COLORECTAL_ADENOMA_SIZE_UP	1
VERRECCHIA_DELAYED_RESPONSE_...	37	0.082173	0.0035451	0.14844	0.28993	VERRECCHIA_DELAYED_RESPONSE_TO_TGFB1	1
REACTOME_ADP_SIGNALLING_THRO...2	22	0.10035	0.0033397	0.18145	0.29011	REACTOME_ADP_SIGNALLING_THROUGH_P2Y_PURINOCEPTOR_12	1
GOBP_B_CELL_RECEPTOR_SIGNALI...	60	0.062444	0.0034286	0.11294	0.29017	GOBP_B_CELL_RECEPTOR_SIGNALING_PATHWAY	1
GOBP_LUNG_EPITHELIUM_DEVELOP...	43	0.075633	0.0035171	0.13694	0.29037	GOBP_LUNG_EPITHELIUM_DEVELOPMENT	1
GOBP_MICROTUBULE_BASED_PROCE...	917	0.016667	0.0034993	0.030181	0.29039	GOBP_MICROTUBULE_BASED_PROCESS	1
GOBP_HYPOTHALAMUS_DEVELOPMENT	25	0.10454	0.0037085	0.18931	0.2904	GOBP_HYPOTHALAMUS_DEVELOPMENT	1
BLANCO_MELO_RESPIRATORY_SYNC...1	108	0.048026	0.0035336	0.086978	0.29042	BLANCO_MELO_RESPIRATORY_SYNCYTIAL_VIRUS_INFECTION_A594_CELLS_DN	1
GRABARCZYK_BCL11B_TARGETS_DN	58	0.061705	0.0033312	0.11177	0.29046	GRABARCZYK_BCL11B_TARGETS_DN	1
REACTOME_RUNX2_REGULATES_OST...	24	0.11024	0.0038317	0.19974	0.2905	REACTOME_RUNX2_REGULATES_OSTEOBLAST_DIFFERENTIATION	1
WP_VASOPRESSINREGULATED_WATE...	44	0.079627	0.0037455	0.14427	0.2905	WP_VASOPRESSINREGULATED_WATER_REABSORPTION	1
LU_TUMOR_ENDOTHELIAL_MARKERS...	22	0.12214	0.0040648	0.22131	0.29051	LU_TUMOR_ENDOTHELIAL_MARKERS_UP	1
WILLIAMS_ESR2_TARGETS_UP	28	0.091976	0.0034526	0.16671	0.29058	WILLIAMS_ESR2_TARGETS_UP	1
DORSAM_HOXA9_TARGETS_UP	35	0.083442	0.0035014	0.1513	0.29065	DORSAM_HOXA9_TARGETS_UP	1
REACTOME_RND1_GTPASE_CYCLE	42	0.08145	0.0037434	0.14772	0.29069	REACTOME_RND1_GTPASE_CYCLE	1
KAUFFMANN_DNA_REPAIR_GENES	222	0.035421	0.0037257	0.06427	0.29078	KAUFFMANN_DNA_REPAIR_GENES	1
GOBP_T_CELL_DIFFERENTIATION_...2	86	0.056635	0.0037205	0.10277	0.29079	GOBP_T_CELL_DIFFERENTIATION_IN_THYMUS	1
GOBP_VIRAL_GENE_EXPRESSION	96	0.051564	0.003578	0.093589	0.29084	GOBP_VIRAL_GENE_EXPRESSION	1
DAZARD_RESPONSE_TO_UV_NHEK_UP	213	0.035592	0.0036678	0.064651	0.29099	DAZARD_RESPONSE_TO_UV_NHEK_UP	1
SARRIO_EPITHELIAL_MESENCHYMA...2	162	0.038682	0.0034809	0.070282	0.29103	SARRIO_EPITHELIAL_MESENCHYMAL_TRANSITION_UP	1
GOBP_EMBRYONIC_HINDLIMB_MORP...	28	0.10467	0.003929	0.19032	0.29119	GOBP_EMBRYONIC_HINDLIMB_MORPHOGENESIS	1
GOMF_AMIDE_TRANSMEMBRANE_TRA...	44	0.084561	0.0039776	0.15401	0.29148	GOMF_AMIDE_TRANSMEMBRANE_TRANSPORTER_ACTIVITY	1
KEGG_VALINE_LEUCINE_AND_ISOL...	44	0.072428	0.0034069	0.13192	0.2915	KEGG_VALINE_LEUCINE_AND_ISOLEUCINE_DEGRADATION	1
GOBP_NEURON_PROJECTION_ORGAN...	88	0.051302	0.0034089	0.093456	0.29153	GOBP_NEURON_PROJECTION_ORGANIZATION	1
GOBP_REGULATION_OF_CHOLESTER...3	36	0.078364	0.0033349	0.14279	0.29157	GOBP_REGULATION_OF_CHOLESTEROL_METABOLIC_PROCESS	1
REACTOME_CLATHRIN_MEDIATED_E...	144	0.040867	0.0034688	0.074462	0.29157	REACTOME_CLATHRIN_MEDIATED_ENDOCYTOSIS	1
REACTOME_INTRA_GOLGI_AND_RET...	200	0.034572	0.0034534	0.063049	0.29174	REACTOME_INTRA_GOLGI_AND_RETROGRADE_GOLGI_TO_ER_TRAFFIC	1
GOBP_NEGATIVE_REGULATION_OF_...41	22	0.10748	0.0035768	0.19615	0.29187	GOBP_NEGATIVE_REGULATION_OF_CD4_POSITIVE_ALPHA_BETA_T_CELL_DIFFERENTIATION	1
GOCC_CHAPERONE_COMPLEX	41	0.0785	0.0035647	0.14327	0.29187	GOCC_CHAPERONE_COMPLEX	1
GOBP_EPIDERMIS_MORPHOGENESIS	36	0.087857	0.0037389	0.16042	0.29197	GOBP_EPIDERMIS_MORPHOGENESIS	1
REACTOME_ACTIVATED_TAK1_MEDI...	22	0.108	0.0035943	0.19758	0.29231	REACTOME_ACTIVATED_TAK1_MEDIATES_P38_MAPK_ACTIVATION	1
GOBP_PROTEIN_LOCALIZATION_TO...18	298	0.029254	0.0035581	0.053529	0.29236	GOBP_PROTEIN_LOCALIZATION_TO_NUCLEUS	1
EPPERT_HSC_R	116	0.047067	0.0035882	0.086143	0.2924	EPPERT_HSC_R	1
BENITEZ_GBM_PROTEASOME_INHIB...	48	0.07025	0.003451	0.12861	0.29246	BENITEZ_GBM_PROTEASOME_INHIBITION_RESPONSE	1
BONOME_OVARIAN_CANCER_SURVIV...2	487	0.022858	0.0035369	0.04189	0.29265	BONOME_OVARIAN_CANCER_SURVIVAL_SUBOPTIMAL_DEBULKING	1
REACTOME_INTERFERON_SIGNALING	197	0.036629	0.0036316	0.067138	0.29268	REACTOME_INTERFERON_SIGNALING	1
GOBP_PROTEIN_PEPTIDYL_PROLYL...	22	0.097134	0.0032326	0.17805	0.29269	GOBP_PROTEIN_PEPTIDYL_PROLYL_ISOMERIZATION	1
GOBP_RESPONSE_TO_TYPE_II_INT...	126	0.044969	0.0035721	0.082445	0.29273	GOBP_RESPONSE_TO_TYPE_II_INTERFERON	1
KEGG_AUTOIMMUNE_THYROID_DISE...	49	0.0789	0.003916	0.14483	0.29296	KEGG_AUTOIMMUNE_THYROID_DISEASE	1
KEGG_CARDIAC_MUSCLE_CONTRACT...	72	0.057628	0.0034651	0.10604	0.29341	KEGG_CARDIAC_MUSCLE_CONTRACTION	1
GOBP_ENDOCARDIAL_CUSHION_MOR...	44	0.075547	0.0035536	0.13914	0.29358	GOBP_ENDOCARDIAL_CUSHION_MORPHOGENESIS	1
REACTOME_RHO_GTPASES_ACTIVAT...6	35	0.082749	0.0034723	0.15243	0.29362	REACTOME_RHO_GTPASES_ACTIVATE_WASPS_AND_WAVES	1
BROWNE_INTERFERON_RESPONSIVE...	67	0.059196	0.003434	0.1091	0.2937	BROWNE_INTERFERON_RESPONSIVE_GENES	1
GOMF_GLUTAMATE_RECEPTOR_ACTI...	27	0.099876	0.0036817	0.18431	0.29395	GOMF_GLUTAMATE_RECEPTOR_ACTIVITY	1
REACTOME_RECRUITMENT_OF_NUMA...	92	0.049697	0.0033761	0.09179	0.29411	REACTOME_RECRUITMENT_OF_NUMA_TO_MITOTIC_CENTROSOMES	1
GOBP_RHYTHMIC_PROCESS	300	0.027462	0.0033511	0.050723	0.29412	GOBP_RHYTHMIC_PROCESS	1
GOBP_NEGATIVE_REGULATION_OF_...124	29	0.091688	0.0035027	0.16962	0.29441	GOBP_NEGATIVE_REGULATION_OF_HISTONE_MODIFICATION	1
HOEGERKORP_CD44_TARGETS_DIRE...	26	0.088868	0.0032148	0.16442	0.29444	HOEGERKORP_CD44_TARGETS_DIRECT_UP	1
GOBP_POSITIVE_REGULATION_OF_...252	24	0.096558	0.0033561	0.17868	0.29447	GOBP_POSITIVE_REGULATION_OF_MUSCLE_CELL_APOPTOTIC_PROCESS	1
GOBP_REGULATION_OF_MRNA_PROC...	130	0.044732	0.0036089	0.082805	0.29453	GOBP_REGULATION_OF_MRNA_PROCESSING	1
MULLIGHAN_MLL_SIGNATURE_1_UP	372	0.027089	0.0036742	0.050147	0.29454	MULLIGHAN_MLL_SIGNATURE_1_UP	1
GOBP_PHOSPHATIDYLINOSITOL_PH...	57	0.063693	0.0034089	0.11796	0.29462	GOBP_PHOSPHATIDYLINOSITOL_PHOSPHATE_BIOSYNTHETIC_PROCESS	1
GOMF_NUCLEASE_ACTIVITY	212	0.033762	0.0034712	0.062575	0.29476	GOMF_NUCLEASE_ACTIVITY	1
BIOCARTA_NTHI_PATHWAY	22	0.09761	0.0032484	0.18096	0.29481	BIOCARTA_NTHI_PATHWAY	1
KONG_E2F3_TARGETS	95	0.053189	0.0036716	0.098718	0.29502	KONG_E2F3_TARGETS	1
GOBP_NEGATIVE_REGULATION_OF_...261	25	0.085209	0.0030227	0.15821	0.29509	GOBP_NEGATIVE_REGULATION_OF_REGULATED_SECRETORY_PATHWAY	1
VALK_AML_CLUSTER_2	27	0.099859	0.0036811	0.18582	0.2955	VALK_AML_CLUSTER_2	1
KEGG_BASAL_TRANSCRIPTION_FAC...	32	0.0893	0.0035833	0.16632	0.29567	KEGG_BASAL_TRANSCRIPTION_FACTORS	1
GOBP_JNK_CASCADE	169	0.038569	0.0035443	0.071871	0.29576	GOBP_JNK_CASCADE	1
GOBP_REGULATION_OF_NCRNA_TRA...	24	0.10793	0.0037513	0.20151	0.29612	GOBP_REGULATION_OF_NCRNA_TRANSCRIPTION	1
WIERENGA_PML_INTERACTOME	42	0.075351	0.003463	0.14074	0.29619	WIERENGA_PML_INTERACTOME	1
CEBALLOS_TARGETS_OF_TP53_AND...	33	0.087055	0.0035473	0.16262	0.29622	CEBALLOS_TARGETS_OF_TP53_AND_MYC_DN	1
REACTOME_FC_EPSILON_RECEPTOR...	129	0.043821	0.0035218	0.081885	0.29628	REACTOME_FC_EPSILON_RECEPTOR_FCERI_SIGNALING	1
BIOCARTA_CTCF_PATHWAY	24	0.11586	0.004027	0.21658	0.29634	BIOCARTA_CTCF_PATHWAY	1
GOBP_REGULATION_OF_TOR_SIGNA...	110	0.042246	0.0031367	0.078995	0.2964	GOBP_REGULATION_OF_TOR_SIGNALING	1
KONDO_PROSTATE_CANCER_HCP_WI...	93	0.052231	0.0035674	0.097747	0.29655	KONDO_PROSTATE_CANCER_HCP_WITH_H3K27ME3	1
REACTOME_TP53_REGULATES_TRAN...4	61	0.070157	0.003884	0.1313	0.29656	REACTOME_TP53_REGULATES_TRANSCRIPTION_OF_DNA_REPAIR_GENES	1
GOBP_G_PROTEIN_COUPLED_RECEP...2	55	0.066803	0.0035122	0.12515	0.29674	GOBP_G_PROTEIN_COUPLED_RECEPTOR_SIGNALING_PATHWAY_COUPLED_TO_CYCLIC_NUCLEOTIDE_SECOND_MESSENGER	1
PID_INTEGRIN2_PATHWAY	29	0.088866	0.0033949	0.16655	0.29682	PID_INTEGRIN2_PATHWAY	1
GOBP_NEGATIVE_REGULATION_OF_...241	41	0.073121	0.0033204	0.13734	0.29723	GOBP_NEGATIVE_REGULATION_OF_PROTEIN_KINASE_B_SIGNALING	1
GOBP_POSITIVE_REGULATION_OF_...171	639	0.019747	0.0034861	0.037119	0.29737	GOBP_POSITIVE_REGULATION_OF_IMMUNE_RESPONSE	1
GOBP_INNATE_IMMUNE_RESPONSE_...1	73	0.056705	0.0034331	0.1066	0.29738	GOBP_INNATE_IMMUNE_RESPONSE_ACTIVATING_CELL_SURFACE_RECEPTOR_SIGNALING_PATHWAY	1
KEGG_N_GLYCAN_BIOSYNTHESIS	46	0.074717	0.0035934	0.14045	0.29738	KEGG_N_GLYCAN_BIOSYNTHESIS	1
GOBP_IMMUNOGLOBULIN_PRODUCTI...1	123	0.04528	0.003554	0.085137	0.29742	GOBP_IMMUNOGLOBULIN_PRODUCTION	1
GOBP_PROTEIN_EXIT_FROM_ENDOP...	49	0.06368	0.0031606	0.11974	0.29742	GOBP_PROTEIN_EXIT_FROM_ENDOPLASMIC_RETICULUM	1
RIZ_ERYTHROID_DIFFERENTIATION	80	0.055498	0.0035168	0.10443	0.29756	RIZ_ERYTHROID_DIFFERENTIATION	1
REACTOME_FRS_MEDIATED_FGFR3_...	20	0.10127	0.0032134	0.19072	0.29772	REACTOME_FRS_MEDIATED_FGFR3_SIGNALING	1
GOBP_NEGATIVE_REGULATION_OF_...3	62	0.060032	0.0033505	0.11316	0.29788	GOBP_NEGATIVE_REGULATION_OF_ACTIN_FILAMENT_POLYMERIZATION	1
GOBP_TUBULIN_DEACETYLATION	22	0.088765	0.0029541	0.16736	0.29793	GOBP_TUBULIN_DEACETYLATION	1
REACTOME_SARS_COV_2_MODULATE...	47	0.069498	0.0033784	0.13108	0.29799	REACTOME_SARS_COV_2_MODULATES_HOST_TRANSLATION_MACHINERY	1
KYNG_ENVIRONMENTAL_STRESS_RE...3	32	0.082874	0.0033254	0.15631	0.298	KYNG_ENVIRONMENTAL_STRESS_RESPONSE_NOT_BY_GAMMA_IN_WS	1
GOBP_REGULATION_OF_NEUROTRAN...4	96	0.049236	0.0034164	0.092879	0.29802	GOBP_REGULATION_OF_NEUROTRANSMITTER_TRANSPORT	1
GOCC_CYTOPLASMIC_SIDE_OF_MEM...	189	0.035127	0.003412	0.06628	0.29807	GOCC_CYTOPLASMIC_SIDE_OF_MEMBRANE	1
KAAB_FAILED_HEART_VENTRICLE_...	44	0.070825	0.0033315	0.1337	0.29816	KAAB_FAILED_HEART_VENTRICLE_DN	1
TOYOTA_TARGETS_OF_MIR34B_AND...	433	0.023275	0.0034005	0.043941	0.29817	TOYOTA_TARGETS_OF_MIR34B_AND_MIR34C	1
GOCC_TRANSCRIPTION_REPRESSOR...	78	0.054805	0.0034294	0.10348	0.2982	GOCC_TRANSCRIPTION_REPRESSOR_COMPLEX	1
GOCC_MICROTUBULE_PLUS_END	23	0.10003	0.0034036	0.18899	0.29831	GOCC_MICROTUBULE_PLUS_END	1
DACOSTA_UV_RESPONSE_VIA_ERCC...3	849	0.017124	0.0034655	0.032381	0.29847	DACOSTA_UV_RESPONSE_VIA_ERCC3_DN	1
GOBP_T_CELL_DIFFERENTIATION_...1	79	0.053789	0.0033873	0.10172	0.29848	GOBP_T_CELL_DIFFERENTIATION_INVOLVED_IN_IMMUNE_RESPONSE	1
MODY_HIPPOCAMPUS_PRENATAL	44	0.068659	0.0032296	0.12991	0.29858	MODY_HIPPOCAMPUS_PRENATAL	1
KEGG_BUTANOATE_METABOLISM	34	0.077049	0.0031867	0.14587	0.29869	KEGG_BUTANOATE_METABOLISM	1
GOBP_IMMUNE_RESPONSE_REGULAT...1	291	0.027923	0.0033566	0.053005	0.29917	GOBP_IMMUNE_RESPONSE_REGULATING_CELL_SURFACE_RECEPTOR_SIGNALING_PATHWAY	1
GOMF_HEPARIN_BINDING	164	0.039507	0.0035769	0.07508	0.29938	GOMF_HEPARIN_BINDING	1
PUJANA_XPRSS_INT_NETWORK	165	0.037386	0.003395	0.07106	0.29941	PUJANA_XPRSS_INT_NETWORK	1
BIOCARTA_MTOR_PATHWAY	21	0.099903	0.0032484	0.18998	0.2995	BIOCARTA_MTOR_PATHWAY	1
GOBP_NEGATIVE_REGULATION_OF_...181	91	0.050523	0.0034136	0.096168	0.29967	GOBP_NEGATIVE_REGULATION_OF_MONOATOMIC_ION_TRANSMEMBRANE_TRANSPORT	1
GOBP_REGULATION_OF_BLOOD_CIR...	245	0.030742	0.0033948	0.058523	0.29969	GOBP_REGULATION_OF_BLOOD_CIRCULATION	1
WHITFIELD_CELL_CYCLE_G2_M	197	0.03318	0.0032897	0.06317	0.29971	WHITFIELD_CELL_CYCLE_G2_M	1
REACTOME_AURKA_ACTIVATION_BY...	72	0.056559	0.0034008	0.10771	0.29976	REACTOME_AURKA_ACTIVATION_BY_TPX2	1
GOBP_ESTABLISHMENT_OR_MAINTE...1	58	0.058955	0.0031828	0.11234	0.29986	GOBP_ESTABLISHMENT_OR_MAINTENANCE_OF_BIPOLAR_CELL_POLARITY	1
ZHONG_SECRETOME_OF_LUNG_CANC...1	67	0.054171	0.0031425	0.10325	0.29991	ZHONG_SECRETOME_OF_LUNG_CANCER_AND_ENDOTHELIUM	1
GOMF_METALLOENDOPEPTIDASE_AC...	119	0.045495	0.0035126	0.086768	0.30003	GOMF_METALLOENDOPEPTIDASE_ACTIVITY	1
GEORGES_TARGETS_OF_MIR192_AN...	874	0.016338	0.0033526	0.031164	0.30005	GEORGES_TARGETS_OF_MIR192_AND_MIR215	1
THEILGAARD_NEUTROPHIL_AT_SKI...2	74	0.050378	0.0030708	0.09615	0.30016	THEILGAARD_NEUTROPHIL_AT_SKIN_WOUND_UP	1
GOBP_POSITIVE_REGULATION_OF_...86	28	0.08387	0.0031484	0.16014	0.30023	GOBP_POSITIVE_REGULATION_OF_CILIUM_ASSEMBLY	1
PID_P53_DOWNSTREAM_PATHWAY	136	0.037731	0.003113	0.072138	0.30048	PID_P53_DOWNSTREAM_PATHWAY	1
LIANG_HEMATOPOIESIS_STEM_CEL...4	39	0.072095	0.0031931	0.1379	0.30055	LIANG_HEMATOPOIESIS_STEM_CELL_NUMBER_SMALL_VS_HUGE_UP	1
GOBP_REGULATION_OF_BODY_FLUI...	357	0.025125	0.0033397	0.04806	0.30056	GOBP_REGULATION_OF_BODY_FLUID_LEVELS	1
PID_ARF6_TRAFFICKING_PATHWAY	48	0.071498	0.0035123	0.13681	0.30062	PID_ARF6_TRAFFICKING_PATHWAY	1
WP_WNT_SIGNALING_PATHWAY	51	0.068289	0.0034577	0.13069	0.30066	WP_WNT_SIGNALING_PATHWAY	1
GOBP_MONOATOMIC_ION_TRANSPORT	1191	0.014557	0.0034578	0.027869	0.30072	GOBP_MONOATOMIC_ION_TRANSPORT	1
JOHNSTONE_PARVB_TARGETS_3_UP	420	0.023581	0.0033943	0.045176	0.30085	JOHNSTONE_PARVB_TARGETS_3_UP	1
GOBP_PROTEIN_LOCALIZATION_TO...16	34	0.08168	0.0033782	0.1566	0.30099	GOBP_PROTEIN_LOCALIZATION_TO_MICROTUBULE_ORGANIZING_CENTER	1
COLLER_MYC_TARGETS_UP	24	0.091379	0.0031761	0.17527	0.30106	COLLER_MYC_TARGETS_UP	1
MORI_PRE_BI_LYMPHOCYTE_UP	79	0.058172	0.0036633	0.11161	0.30112	MORI_PRE_BI_LYMPHOCYTE_UP	1
GOBP_CATECHOL_CONTAINING_COM...2	54	0.067018	0.0034914	0.12865	0.30121	GOBP_CATECHOL_CONTAINING_COMPOUND_METABOLIC_PROCESS	1
GOBP_POSITIVE_REGULATION_OF_...240	1429	0.012988	0.0033577	0.024948	0.30132	GOBP_POSITIVE_REGULATION_OF_MOLECULAR_FUNCTION	1
ROVERSI_GLIOMA_COPY_NUMBER_UP	97	0.06141	0.0042832	0.11796	0.30132	ROVERSI_GLIOMA_COPY_NUMBER_UP	1
GOBP_INTEGRATED_STRESS_RESPO...	41	0.072265	0.0032815	0.13882	0.30134	GOBP_INTEGRATED_STRESS_RESPONSE_SIGNALING	1
GOBP_SEMAPHORIN_PLEXIN_SIGNA...	43	0.081051	0.003769	0.15573	0.30137	GOBP_SEMAPHORIN_PLEXIN_SIGNALING_PATHWAY	1
GOBP_CELLULAR_RESPONSE_TO_ST...4	1898	0.011426	0.0033607	0.021957	0.3014	GOBP_CELLULAR_RESPONSE_TO_STRESS	1
GOBP_CARDIAC_VENTRICLE_MORPH...	71	0.05849	0.0034925	0.11266	0.30182	GOBP_CARDIAC_VENTRICLE_MORPHOGENESIS	1
BILD_E2F3_ONCOGENIC_SIGNATURE	241	0.029519	0.0032335	0.05689	0.30192	BILD_E2F3_ONCOGENIC_SIGNATURE	1
GOBP_IRON_SULFUR_CLUSTER_ASS...	29	0.09517	0.0036357	0.18349	0.302	GOBP_IRON_SULFUR_CLUSTER_ASSEMBLY	1
GOBP_POSITIVE_REGULATION_OF_...286	81	0.04925	0.0031403	0.094998	0.30208	GOBP_POSITIVE_REGULATION_OF_ORGANELLE_ASSEMBLY	1
GOBP_CELLULAR_MACROMOLECULE_...1	1117	0.014808	0.0034131	0.028583	0.30221	GOBP_CELLULAR_MACROMOLECULE_BIOSYNTHETIC_PROCESS	1
GOBP_REGULATION_OF_ACTIN_NUC...	36	0.07975	0.0033939	0.15395	0.30222	GOBP_REGULATION_OF_ACTIN_NUCLEATION	1
GOBP_ESTABLISHMENT_OF_ENDOTH...	53	0.059914	0.0030924	0.11569	0.30227	GOBP_ESTABLISHMENT_OF_ENDOTHELIAL_BARRIER	1
NGUYEN_NOTCH1_TARGETS_UP	27	0.089616	0.0033035	0.17318	0.30242	NGUYEN_NOTCH1_TARGETS_UP	1
GOBP_REGULATION_OF_SIGNALING...	158	0.038443	0.0034168	0.074301	0.30244	GOBP_REGULATION_OF_SIGNALING_RECEPTOR_ACTIVITY	1
GOMF_POLY_PYRIMIDINE_TRACT_B...	30	0.081254	0.0031571	0.15705	0.30245	GOMF_POLY_PYRIMIDINE_TRACT_BINDING	1
GOBP_MODULATION_BY_HOST_OF_V...2	43	0.070109	0.0032602	0.13551	0.30246	GOBP_MODULATION_BY_HOST_OF_VIRAL_PROCESS	1
GOBP_RNA_SPLICING	415	0.024671	0.0035304	0.047735	0.30265	GOBP_RNA_SPLICING	1
YANG_BCL3_TARGETS_UP	327	0.026662	0.0033944	0.051709	0.30307	YANG_BCL3_TARGETS_UP	1
GOBP_INNER_EAR_AUDITORY_RECE...	44	0.076002	0.003575	0.14745	0.30313	GOBP_INNER_EAR_AUDITORY_RECEPTOR_CELL_DIFFERENTIATION	1
CUI_TCF21_TARGETS_2_DN	831	0.01658	0.0033213	0.032179	0.30319	CUI_TCF21_TARGETS_2_DN	1
GOBP_PROTEIN_MANNOSYLATION	22	0.11062	0.0036814	0.2148	0.30328	GOBP_PROTEIN_MANNOSYLATION	1
GARGALOVIC_RESPONSE_TO_OXIDI...12	23	0.097603	0.0033211	0.18953	0.30329	GARGALOVIC_RESPONSE_TO_OXIDIZED_PHOSPHOLIPIDS_YELLOW_DN	1
GOBP_LYMPHOCYTE_MEDIATED_IMM...	287	0.029052	0.0034686	0.056447	0.30339	GOBP_LYMPHOCYTE_MEDIATED_IMMUNITY	1
WANG_NFKB_TARGETS	24	0.10055	0.0034948	0.19561	0.30362	WANG_NFKB_TARGETS	1
GOBP_POSITIVE_REGULATION_OF_...11	25	0.09214	0.0032685	0.17928	0.30365	GOBP_POSITIVE_REGULATION_OF_ALPHA_BETA_T_CELL_PROLIFERATION	1
GOBP_SYNAPTIC_SIGNALING	747	0.017247	0.0032828	0.033568	0.3037	GOBP_SYNAPTIC_SIGNALING	1
GOCC_TRANS_GOLGI_NETWORK	252	0.0286	0.0032026	0.055687	0.30378	GOCC_TRANS_GOLGI_NETWORK	1
GENTILE_UV_HIGH_DOSE_UP	20	0.10193	0.0032344	0.19851	0.30381	GENTILE_UV_HIGH_DOSE_UP	1
GOBP_NEGATIVE_REGULATION_OF_...90	31	0.092736	0.0036627	0.18144	0.30464	GOBP_NEGATIVE_REGULATION_OF_DNA_REPLICATION	1
GOBP_CHROMATIN_REMODELING	354	0.024623	0.0032595	0.048177	0.30465	GOBP_CHROMATIN_REMODELING	1
GOBP_PHOSPHATIDYLINOSITOL_3_...2	21	0.092585	0.0030104	0.18117	0.30467	GOBP_PHOSPHATIDYLINOSITOL_3_PHOSPHATE_BIOSYNTHETIC_PROCESS	1
GOBP_POSITIVE_REGULATION_OF_...20	43	0.07507	0.0034909	0.1469	0.30467	GOBP_POSITIVE_REGULATION_OF_ATP_DEPENDENT_ACTIVITY	1
GOBP_REGULATION_OF_CENTRIOLE...	23	0.09176	0.0031223	0.17967	0.30478	GOBP_REGULATION_OF_CENTRIOLE_REPLICATION	1
FISCHER_G2_M_CELL_CYCLE	234	0.030137	0.0032534	0.059077	0.30498	FISCHER_G2_M_CELL_CYCLE	1
GOMF_MONOATOMIC_ION_TRANSMEM...	685	0.018838	0.0034391	0.03694	0.30505	GOMF_MONOATOMIC_ION_TRANSMEMBRANE_TRANSPORTER_ACTIVITY	1
WP_PHOTODYNAMIC_THERAPYINDUC...2	37	0.081455	0.0035141	0.1599	0.30523	WP_PHOTODYNAMIC_THERAPYINDUCED_HIF1_SURVIVAL_SIGNALING	1
GOBP_ENDOCRINE_HORMONE_SECRE...	56	0.054637	0.0028985	0.10732	0.30535	GOBP_ENDOCRINE_HORMONE_SECRETION	1
GOBP_REGULATION_OF_CYCLIN_DE...	97	0.045349	0.003163	0.089211	0.30561	GOBP_REGULATION_OF_CYCLIN_DEPENDENT_PROTEIN_KINASE_ACTIVITY	1
REACTOME_KINESINS	59	0.061609	0.0033545	0.12154	0.30612	REACTOME_KINESINS	1
REACTOME_INOSITOL_PHOSPHATE_...	48	0.064142	0.003151	0.12655	0.30613	REACTOME_INOSITOL_PHOSPHATE_METABOLISM	1
GOBP_NUCLEOLAR_LARGE_RRNA_TR...	21	0.11534	0.0037502	0.22766	0.30622	GOBP_NUCLEOLAR_LARGE_RRNA_TRANSCRIPTION_BY_RNA_POLYMERASE_I	1
RHEIN_ALL_GLUCOCORTICOID_THE...1	361	0.023309	0.0031153	0.046011	0.30622	RHEIN_ALL_GLUCOCORTICOID_THERAPY_DN	1
WP_PARKINUBIQUITIN_PROTEASOM...	69	0.057337	0.0033753	0.11319	0.30623	WP_PARKINUBIQUITIN_PROTEASOMAL_SYSTEM_PATHWAY	1
GOCC_SYNAPTIC_MEMBRANE	384	0.024784	0.0034144	0.04895	0.30632	GOCC_SYNAPTIC_MEMBRANE	1
GOMF_HYDROLASE_ACTIVITY_ACTI...6	131	0.041197	0.0033363	0.08138	0.30635	GOMF_HYDROLASE_ACTIVITY_ACTING_ON_GLYCOSYL_BONDS	1
GOBP_POSITIVE_REGULATION_OF_...391	24	0.084324	0.0029309	0.1667	0.30649	GOBP_POSITIVE_REGULATION_OF_TORC1_SIGNALING	1
REACTOME_XENOBIOTICS	23	0.10844	0.00369	0.21453	0.30661	REACTOME_XENOBIOTICS	1
BIOCARTA_HER2_PATHWAY	23	0.1022	0.0034777	0.20221	0.30663	BIOCARTA_HER2_PATHWAY	1
GOBP_REGULATION_OF_CELL_MORP...1	239	0.030669	0.0033456	0.060753	0.30685	GOBP_REGULATION_OF_CELL_MORPHOGENESIS	1
GOBP_OLFACTORY_LOBE_DEVELOPM...	37	0.073327	0.0031635	0.14532	0.30693	GOBP_OLFACTORY_LOBE_DEVELOPMENT	1
REACTOME_SMOOTH_MUSCLE_CONTR...	43	0.070403	0.0032739	0.13958	0.30699	REACTOME_SMOOTH_MUSCLE_CONTRACTION	1
GOBP_CELLULAR_RESPONSE_TO_VI...3	22	0.10413	0.0034654	0.20652	0.30706	GOBP_CELLULAR_RESPONSE_TO_VITAMIN_D	1
REACTOME_PROCESSING_OF_DNA_D...	78	0.055771	0.0034899	0.11065	0.30712	REACTOME_PROCESSING_OF_DNA_DOUBLE_STRAND_BREAK_ENDS	1
RADAEVA_RESPONSE_TO_IFNA1_UP	47	0.069217	0.0033648	0.13741	0.30723	RADAEVA_RESPONSE_TO_IFNA1_UP	1
GRAHAM_CML_DIVIDING_VS_NORMA...1	88	0.050686	0.003368	0.10065	0.30728	GRAHAM_CML_DIVIDING_VS_NORMAL_QUIESCENT_DN	1
GOBP_GLYCOSPHINGOLIPID_METAB...	61	0.062531	0.0034618	0.12424	0.30738	GOBP_GLYCOSPHINGOLIPID_METABOLIC_PROCESS	1
LE_EGR2_TARGETS_UP	106	0.044431	0.0032388	0.088329	0.30748	LE_EGR2_TARGETS_UP	1
GOMF_MONOATOMIC_CATION_TRANS...	570	0.020298	0.0033906	0.040358	0.3075	GOMF_MONOATOMIC_CATION_TRANSMEMBRANE_TRANSPORTER_ACTIVITY	1
FAELT_B_CLL_WITH_VH3_21_UP	43	0.070194	0.0032642	0.13961	0.30756	FAELT_B_CLL_WITH_VH3_21_UP	1
SCHMIDT_POR_TARGETS_IN_LIMB_...	27	0.098311	0.0036241	0.19564	0.30766	SCHMIDT_POR_TARGETS_IN_LIMB_BUD_UP	1
GOBP_REGULATION_OF_CELL_POPU...	1599	0.012146	0.0033062	0.024189	0.30779	GOBP_REGULATION_OF_CELL_POPULATION_PROLIFERATION	1
GOMF_ORGANOPHOSPHATE_ESTER_T...	32	0.07493	0.0030067	0.14932	0.3079	GOMF_ORGANOPHOSPHATE_ESTER_TRANSMEMBRANE_TRANSPORTER_ACTIVITY	1
GOBP_REGULATION_OF_T_CELL_MI...	47	0.073815	0.0035883	0.14717	0.30799	GOBP_REGULATION_OF_T_CELL_MIGRATION	1
GOCC_TIGHT_JUNCTION	130	0.041556	0.0033527	0.082854	0.30799	GOCC_TIGHT_JUNCTION	1
GOBP_POSITIVE_REGULATION_OF_...56	376	0.023697	0.0032311	0.047299	0.30819	GOBP_POSITIVE_REGULATION_OF_CELL_ACTIVATION	1
GOBP_POSITIVE_REGULATION_OF_...319	86	0.046876	0.0030794	0.093599	0.30825	GOBP_POSITIVE_REGULATION_OF_PROTEIN_BINDING	1
HADDAD_T_LYMPHOCYTE_AND_NK_P...1	60	0.058723	0.0032243	0.11735	0.3084	HADDAD_T_LYMPHOCYTE_AND_NK_PROGENITOR_DN	1
GOBP_MONOATOMIC_CATION_TRANS...2	1009	0.015075	0.003312	0.030141	0.30848	GOBP_MONOATOMIC_CATION_TRANSPORT	1
REACTOME_APC_C_MEDIATED_DEGR...	87	0.054761	0.0036181	0.10989	0.30912	REACTOME_APC_C_MEDIATED_DEGRADATION_OF_CELL_CYCLE_PROTEINS	1
GOMF_HISTONE_KINASE_ACTIVITY	21	0.083731	0.0027225	0.16811	0.30922	GOMF_HISTONE_KINASE_ACTIVITY	1
GOMF_PROTEIN_PHOSPHATASE_REG...	86	0.05109	0.0033562	0.10264	0.30933	GOMF_PROTEIN_PHOSPHATASE_REGULATOR_ACTIVITY	1
GOBP_POSITIVE_REGULATION_OF_...197	36	0.076149	0.0032406	0.15305	0.3094	GOBP_POSITIVE_REGULATION_OF_LAMELLIPODIUM_ORGANIZATION	1
WP_TH17_CELL_DIFFERENTIATION...	69	0.056186	0.0033075	0.11319	0.30981	WP_TH17_CELL_DIFFERENTIATION_PATHWAY	1
GOMF_MONOATOMIC_ANION_CHANNE...	85	0.051794	0.0033827	0.10439	0.30989	GOMF_MONOATOMIC_ANION_CHANNEL_ACTIVITY	1
GALE_APL_WITH_FLT3_MUTATED_UP	58	0.053037	0.0028633	0.10692	0.30993	GALE_APL_WITH_FLT3_MUTATED_UP	1
GOBP_PROTEIN_POLYMERIZATION	270	0.027674	0.0032061	0.0558	0.30997	GOBP_PROTEIN_POLYMERIZATION	1
GOBP_ICOSANOID_SECRETION	47	0.073008	0.0035491	0.14731	0.31008	GOBP_ICOSANOID_SECRETION	1
MULLIGHAN_NPM1_SIGNATURE_3_DN	160	0.034603	0.0030947	0.069831	0.31012	MULLIGHAN_NPM1_SIGNATURE_3_DN	1
REACTOME_RHOG_GTPASE_CYCLE	73	0.057158	0.0034605	0.11537	0.31015	REACTOME_RHOG_GTPASE_CYCLE	1
GOBP_NEGATIVE_REGULATION_OF_...51	78	0.052012	0.0032547	0.105	0.31017	GOBP_NEGATIVE_REGULATION_OF_CELL_CYCLE_G1_S_PHASE_TRANSITION	1
WENDT_COHESIN_TARGETS_UP	32	0.079404	0.0031862	0.16038	0.31027	WENDT_COHESIN_TARGETS_UP	1
REACTOME_HIV_TRANSCRIPTION_I...	44	0.073242	0.0034452	0.14798	0.31033	REACTOME_HIV_TRANSCRIPTION_INITIATION	1
GOBP_SENSORY_SYSTEM_DEVELOPM...	390	0.02434	0.0033787	0.04921	0.31044	GOBP_SENSORY_SYSTEM_DEVELOPMENT	1
GOBP_NUCLEAR_TRANSCRIBED_MRN...1	125	0.040794	0.0032277	0.082521	0.31053	GOBP_NUCLEAR_TRANSCRIBED_MRNA_CATABOLIC_PROCESS	1
SHEPARD_CRASH_AND_BURN_MUTAN...1	189	0.032829	0.0031887	0.066499	0.31077	SHEPARD_CRASH_AND_BURN_MUTANT_DN	1
GOMF_PEPTIDE_ANTIGEN_BINDING	27	0.085732	0.0031603	0.17372	0.31083	GOMF_PEPTIDE_ANTIGEN_BINDING	1
GOCC_RIBOSOMAL_SUBUNIT	177	0.034117	0.0032079	0.069218	0.31105	GOCC_RIBOSOMAL_SUBUNIT	1
GOMF_GUANYL_NUCLEOTIDE_BINDI...	388	0.022728	0.0031471	0.046146	0.31117	GOMF_GUANYL_NUCLEOTIDE_BINDING	1
GOBP_REGULATION_OF_PROTEIN_T...2	32	0.07157	0.0028718	0.14542	0.31131	GOBP_REGULATION_OF_PROTEIN_TARGETING_TO_MEMBRANE	1
REACTOME_EXTENSION_OF_TELOME...	51	0.061125	0.0030949	0.12421	0.31133	REACTOME_EXTENSION_OF_TELOMERES	1
REACTOME_E2F_MEDIATED_REGULA...	21	0.093082	0.0030266	0.18937	0.31153	REACTOME_E2F_MEDIATED_REGULATION_OF_DNA_REPLICATION	1
GOBP_SPECIFICATION_OF_SYMMET...	135	0.039791	0.003271	0.08098	0.31158	GOBP_SPECIFICATION_OF_SYMMETRY	1
GOBP_AMINE_TRANSPORT	103	0.041742	0.0029997	0.084963	0.31161	GOBP_AMINE_TRANSPORT	1
WOOD_EBV_EBNA1_TARGETS_DN	48	0.065883	0.0032365	0.13412	0.31163	WOOD_EBV_EBNA1_TARGETS_DN	1
GOBP_LIPID_CATABOLIC_PROCESS	325	0.024685	0.0031332	0.050264	0.31168	GOBP_LIPID_CATABOLIC_PROCESS	1
GOBP_REGULATION_OF_CELL_GROW...1	410	0.022232	0.0031627	0.045344	0.31196	GOBP_REGULATION_OF_CELL_GROWTH	1
GOMF_POLYUBIQUITIN_MODIFICAT...	52	0.067163	0.0034337	0.137	0.31198	GOMF_POLYUBIQUITIN_MODIFICATION_DEPENDENT_PROTEIN_BINDING	1
GALLUZZI_PERMEABILIZE_MITOCH...	40	0.06985	0.0031331	0.1425	0.312	GALLUZZI_PERMEABILIZE_MITOCHONDRIA	1
GOBP_FEMALE_GAMETE_GENERATION	149	0.037072	0.0032004	0.075639	0.31203	GOBP_FEMALE_GAMETE_GENERATION	1
GOBP_POSITIVE_REGULATION_OF_...193	94	0.046252	0.0031759	0.094397	0.31208	GOBP_POSITIVE_REGULATION_OF_JNK_CASCADE	1
PID_PI3K_PLC_TRK_PATHWAY	36	0.070318	0.0029925	0.14361	0.31219	PID_PI3K_PLC_TRK_PATHWAY	1
GOBP_NEGATIVE_REGULATION_OF_...120	241	0.030554	0.0033468	0.062514	0.31251	GOBP_NEGATIVE_REGULATION_OF_GROWTH	1
GOBP_OVULATION	21	0.087751	0.0028532	0.17958	0.31255	GOBP_OVULATION	1
GOBP_REGULATION_OF_LIPID_MET...	328	0.024172	0.003082	0.049483	0.31261	GOBP_REGULATION_OF_LIPID_METABOLIC_PROCESS	1
GOBP_REGULATION_OF_MUSCLE_TI...	45	0.062499	0.002973	0.12798	0.31265	GOBP_REGULATION_OF_MUSCLE_TISSUE_DEVELOPMENT	1
PID_IL2_1PATHWAY	55	0.057878	0.003043	0.11852	0.31265	PID_IL2_1PATHWAY	1
BILANGES_RAPAMYCIN_SENSITIVE...1	37	0.07611	0.0032835	0.15587	0.31268	BILANGES_RAPAMYCIN_SENSITIVE_GENES	1
MARIADASON_REGULATED_BY_HIST...1	39	0.072388	0.0032061	0.14834	0.31278	MARIADASON_REGULATED_BY_HISTONE_ACETYLATION_DN	1
GOBP_CANONICAL_WNT_SIGNALING...	297	0.025944	0.0031503	0.05317	0.3128	GOBP_CANONICAL_WNT_SIGNALING_PATHWAY	1
GOBP_NEGATIVE_REGULATION_OF_...45	37	0.076963	0.0033204	0.15773	0.3128	GOBP_NEGATIVE_REGULATION_OF_CELLULAR_RESPONSE_TO_INSULIN_STIMULUS	1
KEGG_RIBOSOME	86	0.05225	0.0034324	0.10711	0.31284	KEGG_RIBOSOME	1
LUI_THYROID_CANCER_PAX8_PPAR...1	46	0.067135	0.0032287	0.13778	0.31303	LUI_THYROID_CANCER_PAX8_PPARG_DN	1
GOCC_MEMBRANE_COAT	91	0.04524	0.0030567	0.092871	0.31309	GOCC_MEMBRANE_COAT	1
CHIARADONNA_NEOPLASTIC_TRANS...4	59	0.052939	0.0028824	0.10868	0.3131	CHIARADONNA_NEOPLASTIC_TRANSFORMATION_KRAS_CDC25_UP	1
KEGG_HOMOLOGOUS_RECOMBINATION	28	0.090275	0.0033888	0.18535	0.31312	KEGG_HOMOLOGOUS_RECOMBINATION	1
GOCC_MYOFILAMENT	25	0.090189	0.0031993	0.18527	0.31321	GOCC_MYOFILAMENT	1
GOBP_REGULATION_OF_REGULATED...	126	0.037762	0.0029996	0.077736	0.31357	GOBP_REGULATION_OF_REGULATED_SECRETORY_PATHWAY	1
GOBP_TRANSFORMING_GROWTH_FAC...2	205	0.030795	0.0031139	0.063411	0.31362	GOBP_TRANSFORMING_GROWTH_FACTOR_BETA_RECEPTOR_SIGNALING_PATHWAY	1
GOBP_PROTEIN_CATABOLIC_PROCE...2	23	0.086395	0.0029397	0.17803	0.31374	GOBP_PROTEIN_CATABOLIC_PROCESS_IN_THE_VACUOLE	1
REACTOME_GLUCONEOGENESIS	34	0.070214	0.002904	0.14475	0.31381	REACTOME_GLUCONEOGENESIS	1
GOBP_ZYMOGEN_ACTIVATION	63	0.055251	0.0031083	0.114	0.31396	GOBP_ZYMOGEN_ACTIVATION	1
GOBP_PLASMA_LIPOPROTEIN_PART...	39	0.072874	0.0032277	0.15048	0.31409	GOBP_PLASMA_LIPOPROTEIN_PARTICLE_CLEARANCE	1
KEGG_AXON_GUIDANCE	127	0.040299	0.0032137	0.083273	0.31422	KEGG_AXON_GUIDANCE	1
BENPORATH_SUZ12_TARGETS	989	0.014742	0.0032081	0.030471	0.31427	BENPORATH_SUZ12_TARGETS	1
REACTOME_POLYMERASE_SWITCHIN...	26	0.087872	0.0031788	0.18177	0.3144	REACTOME_POLYMERASE_SWITCHING_ON_THE_C_STRAND_OF_THE_TELOMERE	1
WARTERS_RESPONSE_TO_IR_SKIN	74	0.048922	0.0029821	0.10127	0.31452	WARTERS_RESPONSE_TO_IR_SKIN	1
GOBP_HEART_VALVE_MORPHOGENES...	58	0.057328	0.0030949	0.11868	0.31454	GOBP_HEART_VALVE_MORPHOGENESIS	1
GOBP_ARF_PROTEIN_SIGNAL_TRAN...	22	0.092688	0.0030846	0.19193	0.31458	GOBP_ARF_PROTEIN_SIGNAL_TRANSDUCTION	1
GOBP_METANEPHRIC_NEPHRON_EPI...	23	0.092188	0.0031368	0.1909	0.31458	GOBP_METANEPHRIC_NEPHRON_EPITHELIUM_DEVELOPMENT	1
MULLIGHAN_NPM1_SIGNATURE_3_UP	318	0.026053	0.0032717	0.053974	0.31466	MULLIGHAN_NPM1_SIGNATURE_3_UP	1
GOBP_RECEPTOR_CLUSTERING	51	0.054821	0.0027757	0.11371	0.31487	GOBP_RECEPTOR_CLUSTERING	1
SMID_BREAST_CANCER_RELAPSE_I...5	37	0.072938	0.0031467	0.15132	0.3149	SMID_BREAST_CANCER_RELAPSE_IN_LUNG_DN	1
GOCC_NEURON_PROJECTION	1313	0.012633	0.0031405	0.026219	0.31496	GOCC_NEURON_PROJECTION	1
GOBP_REGULATION_OF_MAST_CELL...1	42	0.059862	0.0027512	0.12446	0.31527	GOBP_REGULATION_OF_MAST_CELL_ACTIVATION	1
GOMF_MICROTUBULE_BINDING	265	0.02825	0.0032429	0.058759	0.31534	GOMF_MICROTUBULE_BINDING	1
GOBP_MITOTIC_SISTER_CHROMATI...1	30	0.082813	0.0032176	0.17233	0.31542	GOBP_MITOTIC_SISTER_CHROMATID_COHESION	1
IVANOVA_HEMATOPOIESIS_INTERM...	131	0.042172	0.0034153	0.087759	0.31542	IVANOVA_HEMATOPOIESIS_INTERMEDIATE_PROGENITOR	1
GOBP_NEGATIVE_REGULATION_OF_...275	78	0.046466	0.0029076	0.096758	0.31554	GOBP_NEGATIVE_REGULATION_OF_RNA_CATABOLIC_PROCESS	1
JIANG_AGING_HYPOTHALAMUS_DN	35	0.087822	0.0036852	0.18315	0.31579	JIANG_AGING_HYPOTHALAMUS_DN	1
WP_PHOTODYNAMIC_THERAPYINDUC...1	50	0.057703	0.002893	0.12043	0.31592	WP_PHOTODYNAMIC_THERAPYINDUCED_AP1_SURVIVAL_SIGNALING	1
REACTOME_GAP_JUNCTION_TRAFFI...	48	0.06576	0.0032305	0.13732	0.31602	REACTOME_GAP_JUNCTION_TRAFFICKING_AND_REGULATION	1
WP_WNT_SIGNALING_PATHWAY_AND...	100	0.042196	0.002988	0.088225	0.31623	WP_WNT_SIGNALING_PATHWAY_AND_PLURIPOTENCY	1
GOBP_POSITIVE_REGULATION_OF_...8	24	0.083038	0.0028862	0.17364	0.31626	GOBP_POSITIVE_REGULATION_OF_ALCOHOL_BIOSYNTHETIC_PROCESS	1
GOBP_RESPONSE_TO_DSRNA	55	0.066584	0.0035007	0.13939	0.31645	GOBP_RESPONSE_TO_DSRNA	1
WP_AMPACTIVATED_PROTEIN_KINA...	66	0.049283	0.0028376	0.10319	0.31648	WP_AMPACTIVATED_PROTEIN_KINASE_SIGNALING	1
GOLDRATH_IMMUNE_MEMORY	64	0.058701	0.0033284	0.12299	0.31658	GOLDRATH_IMMUNE_MEMORY	1
NUYTTEN_NIPP1_TARGETS_DN	826	0.015584	0.0031127	0.032652	0.31659	NUYTTEN_NIPP1_TARGETS_DN	1
GOBP_NEGATIVE_REGULATION_OF_...155	48	0.055836	0.0027429	0.11705	0.31668	GOBP_NEGATIVE_REGULATION_OF_LEUKOCYTE_MIGRATION	1
PARK_TRETINOIN_RESPONSE_AND_...2	22	0.089366	0.0029741	0.18754	0.31685	PARK_TRETINOIN_RESPONSE_AND_RARA_PLZF_FUSION	1
GOBP_RENAL_ABSORPTION	30	0.081068	0.0031498	0.17025	0.31698	GOBP_RENAL_ABSORPTION	1
KAYO_AGING_MUSCLE_DN	121	0.039525	0.0030771	0.08306	0.31709	KAYO_AGING_MUSCLE_DN	1
GOBP_GLYCOSYL_COMPOUND_BIOSY...	20	0.093089	0.0029539	0.19563	0.3171	GOBP_GLYCOSYL_COMPOUND_BIOSYNTHETIC_PROCESS	1
GOBP_PYROPTOSIS	27	0.080388	0.0029634	0.16894	0.3171	GOBP_PYROPTOSIS	1
REACTOME_INTERLEUKIN_7_SIGNA...	27	0.10083	0.003717	0.21199	0.31716	REACTOME_INTERLEUKIN_7_SIGNALING	1
GOMF_PHOSPHOLIPID_BINDING	464	0.020066	0.0030324	0.0422	0.31722	GOMF_PHOSPHOLIPID_BINDING	1
REACTOME_INFLUENZA_INFECTION	153	0.036727	0.0032126	0.07725	0.31725	REACTOME_INFLUENZA_INFECTION	1
WARTERS_IR_RESPONSE_5GY	49	0.053134	0.0026372	0.11182	0.31734	WARTERS_IR_RESPONSE_5GY	1
GOBP_REGULATION_OF_VIRAL_GEN...	84	0.048377	0.003141	0.10198	0.31761	GOBP_REGULATION_OF_VIRAL_GENOME_REPLICATION	1
BIOCARTA_ARENRF2_PATHWAY	20	0.086426	0.0027425	0.18228	0.3177	BIOCARTA_ARENRF2_PATHWAY	1
BONOME_OVARIAN_CANCER_SURVIV...1	231	0.028356	0.0030417	0.059821	0.31774	BONOME_OVARIAN_CANCER_SURVIVAL_OPTIMAL_DEBULKING	1
SEAVEY_EPITHELIOID_HEMANGIOE...	92	0.044097	0.0029957	0.093087	0.31785	SEAVEY_EPITHELIOID_HEMANGIOENDOTHELIOMA	1
EPPERT_CE_HSC_LSC	39	0.075264	0.0033335	0.15889	0.31787	EPPERT_CE_HSC_LSC	1
GOBP_MULTICELLULAR_ORGANISM_...3	885	0.014618	0.0030176	0.030914	0.31816	GOBP_MULTICELLULAR_ORGANISM_REPRODUCTION	1
GOBP_HAIR_CELL_DIFFERENTIATI...	52	0.061329	0.0031355	0.12973	0.3182	GOBP_HAIR_CELL_DIFFERENTIATION	1
GOMF_CCR_CHEMOKINE_RECEPTOR_...	31	0.10307	0.0040707	0.21833	0.31844	GOMF_CCR_CHEMOKINE_RECEPTOR_BINDING	1
GOBP_ADAPTIVE_IMMUNE_RESPONSE	443	0.021566	0.0031862	0.045688	0.31846	GOBP_ADAPTIVE_IMMUNE_RESPONSE	1
GOBP_REGULATION_OF_MRNA_META...	286	0.025249	0.0030095	0.053512	0.31852	GOBP_REGULATION_OF_MRNA_METABOLIC_PROCESS	1
REACTOME_IRS_MEDIATED_SIGNAL...	48	0.05696	0.0027982	0.12078	0.31861	REACTOME_IRS_MEDIATED_SIGNALLING	1
REACTOME_NUCLEAR_ENVELOPE_BR...	52	0.055212	0.0028227	0.11708	0.31862	REACTOME_NUCLEAR_ENVELOPE_BREAKDOWN	1
GOBP_POST_GOLGI_VESICLE_MEDI...	103	0.043545	0.0031292	0.092358	0.31865	GOBP_POST_GOLGI_VESICLE_MEDIATED_TRANSPORT	1
WP_NAD_METABOLISM_IN_ONCOGEN...	23	0.091325	0.0031075	0.19377	0.31872	WP_NAD_METABOLISM_IN_ONCOGENEINDUCED_SENESCENCE_AND_MITOCHONDRIAL_DYSFUNCTIONASSOCIATED_SENESCENCE	1
LEE_LIVER_CANCER_E2F1_UP	61	0.053488	0.0029611	0.11355	0.3188	LEE_LIVER_CANCER_E2F1_UP	1
GOBP_IRON_ION_HOMEOSTASIS	82	0.049794	0.0031944	0.1059	0.31911	GOBP_IRON_ION_HOMEOSTASIS	1
KIM_MYCN_AMPLIFICATION_TARGE...1	102	0.043812	0.0031332	0.093189	0.31913	KIM_MYCN_AMPLIFICATION_TARGETS_DN	1
GOBP_LACTATION	40	0.06926	0.0031066	0.1474	0.31923	GOBP_LACTATION	1
WP_RETINOBLASTOMA_GENE_IN_CA...	87	0.043515	0.0028751	0.092615	0.31924	WP_RETINOBLASTOMA_GENE_IN_CANCER	1
GOBP_CELL_CYCLE_CHECKPOINT_S...	188	0.032262	0.0031255	0.068702	0.31932	GOBP_CELL_CYCLE_CHECKPOINT_SIGNALING	1
GOCC_SCHAFFER_COLLATERAL_CA1...	91	0.044746	0.0030233	0.095285	0.31933	GOCC_SCHAFFER_COLLATERAL_CA1_SYNAPSE	1
GOBP_EMBRYO_IMPLANTATION	52	0.059361	0.0030349	0.12651	0.31946	GOBP_EMBRYO_IMPLANTATION	1
REACTOME_TP53_REGULATES_TRAN...5	20	0.094559	0.0030006	0.20162	0.31954	REACTOME_TP53_REGULATES_TRANSCRIPTION_OF_GENES_INVOLVED_IN_CYTOCHROME_C_RELEASE	1
GOBP_EPITHELIAL_TO_MESENCHYM...2	20	0.098757	0.0031338	0.2107	0.31965	GOBP_EPITHELIAL_TO_MESENCHYMAL_TRANSITION_INVOLVED_IN_ENDOCARDIAL_CUSHION_FORMATION	1
GOBP_PHOSPHOLIPID_BIOSYNTHET...	249	0.026819	0.0029854	0.057224	0.31966	GOBP_PHOSPHOLIPID_BIOSYNTHETIC_PROCESS	1
WP_DNA_REPAIR_PATHWAYS_FULL_...	119	0.039872	0.0030785	0.085154	0.31981	WP_DNA_REPAIR_PATHWAYS_FULL_NETWORK	1
WP_AGERAGE_PATHWAY	65	0.053341	0.003048	0.11398	0.3199	WP_AGERAGE_PATHWAY	1
VILIMAS_NOTCH1_TARGETS_DN	25	0.0719	0.0025505	0.15369	0.31996	VILIMAS_NOTCH1_TARGETS_DN	1
GOMF_ZINC_ION_BINDING	786	0.01549	0.0030213	0.033122	0.32002	GOMF_ZINC_ION_BINDING	1
GOBP_NEURON_MIGRATION	172	0.033796	0.0031329	0.072287	0.32006	GOBP_NEURON_MIGRATION	1
GOBP_HORMONE_BIOSYNTHETIC_PR...	64	0.052731	0.0029899	0.11288	0.32021	GOBP_HORMONE_BIOSYNTHETIC_PROCESS	1
GOBP_DETECTION_OF_LIGHT_STIM...1	65	0.051076	0.0029186	0.10936	0.32023	GOBP_DETECTION_OF_LIGHT_STIMULUS	1
GOBP_SPHINGOLIPID_BIOSYNTHET...	110	0.041949	0.0031147	0.089825	0.32025	GOBP_SPHINGOLIPID_BIOSYNTHETIC_PROCESS	1
PID_PRL_SIGNALING_EVENTS_PAT...	23	0.076802	0.0026133	0.16453	0.32033	PID_PRL_SIGNALING_EVENTS_PATHWAY	1
CHIANG_LIVER_CANCER_SUBCLASS...8	173	0.034112	0.0031712	0.073082	0.32034	CHIANG_LIVER_CANCER_SUBCLASS_PROLIFERATION_UP	1
KORKOLA_YOLK_SAC_TUMOR_UP	20	0.081741	0.0025939	0.17514	0.32035	KORKOLA_YOLK_SAC_TUMOR_UP	1
GOBP_PLATELET_ACTIVATION	132	0.038718	0.0031474	0.0831	0.32064	GOBP_PLATELET_ACTIVATION	1
GOBP_REGULATION_OF_CARBOHYDR...3	173	0.032459	0.0030176	0.069686	0.32069	GOBP_REGULATION_OF_CARBOHYDRATE_METABOLIC_PROCESS	1
REACTOME_SUMOYLATION_OF_CHRO...	58	0.05326	0.0028753	0.11435	0.32069	REACTOME_SUMOYLATION_OF_CHROMATIN_ORGANIZATION_PROTEINS	1
GOBP_NEUROEPITHELIAL_CELL_DI...	34	0.075536	0.0031241	0.1623	0.32082	GOBP_NEUROEPITHELIAL_CELL_DIFFERENTIATION	1
XU_CREBBP_TARGETS_UP	21	0.11397	0.0037059	0.24495	0.32086	XU_CREBBP_TARGETS_UP	1
DE_YY1_TARGETS_DN	92	0.04319	0.0029341	0.092901	0.321	DE_YY1_TARGETS_DN	1
KEGG_LEISHMANIA_INFECTION	67	0.051391	0.0029812	0.11059	0.32108	KEGG_LEISHMANIA_INFECTION	1
AFFAR_YY1_TARGETS_UP	194	0.031734	0.0031224	0.068293	0.32109	AFFAR_YY1_TARGETS_UP	1
GOBP_ENTRAINMENT_OF_CIRCADIA...	28	0.072736	0.0027304	0.15653	0.32109	GOBP_ENTRAINMENT_OF_CIRCADIAN_CLOCK	1
GOBP_RESPONSE_TO_FLUID_SHEAR...	32	0.073129	0.0029344	0.1574	0.3211	GOBP_RESPONSE_TO_FLUID_SHEAR_STRESS	1
GOBP_OSTEOBLAST_DIFFERENTIAT...	222	0.028247	0.0029711	0.060814	0.32116	GOBP_OSTEOBLAST_DIFFERENTIATION	1
MOOTHA_GLYCOGEN_METABOLISM	21	0.093579	0.0030427	0.20152	0.32119	MOOTHA_GLYCOGEN_METABOLISM	1
FEVR_CTNNB1_TARGETS_DN	550	0.018003	0.0029555	0.038787	0.32127	FEVR_CTNNB1_TARGETS_DN	1
GOBP_PURINERGIC_NUCLEOTIDE_R...	30	0.079467	0.0030876	0.17138	0.32143	GOBP_PURINERGIC_NUCLEOTIDE_RECEPTOR_SIGNALING_PATHWAY	1
GOBP_REGULATION_OF_GLYCOPROT...	47	0.061734	0.003001	0.13315	0.32146	GOBP_REGULATION_OF_GLYCOPROTEIN_METABOLIC_PROCESS	1
GOBP_POSITIVE_REGULATION_OF_...251	31	0.071136	0.0028095	0.15353	0.32156	GOBP_POSITIVE_REGULATION_OF_MULTICELLULAR_ORGANISM_GROWTH	1
BOYLAN_MULTIPLE_MYELOMA_PCA3...2	79	0.048652	0.0030638	0.10502	0.32158	BOYLAN_MULTIPLE_MYELOMA_PCA3_UP	1
GOMF_CYTOKINE_RECEPTOR_BINDI...	249	0.028977	0.0032257	0.062592	0.3217	GOMF_CYTOKINE_RECEPTOR_BINDING	1
KIM_ALL_DISORDERS_DURATION_C...	145	0.037888	0.003227	0.08185	0.32172	KIM_ALL_DISORDERS_DURATION_CORR_DN	1
REACTOME_REGULATION_OF_IFNA_...	26	0.096063	0.0034751	0.20756	0.32175	REACTOME_REGULATION_OF_IFNA_IFNB_SIGNALING	1
GOBP_REGULATION_OF_NEUROTRAN...2	62	0.053953	0.0030112	0.11659	0.32177	GOBP_REGULATION_OF_NEUROTRANSMITTER_RECEPTOR_ACTIVITY	1
GOCC_DNA_REPAIR_COMPLEX	22	0.10115	0.0033662	0.21868	0.32185	GOCC_DNA_REPAIR_COMPLEX	1
GOBP_CELLULAR_RESPONSE_TO_OX...2	1234	0.012373	0.0029882	0.026757	0.32189	GOBP_CELLULAR_RESPONSE_TO_OXYGEN_CONTAINING_COMPOUND	1
KEGG_MATURITY_ONSET_DIABETES...	24	0.08909	0.0030966	0.1927	0.32192	KEGG_MATURITY_ONSET_DIABETES_OF_THE_YOUNG	1
GOCC_MHC_PROTEIN_COMPLEX	22	0.096567	0.0032137	0.20895	0.32199	GOCC_MHC_PROTEIN_COMPLEX	1
LI_WILMS_TUMOR_VS_FETAL_KIDN...1	161	0.03396	0.0030466	0.073515	0.32207	LI_WILMS_TUMOR_VS_FETAL_KIDNEY_1_DN	1
SENGUPTA_NASOPHARYNGEAL_CARC...2	297	0.024191	0.0029374	0.052395	0.32215	SENGUPTA_NASOPHARYNGEAL_CARCINOMA_UP	1
HADDAD_B_LYMPHOCYTE_PROGENIT...	265	0.02651	0.0030431	0.057466	0.32229	HADDAD_B_LYMPHOCYTE_PROGENITOR	1
GOBP_NEGATIVE_REGULATION_OF_...76	35	0.069212	0.0029043	0.15008	0.32234	GOBP_NEGATIVE_REGULATION_OF_CYTOKINE_PRODUCTION_INVOLVED_IN_IMMUNE_RESPONSE	1
LEE_NEURAL_CREST_STEM_CELL_DN	118	0.039205	0.0030144	0.085075	0.32246	LEE_NEURAL_CREST_STEM_CELL_DN	1
KEGG_NOTCH_SIGNALING_PATHWAY	47	0.061075	0.0029689	0.13272	0.3227	KEGG_NOTCH_SIGNALING_PATHWAY	1
GOBP_TRANSLESION_SYNTHESIS	25	0.082196	0.0029158	0.17868	0.32275	GOBP_TRANSLESION_SYNTHESIS	1
BIOCARTA_IL2_PATHWAY	22	0.097766	0.0032536	0.21271	0.3229	BIOCARTA_IL2_PATHWAY	1
MASRI_RESISTANCE_TO_TAMOXIFE...1	20	0.087243	0.0027684	0.1901	0.32315	MASRI_RESISTANCE_TO_TAMOXIFEN_AND_AROMATASE_INHIBITORS_DN	1
GOBP_NEGATIVE_REGULATION_OF_...208	22	0.09061	0.0030155	0.1975	0.32319	GOBP_NEGATIVE_REGULATION_OF_NUCLEOTIDE_METABOLIC_PROCESS	1
GOBP_TELOMERE_MAINTENANCE	156	0.033349	0.0029454	0.072734	0.3233	GOBP_TELOMERE_MAINTENANCE	1
GOBP_LYMPHOCYTE_COSTIMULATION	44	0.061428	0.0028895	0.13413	0.32349	GOBP_LYMPHOCYTE_COSTIMULATION	1
APPIERTO_RESPONSE_TO_FENRETI...1	51	0.060815	0.0030793	0.13287	0.32359	APPIERTO_RESPONSE_TO_FENRETINIDE_DN	1
GOCC_PHAGOCYTIC_CUP	28	0.074824	0.0028088	0.16352	0.32362	GOCC_PHAGOCYTIC_CUP	1
GOBP_LAMELLIPODIUM_ORGANIZAT...	87	0.045304	0.0029933	0.099006	0.32363	GOBP_LAMELLIPODIUM_ORGANIZATION	1
GOBP_L_AMINO_ACID_TRANSPORT	83	0.045121	0.0029122	0.098631	0.32367	GOBP_L_AMINO_ACID_TRANSPORT	1
ABBUD_LIF_SIGNALING_1_UP	42	0.069791	0.0032075	0.15263	0.32374	ABBUD_LIF_SIGNALING_1_UP	1
GOBP_GLIAL_CELL_PROLIFERATION	50	0.058899	0.0029529	0.12894	0.32391	GOBP_GLIAL_CELL_PROLIFERATION	1
PID_FRA_PATHWAY	37	0.064624	0.002788	0.14155	0.324	PID_FRA_PATHWAY	1
GOBP_LONG_CHAIN_FATTY_ACID_T...	67	0.053275	0.0030906	0.11684	0.3242	GOBP_LONG_CHAIN_FATTY_ACID_TRANSPORT	1
GOBP_PROTEIN_LIPID_COMPLEX_A...	28	0.084086	0.0031565	0.18443	0.32422	GOBP_PROTEIN_LIPID_COMPLEX_ASSEMBLY	1
GOMF_SIGNALING_RECEPTOR_BIND...	1393	0.011876	0.0030341	0.026056	0.32428	GOMF_SIGNALING_RECEPTOR_BINDING	1
COULOUARN_TEMPORAL_TGFB1_SIG...2	106	0.039073	0.0028482	0.085749	0.32432	COULOUARN_TEMPORAL_TGFB1_SIGNATURE_UP	1
GOBP_ADENYLATE_CYCLASE_ACTIV...2	136	0.037593	0.0031016	0.082533	0.32438	GOBP_ADENYLATE_CYCLASE_ACTIVATING_G_PROTEIN_COUPLED_RECEPTOR_SIGNALING_PATHWAY	1
GOBP_REGULATION_OF_TRANSPORT...	285	0.024666	0.0029348	0.054169	0.32443	GOBP_REGULATION_OF_TRANSPORTER_ACTIVITY	1
CHEN_LUNG_CANCER_SURVIVAL	26	0.077505	0.0028037	0.17043	0.32464	CHEN_LUNG_CANCER_SURVIVAL	1
GOMF_FIBROBLAST_GROWTH_FACTO...1	23	0.091252	0.003105	0.20081	0.32476	GOMF_FIBROBLAST_GROWTH_FACTOR_BINDING	1
WP_FAS_LIGAND_PATHWAY_AND_ST...	42	0.056921	0.002616	0.12542	0.32498	WP_FAS_LIGAND_PATHWAY_AND_STRESS_INDUCTION_OF_HEAT_SHOCK_PROTEINS	1
GOBP_POSITIVE_REGULATION_OF_...335	935	0.013925	0.0029507	0.030717	0.32516	GOBP_POSITIVE_REGULATION_OF_PROTEIN_MODIFICATION_PROCESS	1
WP_IL6_SIGNALING_PATHWAY	43	0.060574	0.0028168	0.13396	0.32557	WP_IL6_SIGNALING_PATHWAY	1
REACTOME_CTLA4_INHIBITORY_SI...	21	0.079029	0.0025696	0.17491	0.3257	REACTOME_CTLA4_INHIBITORY_SIGNALING	1
GOBP_ALTERNATIVE_MRNA_SPLICI...	69	0.049035	0.0028866	0.10858	0.32578	GOBP_ALTERNATIVE_MRNA_SPLICING_VIA_SPLICEOSOME	1
WP_FGFR3_SIGNALING_IN_CHONDR...	27	0.076074	0.0028043	0.16857	0.3259	WP_FGFR3_SIGNALING_IN_CHONDROCYTE_PROLIFERATION_AND_TERMINAL_DIFFERENTIATION	1
GOBP_NUCLEOTIDE_SUGAR_METABO...	36	0.066922	0.002848	0.14833	0.32593	GOBP_NUCLEOTIDE_SUGAR_METABOLIC_PROCESS	1
XIE_ST_HSC_S1PR3_OE_DN	23	0.097778	0.0033271	0.2168	0.32599	XIE_ST_HSC_S1PR3_OE_DN	1
GOBP_NERVE_DEVELOPMENT	88	0.048157	0.0031999	0.10688	0.32616	GOBP_NERVE_DEVELOPMENT	1
TONG_INTERACT_WITH_PTTG1	56	0.054707	0.0029022	0.12172	0.32655	TONG_INTERACT_WITH_PTTG1	1
LY_AGING_PREMATURE_DN	30	0.087163	0.0033867	0.19411	0.3267	LY_AGING_PREMATURE_DN	1
GOBP_POSTREPLICATION_REPAIR	35	0.065569	0.0027514	0.14603	0.32671	GOBP_POSTREPLICATION_REPAIR	1
SCHAEFFER_SOX9_TARGETS_IN_PR...1	45	0.06726	0.0031995	0.14985	0.32678	SCHAEFFER_SOX9_TARGETS_IN_PROSTATE_DEVELOPMENT_DN	1
REACTOME_PARASITE_INFECTION	58	0.054359	0.0029347	0.12127	0.32699	REACTOME_PARASITE_INFECTION	1
YAGI_AML_WITH_INV_16_TRANSLO...	398	0.020344	0.0028522	0.045475	0.32731	YAGI_AML_WITH_INV_16_TRANSLOCATION	1
GOBP_POSITIVE_REGULATION_OF_...347	43	0.056979	0.0026496	0.12737	0.32732	GOBP_POSITIVE_REGULATION_OF_REGULATED_SECRETORY_PATHWAY	1
GOBP_REGULATION_OF_LIPID_CAT...	60	0.049022	0.0026916	0.10959	0.32732	GOBP_REGULATION_OF_LIPID_CATABOLIC_PROCESS	1
GOMF_TUBULIN_BINDING	366	0.022358	0.0030084	0.04998	0.32732	GOMF_TUBULIN_BINDING	1
TERAMOTO_OPN_TARGETS_CLUSTER...	26	0.099002	0.0035814	0.22136	0.32736	TERAMOTO_OPN_TARGETS_CLUSTER_6	1
GOBP_ANGIOGENESIS_INVOLVED_I...	28	0.071267	0.0026753	0.15973	0.32774	GOBP_ANGIOGENESIS_INVOLVED_IN_WOUND_HEALING	1
GOBP_NADPH_REGENERATION	22	0.083299	0.0027722	0.1867	0.32774	GOBP_NADPH_REGENERATION	1
GOCC_GOLGI_APPARATUS_SUBCOMP...	362	0.021034	0.002815	0.047156	0.32779	GOCC_GOLGI_APPARATUS_SUBCOMPARTMENT	1
ZHAN_MULTIPLE_MYELOMA_SUBGRO...	30	0.074694	0.0029022	0.1675	0.32783	ZHAN_MULTIPLE_MYELOMA_SUBGROUPS	1
CHUNG_BLISTER_CYTOTOXICITY_DN	45	0.060504	0.0028781	0.13578	0.32795	CHUNG_BLISTER_CYTOTOXICITY_DN	1
GOMF_SYMPORTER_ACTIVITY	142	0.036362	0.003065	0.081727	0.32819	GOMF_SYMPORTER_ACTIVITY	1
GOMF_GTPASE_BINDING	304	0.023522	0.0028891	0.052869	0.3282	GOMF_GTPASE_BINDING	1
WP_TUMOR_SUPPRESSOR_ACTIVITY...	31	0.087356	0.0034502	0.1964	0.32824	WP_TUMOR_SUPPRESSOR_ACTIVITY_OF_SMARCB1	1
GAVIN_PDE3B_TARGETS	21	0.089674	0.0029158	0.20167	0.32829	GAVIN_PDE3B_TARGETS	1
GOBP_INTRINSIC_APOPTOTIC_SIG...2	80	0.043738	0.0027716	0.09855	0.32859	GOBP_INTRINSIC_APOPTOTIC_SIGNALING_PATHWAY_BY_P53_CLASS_MEDIATOR	1
REACTOME_FORMATION_OF_FIBRIN...	38	0.062865	0.0027485	0.1418	0.32877	REACTOME_FORMATION_OF_FIBRIN_CLOT_CLOTTING_CASCADE	1
GOBP_LYMPH_VESSEL_MORPHOGENE...	22	0.082861	0.0027576	0.18712	0.32895	GOBP_LYMPH_VESSEL_MORPHOGENESIS	1
GOBP_POSITIVE_REGULATION_OF_...256	23	0.073804	0.0025113	0.16682	0.3291	GOBP_POSITIVE_REGULATION_OF_MUSCLE_TISSUE_DEVELOPMENT	1
GOBP_ATRIAL_CARDIAC_MUSCLE_T...	22	0.093114	0.0030988	0.21066	0.32924	GOBP_ATRIAL_CARDIAC_MUSCLE_TISSUE_DEVELOPMENT	1
REACTOME_METALLOPROTEASE_DUBS	28	0.083091	0.0031191	0.18798	0.32924	REACTOME_METALLOPROTEASE_DUBS	1
REACTOME_DNA_STRAND_ELONGATI...	32	0.063942	0.0025658	0.14478	0.32937	REACTOME_DNA_STRAND_ELONGATION	1
GOBP_TORC1_SIGNALING	57	0.050618	0.0027091	0.11461	0.32938	GOBP_TORC1_SIGNALING	1
GOBP_REGULATION_OF_TRANSLATI...1	20	0.087722	0.0027836	0.19868	0.32942	GOBP_REGULATION_OF_TRANSLATIONAL_ELONGATION	1
REACTOME_RMTS_METHYLATE_HIST...	51	0.070476	0.0035684	0.15974	0.32954	REACTOME_RMTS_METHYLATE_HISTONE_ARGININES	1
GOBP_REGULATION_OF_CILIUM_MO...	38	0.059085	0.0025832	0.13418	0.32985	GOBP_REGULATION_OF_CILIUM_MOVEMENT	1
GOMF_TAU_PROTEIN_BINDING	42	0.056212	0.0025834	0.12766	0.32985	GOMF_TAU_PROTEIN_BINDING	1
GOBP_CELL_PROJECTION_ORGANIZ...	1543	0.010638	0.002849	0.024166	0.32989	GOBP_CELL_PROJECTION_ORGANIZATION	1
REACTOME_OTHER_INTERLEUKIN_S...	24	0.078832	0.00274	0.17919	0.33	REACTOME_OTHER_INTERLEUKIN_SIGNALING	1
GOMF_MIRNA_BINDING	33	0.065723	0.0026781	0.14943	0.33003	GOMF_MIRNA_BINDING	1
GOBP_CIRCULATORY_SYSTEM_PROC...	575	0.017405	0.0029197	0.039581	0.33007	GOBP_CIRCULATORY_SYSTEM_PROCESS	1
BROWNE_HCMV_INFECTION_4HR_UP	49	0.054558	0.0027078	0.1242	0.33023	BROWNE_HCMV_INFECTION_4HR_UP	1
GOMF_PROTEIN_DIMERIZATION_AC...	1005	0.013297	0.0029158	0.030279	0.33028	GOMF_PROTEIN_DIMERIZATION_ACTIVITY	1
GOBP_DIGESTIVE_TRACT_MORPHOG...	48	0.062052	0.0030483	0.14133	0.33031	GOBP_DIGESTIVE_TRACT_MORPHOGENESIS	1
GOBP_INOSITOL_PHOSPHATE_BIOS...	27	0.071895	0.0026503	0.16405	0.33061	GOBP_INOSITOL_PHOSPHATE_BIOSYNTHETIC_PROCESS	1
RUTELLA_RESPONSE_TO_HGF_DN	235	0.026284	0.0028434	0.059983	0.33063	RUTELLA_RESPONSE_TO_HGF_DN	1
KEGG_TGF_BETA_SIGNALING_PATH...	85	0.04247	0.0027738	0.096938	0.33065	KEGG_TGF_BETA_SIGNALING_PATHWAY	1
GOBP_SPINAL_CORD_DEVELOPMENT	100	0.041572	0.0029439	0.094953	0.33076	GOBP_SPINAL_CORD_DEVELOPMENT	1
ABE_INNER_EAR	42	0.05808	0.0026693	0.13274	0.33086	ABE_INNER_EAR	1
IVANOVA_HEMATOPOIESIS_EARLY_...	439	0.018733	0.0027554	0.042812	0.33086	IVANOVA_HEMATOPOIESIS_EARLY_PROGENITOR	1
BLUM_RESPONSE_TO_SALIRASIB_DN	336	0.022508	0.0029041	0.051443	0.33087	BLUM_RESPONSE_TO_SALIRASIB_DN	1
GOBP_REGULATION_OF_INTRACELL...4	70	0.046581	0.0027618	0.10649	0.3309	GOBP_REGULATION_OF_INTRACELLULAR_STEROID_HORMONE_RECEPTOR_SIGNALING_PATHWAY	1
ABRAMSON_INTERACT_WITH_AIRE	43	0.062798	0.0029202	0.14373	0.33109	ABRAMSON_INTERACT_WITH_AIRE	1
GOBP_POSITIVE_REGULATION_OF_...165	41	0.065575	0.0029778	0.15012	0.33112	GOBP_POSITIVE_REGULATION_OF_HISTONE_METHYLATION	1
GOBP_PIGMENT_GRANULE_ORGANIZ...	40	0.067826	0.0030422	0.15536	0.33121	GOBP_PIGMENT_GRANULE_ORGANIZATION	1
GOBP_CELLULAR_RESPONSE_TO_DE...	27	0.068119	0.0025111	0.15624	0.33143	GOBP_CELLULAR_RESPONSE_TO_DEXAMETHASONE_STIMULUS	1
IIZUKA_LIVER_CANCER_PROGRESS...2	26	0.074331	0.0026889	0.17057	0.3315	IIZUKA_LIVER_CANCER_PROGRESSION_G2_G3_UP	1
GOBP_MICROTUBULE_BASED_TRANS...	209	0.026999	0.0027563	0.062014	0.33165	GOBP_MICROTUBULE_BASED_TRANSPORT	1
LIEN_BREAST_CARCINOMA_METAPL...1	33	0.068428	0.0027883	0.15723	0.33171	LIEN_BREAST_CARCINOMA_METAPLASTIC	1
GOCC_HISTONE_METHYLTRANSFERA...	57	0.051914	0.0027785	0.11944	0.33191	GOCC_HISTONE_METHYLTRANSFERASE_COMPLEX	1
GOCC_SECRETORY_VESICLE	1029	0.012378	0.0027447	0.028501	0.33204	GOCC_SECRETORY_VESICLE	1
GOBP_NEGATIVE_REGULATION_OF_...33	131	0.034755	0.0028147	0.080106	0.3322	GOBP_NEGATIVE_REGULATION_OF_CANONICAL_WNT_SIGNALING_PATHWAY	1
PID_RAC1_REG_PATHWAY	38	0.075833	0.0033154	0.17502	0.3324	PID_RAC1_REG_PATHWAY	1
REACTOME_DOWNREGULATION_OF_S...	31	0.078444	0.0030982	0.18135	0.33268	REACTOME_DOWNREGULATION_OF_SMAD2_3_SMAD4_TRANSCRIPTIONAL_ACTIVITY	1
IKEDA_MIR30_TARGETS_UP	115	0.037961	0.0028816	0.087811	0.33276	IKEDA_MIR30_TARGETS_UP	1
GOMF_DNA_SECONDARY_STRUCTURE...	35	0.067254	0.0028221	0.15569	0.33289	GOMF_DNA_SECONDARY_STRUCTURE_BINDING	1
GOBP_PEPTIDYL_AMINO_ACID_MOD...	1158	0.012028	0.0028198	0.027861	0.33297	GOBP_PEPTIDYL_AMINO_ACID_MODIFICATION	1
GOCC_MOTILE_CILIUM	244	0.024603	0.0027115	0.057012	0.33304	GOCC_MOTILE_CILIUM	1
GOBP_CELL_GROWTH	482	0.018118	0.0027893	0.042034	0.33323	GOBP_CELL_GROWTH	1
ROYLANCE_BREAST_CANCER_16Q_C...2	61	0.069789	0.0038636	0.16201	0.33332	ROYLANCE_BREAST_CANCER_16Q_COPY_NUMBER_UP	1
GOBP_REGULATION_OF_GLIAL_CEL...3	35	0.070268	0.0029486	0.16319	0.33338	GOBP_REGULATION_OF_GLIAL_CELL_PROLIFERATION	1
GOBP_NEGATIVE_REGULATION_OF_...197	22	0.088352	0.0029403	0.20533	0.3335	GOBP_NEGATIVE_REGULATION_OF_NEURAL_PRECURSOR_CELL_PROLIFERATION	1
FORTSCHEGGER_PHF8_TARGETS_UP	259	0.024199	0.0027466	0.056388	0.33391	FORTSCHEGGER_PHF8_TARGETS_UP	1
GOBP_STRIATED_MUSCLE_CELL_PR...	69	0.047337	0.0027866	0.11036	0.33399	GOBP_STRIATED_MUSCLE_CELL_PROLIFERATION	1
GOBP_RNA_METHYLATION	85	0.042168	0.0027541	0.098435	0.33419	GOBP_RNA_METHYLATION	1
MORI_PLASMA_CELL_DN	35	0.071282	0.0029912	0.16645	0.33424	MORI_PLASMA_CELL_DN	1
GOBP_POSITIVE_REGULATION_OF_...331	87	0.04178	0.0027605	0.097573	0.33426	GOBP_POSITIVE_REGULATION_OF_PROTEIN_LOCALIZATION_TO_NUCLEUS	1
WP_TCELL_RECEPTOR_SIGNALING_...	88	0.042414	0.0028184	0.099211	0.3345	WP_TCELL_RECEPTOR_SIGNALING_PATHWAY	1
GOBP_DOSAGE_COMPENSATION	29	0.082383	0.0031472	0.19285	0.33462	GOBP_DOSAGE_COMPENSATION	1
GOBP_NEGATIVE_REGULATION_OF_...99	48	0.061092	0.0030011	0.14324	0.33487	GOBP_NEGATIVE_REGULATION_OF_EPITHELIAL_CELL_DIFFERENTIATION	1
SCHLOSSER_SERUM_RESPONSE_DN	687	0.014884	0.0027212	0.034903	0.3349	SCHLOSSER_SERUM_RESPONSE_DN	1
REACTOME_M_PHASE	379	0.020252	0.0027721	0.047522	0.335	REACTOME_M_PHASE	1
MCBRYAN_PUBERTAL_BREAST_6_7W...1	76	0.045726	0.0028245	0.10738	0.33511	MCBRYAN_PUBERTAL_BREAST_6_7WK_DN	1
VERRECCHIA_RESPONSE_TO_TGFB1...2	21	0.086468	0.0028115	0.20346	0.33543	VERRECCHIA_RESPONSE_TO_TGFB1_C5	1
REACTOME_INFECTION_WITH_MYCO...	26	0.086007	0.0031113	0.2024	0.33544	REACTOME_INFECTION_WITH_MYCOBACTERIUM_TUBERCULOSIS	1
GOBP_METANEPHRIC_NEPHRON_DEV...	40	0.06349	0.0028478	0.1495	0.33553	GOBP_METANEPHRIC_NEPHRON_DEVELOPMENT	1
GOBP_TYPE_2_IMMUNE_RESPONSE	40	0.064891	0.0029106	0.15292	0.33566	GOBP_TYPE_2_IMMUNE_RESPONSE	1
SCHLOSSER_MYC_TARGETS_AND_SE...2	48	0.060361	0.0029653	0.14224	0.33566	SCHLOSSER_MYC_TARGETS_AND_SERUM_RESPONSE_UP	1
WP_GENES_RELATED_TO_PRIMARY_...	103	0.037344	0.0026836	0.088042	0.33573	WP_GENES_RELATED_TO_PRIMARY_CILIUM_DEVELOPMENT_BASED_ON_CRISPR	1
GOBP_SENSORY_PERCEPTION_OF_L...	216	0.026295	0.0027285	0.062059	0.33589	GOBP_SENSORY_PERCEPTION_OF_LIGHT_STIMULUS	1
DOUGLAS_BMI1_TARGETS_DN	311	0.022081	0.0027426	0.052131	0.33595	DOUGLAS_BMI1_TARGETS_DN	1
GOBP_REGULATION_OF_LEUKOCYTE...3	119	0.035736	0.0027592	0.084387	0.33597	GOBP_REGULATION_OF_LEUKOCYTE_CHEMOTAXIS	1
GOBP_CELL_JUNCTION_ORGANIZAT...	724	0.014932	0.0027998	0.035283	0.33607	GOBP_CELL_JUNCTION_ORGANIZATION	1
GOMF_TRANSMEMBRANE_TRANSPORT...	127	0.035912	0.0028639	0.084898	0.33615	GOMF_TRANSMEMBRANE_TRANSPORTER_BINDING	1
NIKOLSKY_BREAST_CANCER_16P13...	117	0.076716	0.0058735	0.18136	0.33615	NIKOLSKY_BREAST_CANCER_16P13_AMPLICON	1
GOMF_ENZYME_ACTIVATOR_ACTIVI...	560	0.016407	0.0027172	0.038789	0.33616	GOMF_ENZYME_ACTIVATOR_ACTIVITY	1
WANG_LSD1_TARGETS_UP	24	0.079843	0.0027752	0.18878	0.33617	WANG_LSD1_TARGETS_UP	1
GOBP_NUCLEAR_TRANSCRIBED_MRN...4	34	0.076614	0.0031687	0.18125	0.33627	GOBP_NUCLEAR_TRANSCRIBED_MRNA_POLY_A_TAIL_SHORTENING	1
GOBP_MICROTUBULE_CYTOSKELETO...2	161	0.029782	0.0026718	0.070485	0.33632	GOBP_MICROTUBULE_CYTOSKELETON_ORGANIZATION_INVOLVED_IN_MITOSIS	1
REACTOME_DNA_DAMAGE_BYPASS	48	0.054219	0.0026635	0.12835	0.33636	REACTOME_DNA_DAMAGE_BYPASS	1
GOBP_DNA_DEALKYLATION	38	0.066724	0.0029172	0.15827	0.33667	GOBP_DNA_DEALKYLATION	1
GOBP_REGULATION_OF_NUCLEASE_...	22	0.077603	0.0025826	0.18411	0.33669	GOBP_REGULATION_OF_NUCLEASE_ACTIVITY	1
[truncated: 1,052,743 more chars]
